# Altered functional connectome hierarchy with gene expression signatures in newly-diagnosed focal epilepsy

**DOI:** 10.1101/2021.07.18.21259977

**Authors:** Christophe E de Bézenac, Lorenzo Caciagli, Batil K Alonazi, Boris C Bernhardt, Anthony G Marson, Simon S Keller

## Abstract

**Objective:** Neuroimaging research is providing insights into epilepsy as a disorder of brain connectivity linked to functional impairments which may have an identifiable genetic component. This case-control study aims to identify imbalances in a functional connectome dimension spanning from unimodal to transmodal networks and explore the potential genetic basis of such alterations in patients with newly diagnosed focal epilepsy (NDfE).

**Methods:** We used gradient-based analysis of resting-sate fMRI data comparing cortical gradient maps in patients with NDfE (n = 27) to age and sex-matched controls (n = 36). Using a brain-wide gene expression dataset, gene combinations associated with altered brain regions were then entered into an enrichment analysis.

**Results:** We found an increased differentiation of connectivity profiles between unimodal and transmodal networks in NDfE, which was particularly pronounced in the patients with persistent seizures at 12-months follow-up (n=10). Differences corresponded to gradient score reductions in a visual network and increases in limbic and default mode systems which subserve higher-level cognition. Cortical difference maps were spatially correlated with regional expression of a weighted gene combination. These genes were enriched for disease and ontology terms and pathways previously associated with epilepsy and seizure susceptibility.

**Interpretations:** Large-scale functional hierarchy may be altered from in focal epilepsy from diagnosis and correlate with response to treatment. Combining functional neuroimaging and transcriptional data analysis may provide a framework for understanding the wide-ranging impairments associated with the disorder and mechanistic insight into how gene processes may drive alterations in brain function mediating the genetic risk of epilepsy.

## Supplementary material for "Altered functional connectome hierarchy with gene expression signatures in newly-diagnosed focal epilepsy": Dataset1

### Sheet: dataset1
Comparison	genes	loadingPLS	pvalPerm
NDfE-HC	A1BG	0.0118591	0.1298
NDfE-HC	A1BG.AS1	0.0127836	0.1014
NDfE-HC	A2M	0.000202593	0.9854
NDfE-HC	A2ML1	-0.00515452	0.52
NDfE-HC	A3GALT2	-0.00404648	0.6116
NDfE-HC	A4GALT	0.00311239	0.7076
NDfE-HC	AAAS	-0.00941221	0.2376
NDfE-HC	AACS	0.00676449	0.4228
NDfE-HC	AADACL3	-0.0021843	0.7898
NDfE-HC	AADAT	0.00117776	0.8832
NDfE-HC	AAED1	0.00350007	0.672
NDfE-HC	AAGAB	0.000933182	0.8918
NDfE-HC	AAK1	-0.00688481	0.3998
NDfE-HC	AAMDC	0.00172549	0.8168
NDfE-HC	AAMP	0.00276817	0.74
NDfE-HC	AANAT	-0.00579521	0.4792
NDfE-HC	AAR2	-0.00757885	0.3544
NDfE-HC	AARD	-0.0074139	0.3738
NDfE-HC	AARS	-0.00540918	0.5202
NDfE-HC	AARS2	-0.000376592	0.9472
NDfE-HC	AASDH	-0.011798	0.143
NDfE-HC	AASDHPPT	0.00316889	0.7104
NDfE-HC	AASS	0.0010834	0.8892
NDfE-HC	AATF	-0.000790263	0.943
NDfE-HC	AATK	-0.00703366	0.3996
NDfE-HC	ABAT	0.000876693	0.915
NDfE-HC	ABCA1	0.00995598	0.219
NDfE-HC	ABCA10	-0.00735864	0.3514
NDfE-HC	ABCA11P	-0.00113294	0.8976
NDfE-HC	ABCA2	-0.00366119	0.662
NDfE-HC	ABCA3	0.0028512	0.7464
NDfE-HC	ABCA5	-0.00834237	0.3074
NDfE-HC	ABCA6	-0.018296	0.0136
NDfE-HC	ABCA7	-0.00983652	0.2136
NDfE-HC	ABCA8	-0.000849291	0.921
NDfE-HC	ABCA9	-0.0108376	0.1748
NDfE-HC	ABCB1	-0.00789278	0.328
NDfE-HC	ABCB10	-2.95612e-05	0.9888
NDfE-HC	ABCB6	0.00867555	0.2974
NDfE-HC	ABCB7	-0.0101412	0.2172
NDfE-HC	ABCB8	0.00643401	0.4324
NDfE-HC	ABCB9	-0.0104904	0.2026
NDfE-HC	ABCC1	-0.00806695	0.3128
NDfE-HC	ABCC10	-0.00278061	0.722
NDfE-HC	ABCC12	0.0128609	0.1
NDfE-HC	ABCC5	-0.0122833	0.122
NDfE-HC	ABCC6	0.010253	0.2038
NDfE-HC	ABCC8	-0.0114739	0.145
NDfE-HC	ABCC9	0.00500766	0.5362
NDfE-HC	ABCD2	-0.00899807	0.2702
NDfE-HC	ABCD3	0.00012296	0.9808
NDfE-HC	ABCD4	-0.00914996	0.264
NDfE-HC	ABCE1	-0.00319349	0.692
NDfE-HC	ABCF1	0.00311077	0.7124
NDfE-HC	ABCF2	-0.000997797	0.886
NDfE-HC	ABCF3	0.00441713	0.6088
NDfE-HC	ABCG1	-0.00457608	0.581
NDfE-HC	ABCG2	-0.00683602	0.408
NDfE-HC	ABCG4	-0.0135292	0.082
NDfE-HC	ABCG8	-0.00358378	0.658
NDfE-HC	ABHD1	0.0118327	0.1374
NDfE-HC	ABHD10	-0.00103214	0.8908
NDfE-HC	ABHD11	-0.00182197	0.817
NDfE-HC	ABHD12	-0.0117094	0.1502
NDfE-HC	ABHD12B	0.00918973	0.2596
NDfE-HC	ABHD13	-0.00558675	0.4972
NDfE-HC	ABHD14A	-0.000849653	0.9058
NDfE-HC	ABHD14B	0.00248616	0.7696
NDfE-HC	ABHD16A	-0.00075377	0.9362
NDfE-HC	ABHD16B	0.00145595	0.855
NDfE-HC	ABHD17A	-0.00725407	0.377
NDfE-HC	ABHD17B	-0.0120715	0.1206
NDfE-HC	ABHD17C	0.014519	0.0654
NDfE-HC	ABHD18	-0.0023794	0.7602
NDfE-HC	ABHD2	0.0064234	0.4362
NDfE-HC	ABHD3	-0.010438	0.201
NDfE-HC	ABHD4	0.00379214	0.6444
NDfE-HC	ABHD5	-0.00528054	0.5348
NDfE-HC	ABHD6	-0.0126833	0.1288
NDfE-HC	ABHD8	0.00480823	0.5804
NDfE-HC	ABI1	0.00882556	0.2822
NDfE-HC	ABI2	0.00593211	0.4768
NDfE-HC	ABI3	-0.000417417	0.9676
NDfE-HC	ABL1	-0.00627264	0.4668
NDfE-HC	ABL2	-0.0074162	0.3666
NDfE-HC	ABLIM1	0.00144131	0.864
NDfE-HC	ABLIM2	-0.00726911	0.3678
NDfE-HC	ABLIM3	0.00483584	0.562
NDfE-HC	ABR	0.0135696	0.09
NDfE-HC	ABRACL	-0.00647167	0.411
NDfE-HC	ABRAXAS2	-0.0011402	0.8924
NDfE-HC	ABT1	-0.00385736	0.6554
NDfE-HC	ABTB1	-0.0090585	0.2586
NDfE-HC	ABTB2	-0.0177937	0.0132
NDfE-HC	ACAA1	0.00358547	0.6626
NDfE-HC	ACAA2	0.00689407	0.3972
NDfE-HC	ACACA	0.0074147	0.3638
NDfE-HC	ACACB	0.00140435	0.8636
NDfE-HC	ACAD10	-0.00308907	0.7204
NDfE-HC	ACAD11	-0.000582606	0.9504
NDfE-HC	ACAD8	-0.001049	0.9072
NDfE-HC	ACAD9	0.00311718	0.7226
NDfE-HC	ACADL	0.0157379	0.0448
NDfE-HC	ACADM	-0.00386279	0.6476
NDfE-HC	ACADSB	-0.004786	0.5564
NDfE-HC	ACADVL	0.00436788	0.594
NDfE-HC	ACAN	-0.0200059	0.003
NDfE-HC	ACAP2	-0.00701896	0.3982
NDfE-HC	ACAP3	0.00297838	0.7136
NDfE-HC	ACAT1	0.00684027	0.402
NDfE-HC	ACAT2	0.00989351	0.2288
NDfE-HC	ACBD3	-0.00119351	0.8788
NDfE-HC	ACBD4	-0.00305409	0.7158
NDfE-HC	ACBD5	-0.00379719	0.6414
NDfE-HC	ACBD6	0.00918057	0.245
NDfE-HC	ACBD7	0.00638805	0.4296
NDfE-HC	ACCS	0.00529126	0.5166
NDfE-HC	ACD	0.00148261	0.8844
NDfE-HC	ACE	-0.00699774	0.3938
NDfE-HC	ACER2	-0.00401128	0.6434
NDfE-HC	ACER3	-0.00794314	0.3422
NDfE-HC	ACHE	-0.0049905	0.5492
NDfE-HC	ACIN1	-0.0038191	0.6494
NDfE-HC	ACKR1	-0.00274102	0.7334
NDfE-HC	ACKR2	-0.00491347	0.548
NDfE-HC	ACKR3	0.0188511	0.0116
NDfE-HC	ACKR4	-0.00446399	0.5934
NDfE-HC	ACLY	-0.00458899	0.5832
NDfE-HC	ACO1	-0.00150912	0.8372
NDfE-HC	ACO2	0.0078692	0.3574
NDfE-HC	ACOT11	0.00250183	0.7522
NDfE-HC	ACOT13	0.00488717	0.5616
NDfE-HC	ACOT2	0.0159597	0.0296
NDfE-HC	ACOT4	0.00630896	0.4536
NDfE-HC	ACOT7	0.00765656	0.364
NDfE-HC	ACOT8	0.0146598	0.0626
NDfE-HC	ACOT9	-0.00348351	0.6728
NDfE-HC	ACOX1	0.00760975	0.3528
NDfE-HC	ACOX2	0.0128436	0.1056
NDfE-HC	ACOX3	0.0142575	0.0676
NDfE-HC	ACP1	0.014091	0.0634
NDfE-HC	ACP2	-0.00416203	0.621
NDfE-HC	ACP5	-0.00144666	0.8732
NDfE-HC	ACP6	-0.00372231	0.6396
NDfE-HC	ACPP	-0.00125269	0.8804
NDfE-HC	ACR	-0.00329069	0.7156
NDfE-HC	ACRBP	-0.00452591	0.5758
NDfE-HC	ACSBG1	0.00837872	0.2892
NDfE-HC	ACSF2	0.0101914	0.1982
NDfE-HC	ACSF3	0.00073153	0.9332
NDfE-HC	ACSL1	-0.00619419	0.4534
NDfE-HC	ACSL3	-0.00481183	0.5492
NDfE-HC	ACSL4	0.0109286	0.1776
NDfE-HC	ACSL6	-0.018543	0.0114
NDfE-HC	ACSM1	-0.00430363	0.5984
NDfE-HC	ACSM2A	-0.00275621	0.7294
NDfE-HC	ACSM5	0.00915491	0.243
NDfE-HC	ACSS1	0.00746394	0.3606
NDfE-HC	ACSS2	-0.00658998	0.4208
NDfE-HC	ACSS3	0.00927417	0.252
NDfE-HC	ACTA1	0.0134318	0.0852
NDfE-HC	ACTA2	0.0077436	0.3418
NDfE-HC	ACTB	0.00788483	0.3362
NDfE-HC	ACTBL2	-0.00402634	0.6282
NDfE-HC	ACTC1	0.0174616	0.021
NDfE-HC	ACTG1	0.0150242	0.043
NDfE-HC	ACTG1P4	0.00702215	0.3946
NDfE-HC	ACTG2	0.0030889	0.711
NDfE-HC	ACTL10	0.00233122	0.7748
NDfE-HC	ACTL6A	-0.00066532	0.9478
NDfE-HC	ACTL6B	-0.003458	0.666
NDfE-HC	ACTL8	-0.0109136	0.1824
NDfE-HC	ACTN1	0.00932149	0.2436
NDfE-HC	ACTN2	0.00743891	0.372
NDfE-HC	ACTN4	-0.00657853	0.4258
NDfE-HC	ACTR10	0.0152993	0.0436
NDfE-HC	ACTR1A	0.0112148	0.1668
NDfE-HC	ACTR1B	-0.00551781	0.5054
NDfE-HC	ACTR2	-0.000591313	0.9332
NDfE-HC	ACTR3	0.000971718	0.9046
NDfE-HC	ACTR3B	0.0147282	0.0632
NDfE-HC	ACTR3BP2	0.00585357	0.472
NDfE-HC	ACTR3C	-0.00259735	0.7546
NDfE-HC	ACTR5	-0.00398068	0.6198
NDfE-HC	ACTR6	-0.00100107	0.9022
NDfE-HC	ACTR8	0.00764757	0.353
NDfE-HC	ACTRT3	-0.000556939	0.9476
NDfE-HC	ACVR1	-0.00733007	0.3756
NDfE-HC	ACVR1B	-0.000866203	0.9148
NDfE-HC	ACVR1C	-0.0149451	0.0556
NDfE-HC	ACVR2A	0.0150884	0.0534
NDfE-HC	ACVR2B	0.0108378	0.1858
NDfE-HC	ACVRL1	-0.000172247	0.973
NDfE-HC	ACY3	0.00739426	0.3734
NDfE-HC	ACYP1	0.00331381	0.6962
NDfE-HC	ACYP2	-0.012019	0.1368
NDfE-HC	ADA	0.0038057	0.6278
NDfE-HC	ADA2	-0.00412234	0.6264
NDfE-HC	ADAD2	-0.00637208	0.4438
NDfE-HC	ADAL	0.000791992	0.9276
NDfE-HC	ADAM10	-0.00334193	0.709
NDfE-HC	ADAM11	0.00122913	0.8912
NDfE-HC	ADAM15	-0.00775257	0.3582
NDfE-HC	ADAM17	-0.00251166	0.7444
NDfE-HC	ADAM19	0.00072438	0.9386
NDfE-HC	ADAM20	-0.004208	0.6056
NDfE-HC	ADAM20P1	-0.00573822	0.479
NDfE-HC	ADAM22	-0.0160745	0.0296
NDfE-HC	ADAM23	-0.0157047	0.0306
NDfE-HC	ADAM28	0.00741757	0.3586
NDfE-HC	ADAM29	-0.00358339	0.6596
NDfE-HC	ADAM33	-0.00256546	0.7424
NDfE-HC	ADAM7	-0.00205119	0.8066
NDfE-HC	ADAM8	-0.0103005	0.2064
NDfE-HC	ADAM9	-0.0077465	0.3404
NDfE-HC	ADAMTS1	0.000788766	0.9216
NDfE-HC	ADAMTS10	0.000589828	0.95
NDfE-HC	ADAMTS13	-0.0130039	0.0942
NDfE-HC	ADAMTS14	-0.00665532	0.4272
NDfE-HC	ADAMTS19	0.0186244	0.014
NDfE-HC	ADAMTS2	-0.00580823	0.4746
NDfE-HC	ADAMTS4	-0.006067	0.4822
NDfE-HC	ADAMTS5	-0.012469	0.1158
NDfE-HC	ADAMTS7	0.00346594	0.6628
NDfE-HC	ADAMTS8	0.0114959	0.1452
NDfE-HC	ADAMTS9	0.0112527	0.1612
NDfE-HC	ADAMTSL1	-0.0094708	0.2492
NDfE-HC	ADAMTSL2	0.00859409	0.286
NDfE-HC	ADAMTSL3	0.00716435	0.3818
NDfE-HC	ADAMTSL5	-0.00338275	0.6804
NDfE-HC	ADAP1	0.00729605	0.3804
NDfE-HC	ADAP2	0.0141004	0.0688
NDfE-HC	ADAR	0.00613834	0.4696
NDfE-HC	ADARB1	-0.00195123	0.8096
NDfE-HC	ADARB2	-0.000979687	0.9162
NDfE-HC	ADARB2.AS1	-0.00542173	0.5174
NDfE-HC	ADAT1	-0.00185464	0.8248
NDfE-HC	ADAT2	-0.00311146	0.696
NDfE-HC	ADAT3	-0.00759967	0.3676
NDfE-HC	ADCK1	0.00504218	0.5426
NDfE-HC	ADCK2	0.00662485	0.4258
NDfE-HC	ADCK5	0.00499658	0.564
NDfE-HC	ADCY1	-0.00461625	0.5702
NDfE-HC	ADCY10P1	-0.00545255	0.5192
NDfE-HC	ADCY2	0.0145611	0.061
NDfE-HC	ADCY3	-0.00913337	0.2604
NDfE-HC	ADCY4	-0.00214183	0.784
NDfE-HC	ADCY5	0.00362417	0.6706
NDfE-HC	ADCY6	-0.00253794	0.7544
NDfE-HC	ADCY7	0.0148412	0.0524
NDfE-HC	ADCY8	-0.00204252	0.8082
NDfE-HC	ADCY9	-0.0168109	0.0242
NDfE-HC	ADCYAP1	0.0112453	0.1706
NDfE-HC	ADCYAP1R1	0.0103925	0.1954
NDfE-HC	ADD1	-0.0111139	0.1738
NDfE-HC	ADD2	-0.00689584	0.3954
NDfE-HC	ADD3	0.00773957	0.3366
NDfE-HC	ADGRA1	0.002701	0.751
NDfE-HC	ADGRA2	-0.00552881	0.4928
NDfE-HC	ADGRA3	0.0156452	0.045
NDfE-HC	ADGRB1	0.0084853	0.3032
NDfE-HC	ADGRB2	0.0103426	0.1956
NDfE-HC	ADGRB3	0.0149923	0.0452
NDfE-HC	ADGRE5	-0.00229998	0.7782
NDfE-HC	ADGRF5	0.0149479	0.0696
NDfE-HC	ADGRG1	0.018041	0.0142
NDfE-HC	ADGRG5	-0.00568092	0.4972
NDfE-HC	ADGRG6	0.00364012	0.6484
NDfE-HC	ADGRL1	0.00110288	0.9062
NDfE-HC	ADGRL2	-0.0119173	0.1366
NDfE-HC	ADGRL3	0.0113309	0.1646
NDfE-HC	ADGRL4	-0.00940493	0.2608
NDfE-HC	ADGRV1	0.0165729	0.0264
NDfE-HC	ADH1C	-0.00449283	0.5776
NDfE-HC	ADH5	0.00920446	0.2528
NDfE-HC	ADHFE1	0.0115455	0.1408
NDfE-HC	ADI1	0.00788275	0.327
NDfE-HC	ADIPOR1	0.00175319	0.8274
NDfE-HC	ADIPOR2	-0.00230637	0.793
NDfE-HC	ADIRF	0.0151713	0.044
NDfE-HC	ADK	0.00344145	0.6758
NDfE-HC	ADM	-0.014907	0.0584
NDfE-HC	ADM5	0.0181209	0.0142
NDfE-HC	ADNP	0.00518525	0.538
NDfE-HC	ADNP.AS1	0.00154903	0.8536
NDfE-HC	ADNP2	-0.00511577	0.5128
NDfE-HC	ADO	-0.0093828	0.2526
NDfE-HC	ADORA1	-0.00338672	0.6862
NDfE-HC	ADORA2B	0.015337	0.0508
NDfE-HC	ADPGK	-0.0026788	0.7396
NDfE-HC	ADPRHL1	-0.00349146	0.6676
NDfE-HC	ADPRHL2	0.00519624	0.5184
NDfE-HC	ADPRM	-0.0055826	0.4858
NDfE-HC	ADRA1A	0.00133271	0.8692
NDfE-HC	ADRA1B	0.0124321	0.1208
NDfE-HC	ADRA1D	0.00035371	0.9696
NDfE-HC	ADRA2A	-0.000667992	0.9286
NDfE-HC	ADRA2C	0.012332	0.123
NDfE-HC	ADRB1	-0.0032429	0.6898
NDfE-HC	ADRB2	0.0119584	0.1338
NDfE-HC	ADRM1	0.00557522	0.5022
NDfE-HC	ADSL	0.00569356	0.4888
NDfE-HC	ADSS	0.00229457	0.7866
NDfE-HC	ADSSL1	-0.00989601	0.2308
NDfE-HC	ADTRP	0.0164159	0.0278
NDfE-HC	AEBP1	0.0135005	0.096
NDfE-HC	AEBP2	-0.00291246	0.7212
NDfE-HC	AES	6.74949e-05	1.0028
NDfE-HC	AFAP1	0.00958755	0.2568
NDfE-HC	AFAP1L1	-0.00570395	0.4868
NDfE-HC	AFAP1L2	0.00322706	0.7112
NDfE-HC	AFDN	0.000416271	0.9558
NDfE-HC	AFDN.DT	-0.00268547	0.7474
NDfE-HC	AFF1	-0.0121759	0.1332
NDfE-HC	AFF2	0.00599392	0.4674
NDfE-HC	AFF3	-0.000544877	0.953
NDfE-HC	AFF4	0.00264546	0.7478
NDfE-HC	AFG1L	0.000381377	0.9864
NDfE-HC	AFG3L1P	-0.00676006	0.4124
NDfE-HC	AFG3L2	-0.00656171	0.4216
NDfE-HC	AFMID	-0.0049308	0.542
NDfE-HC	AFTPH	-0.00646446	0.428
NDfE-HC	AGA	0.00689317	0.399
NDfE-HC	AGAP1	0.000968947	0.9078
NDfE-HC	AGAP11	-0.00861441	0.295
NDfE-HC	AGAP2	0.00649444	0.4264
NDfE-HC	AGAP2.AS1	-0.00393519	0.6242
NDfE-HC	AGAP3	0.0122623	0.1338
NDfE-HC	AGAP5	-0.00723746	0.3768
NDfE-HC	AGBL2	-0.00318794	0.7018
NDfE-HC	AGBL3	-0.00381919	0.637
NDfE-HC	AGBL4	0.00514039	0.5458
NDfE-HC	AGBL5	-0.00680159	0.4102
NDfE-HC	AGER	-0.00164575	0.8416
NDfE-HC	AGFG1	0.00294175	0.7118
NDfE-HC	AGFG2	0.00447608	0.581
NDfE-HC	AGGF1	0.00348356	0.68
NDfE-HC	AGK	-0.000146459	0.993
NDfE-HC	AGL	-0.00696641	0.3868
NDfE-HC	AGMAT	0.00405678	0.6322
NDfE-HC	AGO1	-0.0175948	0.0144
NDfE-HC	AGO2	-0.00377918	0.64
NDfE-HC	AGO3	-0.0100419	0.221
NDfE-HC	AGO4	-0.00654272	0.4224
NDfE-HC	AGPAT1	0.00831051	0.3166
NDfE-HC	AGPAT3	-0.00953032	0.239
NDfE-HC	AGPAT4	0.00270016	0.736
NDfE-HC	AGPAT4.IT1	-0.00311811	0.7114
NDfE-HC	AGPAT5	0.00542796	0.5164
NDfE-HC	AGPS	-0.00397597	0.649
NDfE-HC	AGRN	0.0122302	0.128
NDfE-HC	AGT	0.00431614	0.593
NDfE-HC	AGTPBP1	0.00724819	0.3706
NDfE-HC	AGTRAP	0.00398862	0.6104
NDfE-HC	AGXT	-0.00303818	0.71
NDfE-HC	AHCTF1	-0.00356104	0.6746
NDfE-HC	AHCY	0.00542327	0.5236
NDfE-HC	AHCYL1	0.000924633	0.9052
NDfE-HC	AHCYL2	0.00449916	0.5904
NDfE-HC	AHDC1	0.00369207	0.6564
NDfE-HC	AHI1	-0.0111061	0.1656
NDfE-HC	AHNAK	0.00826337	0.304
NDfE-HC	AHNAK2	0.00402966	0.6216
NDfE-HC	AHR	0.00744208	0.37
NDfE-HC	AHRR	0.0193814	0.0086
NDfE-HC	AHSA1	-0.00145529	0.8636
NDfE-HC	AHSA2P	-0.00382038	0.645
NDfE-HC	AHSG	0.00565521	0.4866
NDfE-HC	AIDA	-0.00789684	0.3402
NDfE-HC	AIF1	0.0123605	0.1182
NDfE-HC	AIF1L	-0.00541378	0.519
NDfE-HC	AIFM1	-0.00497709	0.5524
NDfE-HC	AIFM2	0.013872	0.0846
NDfE-HC	AIFM3	-0.00983375	0.2292
NDfE-HC	AIG1	0.00505785	0.5446
NDfE-HC	AIM2	-0.0039232	0.6276
NDfE-HC	AIMP1	-0.00613437	0.4462
NDfE-HC	AIMP2	0.00444939	0.5918
NDfE-HC	AIP	-0.00445732	0.5974
NDfE-HC	AIRE	-0.000861414	0.9346
NDfE-HC	AJAP1	0.0101439	0.2146
NDfE-HC	AJM1	-0.00715466	0.3806
NDfE-HC	AK1	-0.00700122	0.3924
NDfE-HC	AK2	-0.0119247	0.1454
NDfE-HC	AK3	0.0051073	0.5304
NDfE-HC	AK4	0.0105724	0.1922
NDfE-HC	AK5	0.00956801	0.2406
NDfE-HC	AK6	0.00445407	0.6006
NDfE-HC	AK8	0.00577343	0.4976
NDfE-HC	AK9	6.23417e-05	0.9762
NDfE-HC	AKAIN1	-0.0148398	0.061
NDfE-HC	AKAP1	-0.00731463	0.3626
NDfE-HC	AKAP10	-0.00238468	0.7744
NDfE-HC	AKAP11	0.00836728	0.313
NDfE-HC	AKAP12	-0.00419092	0.6022
NDfE-HC	AKAP13	-0.00222707	0.7936
NDfE-HC	AKAP17A	-0.00794214	0.3266
NDfE-HC	AKAP5	0.013526	0.0888
NDfE-HC	AKAP6	-0.000126829	0.9714
NDfE-HC	AKAP7	-0.00663223	0.4358
NDfE-HC	AKAP8	0.0121063	0.1238
NDfE-HC	AKAP8L	0.00151414	0.8516
NDfE-HC	AKAP9	0.000292329	0.9932
NDfE-HC	AKIP1	0.00810169	0.3176
NDfE-HC	AKIRIN1	0.00281265	0.732
NDfE-HC	AKIRIN2	0.00669976	0.4224
NDfE-HC	AKR1A1	0.00174216	0.8408
NDfE-HC	AKR1B1	0.00190638	0.8198
NDfE-HC	AKR1C1	0.00835155	0.3052
NDfE-HC	AKR1C3	0.0101994	0.1992
NDfE-HC	AKR1C4	0.00861207	0.2864
NDfE-HC	AKR1E2	-0.00404314	0.6224
NDfE-HC	AKR7A2	0.0135754	0.084
NDfE-HC	AKR7A2P1	0.00347405	0.681
NDfE-HC	AKR7A3	0.00913471	0.2424
NDfE-HC	AKR7L	0.0147952	0.0512
NDfE-HC	AKT1	-0.00299863	0.7266
NDfE-HC	AKT1S1	-0.0096219	0.2292
NDfE-HC	AKT2	-0.00363319	0.6492
NDfE-HC	AKT3	0.00251901	0.7628
NDfE-HC	AKTIP	0.00761315	0.3468
NDfE-HC	ALAD	0.00131954	0.8642
NDfE-HC	ALAS1	0.00279434	0.7484
NDfE-HC	ALAS2	-0.00224482	0.788
NDfE-HC	ALB	0.000210278	0.9764
NDfE-HC	ALCAM	0.00914941	0.2612
NDfE-HC	ALDH16A1	-0.000649731	0.9394
NDfE-HC	ALDH18A1	-0.00455142	0.5834
NDfE-HC	ALDH1A1	-0.00696187	0.4146
NDfE-HC	ALDH1A3	-0.0138095	0.069
NDfE-HC	ALDH1B1	-0.00709396	0.391
NDfE-HC	ALDH1L1	0.0111364	0.1652
NDfE-HC	ALDH1L2	-0.00176413	0.8188
NDfE-HC	ALDH2	0.0144698	0.0694
NDfE-HC	ALDH3A2	-0.00561724	0.5014
NDfE-HC	ALDH3B1	-0.00213598	0.8124
NDfE-HC	ALDH4A1	0.0103049	0.1998
NDfE-HC	ALDH5A1	0.000318617	0.9606
NDfE-HC	ALDH6A1	0.0118151	0.1402
NDfE-HC	ALDH7A1	0.00749206	0.357
NDfE-HC	ALDH8A1	0.00250093	0.7586
NDfE-HC	ALDH9A1	0.0104262	0.1966
NDfE-HC	ALDOA	0.00955163	0.2436
NDfE-HC	ALDOC	-0.000912149	0.9072
NDfE-HC	ALG1	-0.00374949	0.6542
NDfE-HC	ALG10	0.00228039	0.783
NDfE-HC	ALG10B	0.00142645	0.8708
NDfE-HC	ALG11	-0.00368417	0.6442
NDfE-HC	ALG12	-0.00495936	0.5522
NDfE-HC	ALG13	0.00231364	0.7884
NDfE-HC	ALG14	0.00496699	0.5512
NDfE-HC	ALG1L	0.0117121	0.138
NDfE-HC	ALG2	-0.010796	0.185
NDfE-HC	ALG3	-0.00419625	0.617
NDfE-HC	ALG5	0.00395419	0.6264
NDfE-HC	ALG6	-0.00416176	0.6044
NDfE-HC	ALG8	0.0036636	0.651
NDfE-HC	ALG9	0.00540861	0.524
NDfE-HC	ALK	0.0127818	0.1132
NDfE-HC	ALKAL1	-0.004523	0.5646
NDfE-HC	ALKAL2	0.016362	0.0238
NDfE-HC	ALKBH1	-0.0123024	0.1328
NDfE-HC	ALKBH2	-0.00263391	0.7576
NDfE-HC	ALKBH3	0.00123295	0.8886
NDfE-HC	ALKBH4	0.000533564	0.9632
NDfE-HC	ALKBH5	-0.00926459	0.2662
NDfE-HC	ALKBH6	0.00678543	0.4182
NDfE-HC	ALKBH7	0.00836593	0.3148
NDfE-HC	ALKBH8	-0.00804986	0.319
NDfE-HC	ALMS1	-0.00447266	0.5864
NDfE-HC	ALMS1P1	-0.000884246	0.9236
NDfE-HC	ALOX12B	-0.00621504	0.4284
NDfE-HC	ALOX12P2	-0.00251246	0.7628
NDfE-HC	ALOX15B	0.00294978	0.724
NDfE-HC	ALOX5	0.00901232	0.2684
NDfE-HC	ALOX5AP	0.00794047	0.3258
NDfE-HC	ALOXE3	-0.00425576	0.601
NDfE-HC	ALPK1	-0.00804301	0.3316
NDfE-HC	ALPL	0.0173795	0.0252
NDfE-HC	ALPP	-0.00380858	0.6538
NDfE-HC	ALPPL2	-0.00323741	0.7072
NDfE-HC	ALS2	-0.00929434	0.2548
NDfE-HC	ALS2CL	0.00352631	0.6766
NDfE-HC	ALS2CR12	-0.00475571	0.559
NDfE-HC	ALX3	-0.014539	0.0598
NDfE-HC	ALYREF	0.00780714	0.3442
NDfE-HC	AMACR	-0.00305126	0.72
NDfE-HC	AMBRA1	0.00146635	0.8634
NDfE-HC	AMD1	-0.0127099	0.1
NDfE-HC	AMDHD1	0.00396388	0.6304
NDfE-HC	AMDHD2	-0.00247603	0.7652
NDfE-HC	AMER1	-0.00822639	0.3076
NDfE-HC	AMER2	0.00261955	0.7442
NDfE-HC	AMER3	-0.00385659	0.6322
NDfE-HC	AMFR	0.0021898	0.7922
NDfE-HC	AMH	-0.0040287	0.6098
NDfE-HC	AMIGO1	-0.00185961	0.81
NDfE-HC	AMIGO2	0.0207409	0.0016
NDfE-HC	AMIGO3	-0.00281617	0.7226
NDfE-HC	AMMECR1	-0.0163982	0.0278
NDfE-HC	AMMECR1L	-0.004678	0.5584
NDfE-HC	AMN	-0.00489	0.5592
NDfE-HC	AMN1	0.0124868	0.1148
NDfE-HC	AMOT	0.00371755	0.6542
NDfE-HC	AMOTL1	-0.0044524	0.5966
NDfE-HC	AMOTL2	-0.00354621	0.6728
NDfE-HC	AMPD2	0.00617529	0.4598
NDfE-HC	AMPD3	-0.00974861	0.2348
NDfE-HC	AMPH	-0.00265448	0.7416
NDfE-HC	AMT	-0.00797383	0.3222
NDfE-HC	AMY2A	-0.00182713	0.8158
NDfE-HC	AMZ1	0.00775359	0.3516
NDfE-HC	AMZ2	0.00582504	0.4894
NDfE-HC	AMZ2P1	0.0118143	0.1504
NDfE-HC	ANAPC1	-0.00211209	0.797
NDfE-HC	ANAPC10	0.00454105	0.5774
NDfE-HC	ANAPC11	0.0126125	0.1064
NDfE-HC	ANAPC13	-1.48891e-05	1.0074
NDfE-HC	ANAPC15	0.0103438	0.1974
NDfE-HC	ANAPC16	-0.00301697	0.719
NDfE-HC	ANAPC2	0.00310065	0.7242
NDfE-HC	ANAPC4	-0.00409977	0.614
NDfE-HC	ANAPC5	-2.84092e-05	1.0114
NDfE-HC	ANAPC7	-0.00766473	0.3452
NDfE-HC	ANG	0.00585913	0.4652
NDfE-HC	ANGEL1	0.000533221	0.9438
NDfE-HC	ANGEL2	-0.000464893	0.949
NDfE-HC	ANGPT1	0.00228985	0.7768
NDfE-HC	ANGPT2	-0.00109572	0.8708
NDfE-HC	ANGPT4	-0.00210246	0.7964
NDfE-HC	ANGPTL2	-0.0100713	0.225
NDfE-HC	ANGPTL4	0.012891	0.1056
NDfE-HC	ANGPTL6	0.010334	0.2028
NDfE-HC	ANHX	-0.0017652	0.8308
NDfE-HC	ANK1	-0.0181472	0.0058
NDfE-HC	ANK2	0.00313988	0.697
NDfE-HC	ANK3	0.0169868	0.0196
NDfE-HC	ANKAR	-0.00476178	0.561
NDfE-HC	ANKDD1A	0.0057934	0.4948
NDfE-HC	ANKFY1	-0.00992272	0.235
NDfE-HC	ANKH	-0.0173968	0.0118
NDfE-HC	ANKHD1	-0.00673787	0.41
NDfE-HC	ANKIB1	3.241e-05	0.9764
NDfE-HC	ANKK1	-0.00429816	0.584
NDfE-HC	ANKLE2	0.0145808	0.0602
NDfE-HC	ANKMY2	-0.00338985	0.6992
NDfE-HC	ANKRA2	-0.00635388	0.4392
NDfE-HC	ANKRD10	0.0013035	0.881
NDfE-HC	ANKRD11	0.00321584	0.6996
NDfE-HC	ANKRD12	0.00571657	0.4922
NDfE-HC	ANKRD13A	-0.011351	0.1608
NDfE-HC	ANKRD13B	0.00428977	0.5994
NDfE-HC	ANKRD13C	0.00651191	0.4304
NDfE-HC	ANKRD13D	-0.0040098	0.628
NDfE-HC	ANKRD16	-0.00609517	0.4494
NDfE-HC	ANKRD17	-0.00297015	0.727
NDfE-HC	ANKRD18A	-0.00559519	0.4946
NDfE-HC	ANKRD18B	-0.00393251	0.6204
NDfE-HC	ANKRD18CP	-0.00883813	0.281
NDfE-HC	ANKRD18DP	-0.00044438	0.955
NDfE-HC	ANKRD19P	0.0158214	0.0482
NDfE-HC	ANKRD2	-0.00788044	0.3322
NDfE-HC	ANKRD20A11P	-0.00635034	0.4498
NDfE-HC	ANKRD20A12P	-0.00864127	0.2772
NDfE-HC	ANKRD20A4.ANKRD20A20P	-0.00854857	0.2862
NDfE-HC	ANKRD20A5P	-0.00587407	0.4684
NDfE-HC	ANKRD20A8P	-0.00810379	0.3296
NDfE-HC	ANKRD20A9P	-0.00651694	0.4296
NDfE-HC	ANKRD23	-0.00481696	0.5688
NDfE-HC	ANKRD24	-0.00130391	0.8578
NDfE-HC	ANKRD26	-0.00946367	0.2424
NDfE-HC	ANKRD27	0.00280511	0.736
NDfE-HC	ANKRD28	0.00947441	0.2518
NDfE-HC	ANKRD29	-0.0171498	0.0194
NDfE-HC	ANKRD30B	0.015056	0.0614
NDfE-HC	ANKRD30BP2	0.0130506	0.1086
NDfE-HC	ANKRD33	-0.00394081	0.6316
NDfE-HC	ANKRD33B	-0.00758868	0.3444
NDfE-HC	ANKRD34A	0.00606191	0.4818
NDfE-HC	ANKRD34C	-0.0106882	0.1702
NDfE-HC	ANKRD35	0.00467547	0.5794
NDfE-HC	ANKRD36B	-0.00267022	0.7388
NDfE-HC	ANKRD36BP1	-0.000895373	0.9078
NDfE-HC	ANKRD36BP2	0.00140242	0.8696
NDfE-HC	ANKRD36C	-0.00115606	0.883
NDfE-HC	ANKRD37	-0.0083287	0.3116
NDfE-HC	ANKRD39	-0.00278743	0.7384
NDfE-HC	ANKRD40	-0.00170579	0.8624
NDfE-HC	ANKRD42	-0.00618292	0.452
NDfE-HC	ANKRD44	-0.000113329	0.9928
NDfE-HC	ANKRD45	0.00117867	0.8768
NDfE-HC	ANKRD46	0.000495539	0.9614
NDfE-HC	ANKRD49	-0.00973444	0.2322
NDfE-HC	ANKRD50	0.0167672	0.0184
NDfE-HC	ANKRD52	0.00231428	0.7688
NDfE-HC	ANKRD53	-0.00769841	0.3462
NDfE-HC	ANKRD54	0.00306994	0.7258
NDfE-HC	ANKRD6	0.0200595	0.0024
NDfE-HC	ANKRD65	-0.00692373	0.416
NDfE-HC	ANKRD9	-0.00369993	0.6506
NDfE-HC	ANKS1A	-0.00995992	0.2128
NDfE-HC	ANKS1B	0.0030335	0.7024
NDfE-HC	ANKS3	-0.00824428	0.3038
NDfE-HC	ANKS6	-0.016951	0.017
NDfE-HC	ANKZF1	-0.00706372	0.3982
NDfE-HC	ANLN	-0.00627099	0.4554
NDfE-HC	ANO10	0.010703	0.1732
NDfE-HC	ANO2	0.0127928	0.1168
NDfE-HC	ANO3	0.0194699	0.007
NDfE-HC	ANO4	-0.00522349	0.533
NDfE-HC	ANO5	-0.00477871	0.5684
NDfE-HC	ANO6	-0.00307114	0.6952
NDfE-HC	ANO7	0.000338275	0.955
NDfE-HC	ANO8	-0.00830411	0.31
NDfE-HC	ANOS1	0.0168799	0.0262
NDfE-HC	ANP32A	-0.00411829	0.6054
NDfE-HC	ANP32A.IT1	-0.0104828	0.2012
NDfE-HC	ANP32AP1	-0.00751344	0.3468
NDfE-HC	ANP32B	-0.00585532	0.4858
NDfE-HC	ANP32C	-0.00492688	0.55
NDfE-HC	ANP32D	-0.00618115	0.4582
NDfE-HC	ANP32E	0.00257262	0.7584
NDfE-HC	ANTXR1	0.00470288	0.5692
NDfE-HC	ANTXR2	-0.00901696	0.2696
NDfE-HC	ANXA1	0.00223323	0.7798
NDfE-HC	ANXA11	0.0108758	0.1752
NDfE-HC	ANXA2	0.00634315	0.436
NDfE-HC	ANXA2P1	0.0015909	0.8328
NDfE-HC	ANXA2R	0.000896985	0.909
NDfE-HC	ANXA3	-0.0033097	0.6902
NDfE-HC	ANXA4	0.0020199	0.7954
NDfE-HC	ANXA5	-0.00689274	0.4176
NDfE-HC	ANXA6	-0.00962403	0.2336
NDfE-HC	ANXA7	0.000647434	0.938
NDfE-HC	AOAH	0.00523466	0.5138
NDfE-HC	AOC2	-0.00749621	0.35
NDfE-HC	AOC3	-0.00363832	0.6636
NDfE-HC	AP1AR	0.000780798	0.9264
NDfE-HC	AP1B1	0.000306895	0.975
NDfE-HC	AP1G1	-0.002099	0.7976
NDfE-HC	AP1G2	-0.00560037	0.4882
NDfE-HC	AP1M1	0.0119172	0.1342
NDfE-HC	AP1S1	0.0091109	0.2586
NDfE-HC	AP1S2	-0.00831488	0.3014
NDfE-HC	AP1S3	-0.00358971	0.6534
NDfE-HC	AP2A1	0.00033853	0.981
NDfE-HC	AP2A2	0.00120358	0.8986
NDfE-HC	AP2B1	0.0137179	0.083
NDfE-HC	AP2M1	0.00823487	0.3176
NDfE-HC	AP2S1	0.0119025	0.1368
NDfE-HC	AP3B1	-0.00190449	0.8236
NDfE-HC	AP3B2	0.0124593	0.1092
NDfE-HC	AP3D1	0.00234092	0.7906
NDfE-HC	AP3M1	0.00345526	0.6778
NDfE-HC	AP3M2	0.0145206	0.0616
NDfE-HC	AP3S1	0.0201201	0.0028
NDfE-HC	AP4B1	0.0024198	0.799
NDfE-HC	AP4E1	-0.0112901	0.1638
NDfE-HC	AP4M1	0.00193453	0.8236
NDfE-HC	AP4S1	0.00311643	0.7052
NDfE-HC	AP5B1	-0.00622438	0.4444
NDfE-HC	AP5M1	-0.00999198	0.2098
NDfE-HC	AP5S1	0.00796901	0.3244
NDfE-HC	AP5Z1	0.000884521	0.9198
NDfE-HC	APAF1	0.00974338	0.2268
NDfE-HC	APBA1	0.0103384	0.2046
NDfE-HC	APBA2	-0.00195043	0.8258
NDfE-HC	APBA3	-0.00323504	0.6952
NDfE-HC	APBB1	0.00460868	0.5768
NDfE-HC	APBB1IP	0.0126658	0.1072
NDfE-HC	APBB2	-0.00752357	0.3678
NDfE-HC	APBB3	-0.0020636	0.804
NDfE-HC	APC	0.000252263	0.9894
NDfE-HC	APC2	-0.00317432	0.7016
NDfE-HC	APCDD1	0.0149486	0.0608
NDfE-HC	APCDD1L	-0.00458798	0.5864
NDfE-HC	APCS	-0.000980266	0.8912
NDfE-HC	APEH	0.00869015	0.2842
NDfE-HC	APEX1	0.00648294	0.442
NDfE-HC	APEX2	-0.00314985	0.7062
NDfE-HC	APH1A	-0.00827711	0.3174
NDfE-HC	APH1B	0.00818457	0.3038
NDfE-HC	API5	-0.00435098	0.579
NDfE-HC	APIP	-0.0102404	0.2076
NDfE-HC	APLN	0.0107674	0.174
NDfE-HC	APLNR	0.00723311	0.3694
NDfE-HC	APLP1	0.00364663	0.6548
NDfE-HC	APLP2	0.00266519	0.7636
NDfE-HC	APMAP	0.00628811	0.4526
NDfE-HC	APOA1	-0.00341119	0.683
NDfE-HC	APOC1	0.0124446	0.1126
NDfE-HC	APOD	-0.00369918	0.6688
NDfE-HC	APOE	0.0128609	0.1058
NDfE-HC	APOL1	-0.00902193	0.2628
NDfE-HC	APOL2	-0.0121776	0.1198
NDfE-HC	APOL3	-0.000980314	0.9056
NDfE-HC	APOL4	-0.00667842	0.4088
NDfE-HC	APOL5	-0.00751407	0.3506
NDfE-HC	APOL6	0.00232923	0.768
NDfE-HC	APOLD1	-0.00337006	0.6784
NDfE-HC	APOM	0.00999253	0.2106
NDfE-HC	APOO	-0.00430727	0.597
NDfE-HC	APOOL	-0.00050319	0.9526
NDfE-HC	APOPT1	0.0172632	0.0242
NDfE-HC	APP	0.00556319	0.4996
NDfE-HC	APPBP2	-0.00976281	0.2258
NDfE-HC	APPL1	-0.00280517	0.7336
NDfE-HC	APPL2	0.00261546	0.7372
NDfE-HC	APRT	0.00867265	0.2848
NDfE-HC	APTR	0.0124899	0.1104
NDfE-HC	APTX	0.00455221	0.5756
NDfE-HC	AQP1	0.00425456	0.597
NDfE-HC	AQP11	-0.00354227	0.6842
NDfE-HC	AQP2	-0.00542211	0.5108
NDfE-HC	AQP4	0.0129748	0.0972
NDfE-HC	AQP5	0.00539632	0.5104
NDfE-HC	AQP6	-0.00127747	0.9002
NDfE-HC	AQP7	-0.00460475	0.578
NDfE-HC	AQP7P1	-0.00250262	0.7768
NDfE-HC	AQR	-0.00388456	0.6454
NDfE-HC	AR	-0.0125377	0.1198
NDfE-HC	ARAF	-0.00563105	0.4968
NDfE-HC	ARAP1	0.000873603	0.9152
NDfE-HC	ARAP2	-0.00439953	0.595
NDfE-HC	ARAP3	-0.00534714	0.5066
NDfE-HC	ARC	-0.00774154	0.3392
NDfE-HC	ARCN1	-0.00459719	0.5966
NDfE-HC	AREL1	0.00186088	0.8412
NDfE-HC	ARF1	0.00221359	0.7928
NDfE-HC	ARF3	0.0143693	0.0636
NDfE-HC	ARF4	0.00619313	0.4566
NDfE-HC	ARF5	0.00263238	0.7664
NDfE-HC	ARF6	-0.00693339	0.3902
NDfE-HC	ARFGAP1	-0.00139698	0.8574
NDfE-HC	ARFGAP2	-0.00147506	0.8626
NDfE-HC	ARFGAP3	0.00774651	0.3424
NDfE-HC	ARFGEF1	-0.000442312	0.9542
NDfE-HC	ARFGEF2	-0.00834224	0.3102
NDfE-HC	ARFGEF3	0.010439	0.1998
NDfE-HC	ARFIP1	0.00499322	0.5202
NDfE-HC	ARFIP2	0.00719239	0.3912
NDfE-HC	ARFRP1	-0.00280309	0.7336
NDfE-HC	ARG2	-0.0015216	0.8402
NDfE-HC	ARGLU1	0.00207583	0.8188
NDfE-HC	ARHGAP1	0.00634076	0.4248
NDfE-HC	ARHGAP10	-0.00625758	0.4432
NDfE-HC	ARHGAP12	0.00582866	0.4738
NDfE-HC	ARHGAP17	-0.000947472	0.8968
NDfE-HC	ARHGAP18	0.00422282	0.6032
NDfE-HC	ARHGAP19	0.000945931	0.911
NDfE-HC	ARHGAP20	0.00965042	0.236
NDfE-HC	ARHGAP21	-0.00503155	0.5356
NDfE-HC	ARHGAP22	0.00254311	0.748
NDfE-HC	ARHGAP23	0.00442503	0.5848
NDfE-HC	ARHGAP24	-0.00223365	0.7812
NDfE-HC	ARHGAP25	0.0115547	0.1564
NDfE-HC	ARHGAP26	-0.00765394	0.3492
NDfE-HC	ARHGAP27	-0.0141732	0.0808
NDfE-HC	ARHGAP27P1	-0.00615035	0.4568
NDfE-HC	ARHGAP27P1.BPTFP1.KPNA2P3	-0.00230445	0.7852
NDfE-HC	ARHGAP27P2	-0.00264279	0.7512
NDfE-HC	ARHGAP28	0.0206527	0.0052
NDfE-HC	ARHGAP29	0.000598453	0.9506
NDfE-HC	ARHGAP31	0.0104461	0.2026
NDfE-HC	ARHGAP32	-0.0053733	0.5008
NDfE-HC	ARHGAP33	0.0192901	0.005
NDfE-HC	ARHGAP35	0.000741892	0.9346
NDfE-HC	ARHGAP36	0.0104036	0.195
NDfE-HC	ARHGAP39	-0.0127271	0.1058
NDfE-HC	ARHGAP4	0.0168775	0.0204
NDfE-HC	ARHGAP42	0.0110697	0.1686
NDfE-HC	ARHGAP44	-0.00968635	0.2276
NDfE-HC	ARHGAP45	0.0117573	0.1404
NDfE-HC	ARHGAP5	0.00426153	0.597
NDfE-HC	ARHGAP5.AS1	0.0144824	0.0704
NDfE-HC	ARHGAP6	0.0111165	0.1742
NDfE-HC	ARHGAP9	-0.0168659	0.0252
NDfE-HC	ARHGDIA	0.01265	0.1008
NDfE-HC	ARHGDIB	0.0120651	0.13
NDfE-HC	ARHGDIG	0.0189708	0.0044
NDfE-HC	ARHGEF1	-0.0028076	0.7376
NDfE-HC	ARHGEF10	-0.00283918	0.754
NDfE-HC	ARHGEF10L	-0.0124665	0.1146
NDfE-HC	ARHGEF11	-0.0119474	0.145
NDfE-HC	ARHGEF12	0.00356446	0.6716
NDfE-HC	ARHGEF15	-0.00416938	0.6216
NDfE-HC	ARHGEF16	-0.0037013	0.6628
NDfE-HC	ARHGEF17	-0.0136867	0.0836
NDfE-HC	ARHGEF18	-0.0126193	0.1034
NDfE-HC	ARHGEF19	0.00498753	0.5288
NDfE-HC	ARHGEF2	-0.00662159	0.4098
NDfE-HC	ARHGEF25	0.00449938	0.5948
NDfE-HC	ARHGEF26	0.00884035	0.2786
NDfE-HC	ARHGEF26.AS1	0.0114409	0.1572
NDfE-HC	ARHGEF28	0.0142006	0.0684
NDfE-HC	ARHGEF3	0.000416957	0.9608
NDfE-HC	ARHGEF33	-0.00611981	0.4548
NDfE-HC	ARHGEF37	-0.00459828	0.5844
NDfE-HC	ARHGEF4	0.00306521	0.7328
NDfE-HC	ARHGEF40	0.0115326	0.149
NDfE-HC	ARHGEF6	-0.00337978	0.6978
NDfE-HC	ARHGEF7	0.00500666	0.544
NDfE-HC	ARHGEF9	0.00414892	0.6356
NDfE-HC	ARID1A	0.00671885	0.4188
NDfE-HC	ARID1B	-0.00833711	0.299
NDfE-HC	ARID2	-0.0138096	0.074
NDfE-HC	ARID3A	-0.000755889	0.915
NDfE-HC	ARID3B	-0.0139237	0.0818
NDfE-HC	ARID4A	0.000763919	0.932
NDfE-HC	ARID4B	-0.0108512	0.1786
NDfE-HC	ARID5A	0.0074624	0.3712
NDfE-HC	ARID5B	-0.00733875	0.369
NDfE-HC	ARIH1	-0.01107	0.1736
NDfE-HC	ARIH2	-0.0108439	0.1724
NDfE-HC	ARIH2OS	0.0011346	0.8942
NDfE-HC	ARL1	0.000487301	0.943
NDfE-HC	ARL10	0.0162251	0.038
NDfE-HC	ARL13B	-0.00775732	0.346
NDfE-HC	ARL14EP	-0.00176605	0.827
NDfE-HC	ARL15	0.0132907	0.0978
NDfE-HC	ARL16	0.0134626	0.086
NDfE-HC	ARL17A	-0.00660857	0.4194
NDfE-HC	ARL17B	-0.00273198	0.744
NDfE-HC	ARL2	-0.00379736	0.6428
NDfE-HC	ARL2BP	-0.00886162	0.2806
NDfE-HC	ARL3	0.00808016	0.3252
NDfE-HC	ARL4A	0.000144483	0.993
NDfE-HC	ARL4C	-0.00781338	0.3402
NDfE-HC	ARL4D	-0.00099835	0.9034
NDfE-HC	ARL5A	-0.00885226	0.272
NDfE-HC	ARL5B	-0.00823618	0.3116
NDfE-HC	ARL6	0.00738359	0.3608
NDfE-HC	ARL6IP1	-0.000587592	0.9422
NDfE-HC	ARL6IP4	0.00269318	0.7484
NDfE-HC	ARL6IP5	-0.00344278	0.6768
NDfE-HC	ARL6IP6	-0.00826249	0.3216
NDfE-HC	ARL8A	0.00900194	0.2722
NDfE-HC	ARL8B	0.001259	0.8948
NDfE-HC	ARL9	-0.000682341	0.9238
NDfE-HC	ARMC1	-0.000940073	0.903
NDfE-HC	ARMC10	0.016232	0.0322
NDfE-HC	ARMC2	0.00345182	0.689
NDfE-HC	ARMC5	-0.00410459	0.6164
NDfE-HC	ARMC6	0.00190626	0.832
NDfE-HC	ARMC7	-0.00721551	0.385
NDfE-HC	ARMC8	-0.0110707	0.1666
NDfE-HC	ARMC9	-0.00139454	0.8588
NDfE-HC	ARMCX1	0.0170916	0.0212
NDfE-HC	ARMCX2	0.0157474	0.037
NDfE-HC	ARMCX3	-0.00276844	0.7404
NDfE-HC	ARMCX4	-0.0105733	0.1884
NDfE-HC	ARMCX5	0.00651473	0.4312
NDfE-HC	ARMCX6	-0.000760305	0.9368
NDfE-HC	ARMT1	-0.0139214	0.0666
NDfE-HC	ARNT	-0.00287125	0.7368
NDfE-HC	ARNT2	0.0120803	0.133
NDfE-HC	ARNTL	-0.00937869	0.2394
NDfE-HC	ARNTL2	0.00612874	0.4692
NDfE-HC	ARPC1A	0.00554611	0.51
NDfE-HC	ARPC1B	-0.000383558	0.981
NDfE-HC	ARPC2	0.0144278	0.0606
NDfE-HC	ARPC3	0.006653	0.4226
NDfE-HC	ARPC4	0.00985137	0.223
NDfE-HC	ARPC5	0.00988574	0.2142
NDfE-HC	ARPC5L	0.00244914	0.7668
NDfE-HC	ARPIN	0.00275716	0.716
NDfE-HC	ARPP19	0.0174228	0.0172
NDfE-HC	ARPP21	-0.00105731	0.8746
NDfE-HC	ARRB1	0.0133679	0.087
NDfE-HC	ARRB2	0.00389627	0.6446
NDfE-HC	ARRDC1	0.00807977	0.3262
NDfE-HC	ARRDC1.AS1	-0.00578297	0.4882
NDfE-HC	ARRDC2	-0.00364891	0.6702
NDfE-HC	ARRDC3	-0.00697305	0.3956
NDfE-HC	ARRDC4	-0.00557475	0.5002
NDfE-HC	ARSA	0.00518183	0.5188
NDfE-HC	ARSB	-0.000180204	0.9902
NDfE-HC	ARSD	-0.0029251	0.726
NDfE-HC	ARSE	0.00172401	0.8374
NDfE-HC	ARSF	0.00393471	0.6238
NDfE-HC	ARSG	-0.0135435	0.0918
NDfE-HC	ARSJ	0.00782532	0.3464
NDfE-HC	ARSK	0.00416575	0.6198
NDfE-HC	ART3	-0.00865308	0.2878
NDfE-HC	ART5	-0.00221459	0.807
NDfE-HC	ARTN	-0.0022288	0.7976
NDfE-HC	ARV1	-0.00251219	0.759
NDfE-HC	ARVCF	0.00302814	0.6976
NDfE-HC	ARX	0.00984179	0.2328
NDfE-HC	ASAH1	0.000432045	0.9508
NDfE-HC	ASAH2	-0.0101801	0.213
NDfE-HC	ASAH2B	-0.0101079	0.2102
NDfE-HC	ASAP1	0.0089853	0.2852
NDfE-HC	ASAP1.IT1	-0.00269114	0.7444
NDfE-HC	ASAP1.IT2	0.000673673	0.9398
NDfE-HC	ASAP2	-0.00551915	0.5122
NDfE-HC	ASAP3	0.00417265	0.6036
NDfE-HC	ASB1	0.00678568	0.4168
NDfE-HC	ASB10	-0.00867118	0.286
NDfE-HC	ASB13	-0.0192119	0.003
NDfE-HC	ASB16	-0.00511068	0.5442
NDfE-HC	ASB16.AS1	-0.00546061	0.5066
NDfE-HC	ASB18	-0.000592333	0.9438
NDfE-HC	ASB2	0.0123634	0.13
NDfE-HC	ASB4	-0.000852538	0.9268
NDfE-HC	ASB5	0.00492806	0.5594
NDfE-HC	ASB6	0.0142103	0.064
NDfE-HC	ASB7	-0.00218123	0.7848
NDfE-HC	ASB8	-0.000636844	0.9396
NDfE-HC	ASCC1	0.00302663	0.709
NDfE-HC	ASCC2	-0.00408907	0.607
NDfE-HC	ASCC3	0.00387203	0.644
NDfE-HC	ASCL1	-0.00387018	0.641
NDfE-HC	ASCL2	0.0205547	0.0008
NDfE-HC	ASCL5	-0.00569453	0.4922
NDfE-HC	ASF1A	0.00111923	0.873
NDfE-HC	ASGR1	-0.00153435	0.8432
NDfE-HC	ASGR2	0.00601831	0.4586
NDfE-HC	ASH1L	-0.00810478	0.328
NDfE-HC	ASH1L.AS1	0.00732223	0.3838
NDfE-HC	ASH2L	0.0137527	0.0758
NDfE-HC	ASIC1	-0.00514329	0.5346
NDfE-HC	ASIC2	0.00813221	0.317
NDfE-HC	ASIC3	-0.00786287	0.3358
NDfE-HC	ASIC4	0.00622443	0.457
NDfE-HC	ASIP	0.00103609	0.903
NDfE-HC	ASL	0.0119191	0.131
NDfE-HC	ASMTL	0.00906218	0.2674
NDfE-HC	ASMTL.AS1	0.00105713	0.9056
NDfE-HC	ASNA1	0.00115411	0.8862
NDfE-HC	ASNSD1	-0.00124415	0.8702
NDfE-HC	ASNSP1	-0.00149746	0.8636
NDfE-HC	ASPA	-0.0039935	0.6438
NDfE-HC	ASPDH	-0.0071589	0.3914
NDfE-HC	ASPH	0.00597438	0.4592
NDfE-HC	ASPHD1	0.000705966	0.9384
NDfE-HC	ASPHD2	0.0088126	0.2918
NDfE-HC	ASPRV1	-0.00962263	0.247
NDfE-HC	ASPSCR1	-0.0108574	0.1792
NDfE-HC	ASRGL1	0.00202267	0.795
NDfE-HC	ASS1	0.0152937	0.0392
NDfE-HC	ASTE1	-0.00789703	0.3238
NDfE-HC	ASTL	-0.00339675	0.6686
NDfE-HC	ASTN1	0.0100709	0.2154
NDfE-HC	ASTN2	-0.0137116	0.082
NDfE-HC	ASXL1	-0.000362833	0.9532
NDfE-HC	ASXL2	-4.26198e-05	1.0124
NDfE-HC	ASXL3	0.0152571	0.0564
NDfE-HC	ATAD1	-0.00730201	0.38
NDfE-HC	ATAD2	-0.00471828	0.5566
NDfE-HC	ATAD2B	-0.00930391	0.2752
NDfE-HC	ATAD3A	0.00876169	0.2878
NDfE-HC	ATAD3B	-0.00347532	0.6644
NDfE-HC	ATAD3C	-0.00516454	0.5338
NDfE-HC	ATAD5	-0.000848011	0.9298
NDfE-HC	ATAT1	0.0119269	0.1368
NDfE-HC	ATCAY	-0.000162701	0.9922
NDfE-HC	ATE1	-0.00232812	0.7922
NDfE-HC	ATF1	0.00108227	0.8982
NDfE-HC	ATF2	-0.00141544	0.8478
NDfE-HC	ATF3	-0.00296956	0.7232
NDfE-HC	ATF4	-0.0079134	0.3212
NDfE-HC	ATF5	0.00914609	0.2616
NDfE-HC	ATF6	0.0072574	0.374
NDfE-HC	ATF6B	-0.0111744	0.1636
NDfE-HC	ATF7	0.0037259	0.6362
NDfE-HC	ATF7IP	0.00012475	0.9616
NDfE-HC	ATF7IP2	0.00865568	0.2946
NDfE-HC	ATG10	-0.00177959	0.823
NDfE-HC	ATG101	0.00418608	0.6226
NDfE-HC	ATG12	0.00811386	0.3204
NDfE-HC	ATG13	-0.00389215	0.6492
NDfE-HC	ATG14	0.00186394	0.8294
NDfE-HC	ATG16L1	-0.0141806	0.072
NDfE-HC	ATG16L2	-0.00360493	0.6586
NDfE-HC	ATG2A	0.00640269	0.4484
NDfE-HC	ATG2B	-0.00612732	0.4542
NDfE-HC	ATG3	-0.00286633	0.7366
NDfE-HC	ATG4A	-0.00749503	0.3636
NDfE-HC	ATG4B	-0.00828586	0.3128
NDfE-HC	ATG4C	-0.00282921	0.7506
NDfE-HC	ATG4D	-0.0101333	0.2134
NDfE-HC	ATG5	0.000294293	0.9784
NDfE-HC	ATG7	0.010596	0.1984
NDfE-HC	ATG9A	0.00510725	0.5452
NDfE-HC	ATIC	0.00507876	0.546
NDfE-HC	ATL1	0.0132076	0.0974
NDfE-HC	ATL2	-0.00127069	0.8762
NDfE-HC	ATL3	0.0022624	0.768
NDfE-HC	ATM	-0.00178428	0.8222
NDfE-HC	ATMIN	-0.00240572	0.7734
NDfE-HC	ATN1	-0.00315978	0.692
NDfE-HC	ATOH7	0.0176846	0.013
NDfE-HC	ATOH8	-0.00438511	0.5902
NDfE-HC	ATOX1	0.0148602	0.0522
NDfE-HC	ATP10A	-0.0094256	0.2458
NDfE-HC	ATP10B	-0.0053304	0.5264
NDfE-HC	ATP10D	-0.00364093	0.6632
NDfE-HC	ATP11A	-0.00998718	0.2258
NDfE-HC	ATP11B	-0.00503994	0.5574
NDfE-HC	ATP11C	-0.00186108	0.821
NDfE-HC	ATP13A1	-0.00401359	0.6206
NDfE-HC	ATP13A2	0.00570408	0.5112
NDfE-HC	ATP13A3	-0.0110083	0.1582
NDfE-HC	ATP13A4	0.00597882	0.47
NDfE-HC	ATP1A1	-0.00925825	0.243
NDfE-HC	ATP1A2	-0.000566805	0.9528
NDfE-HC	ATP1A3	-0.00686097	0.4048
NDfE-HC	ATP1A4	-0.0147724	0.0594
NDfE-HC	ATP1B1	-0.0106837	0.1778
NDfE-HC	ATP1B2	0.006541	0.4228
NDfE-HC	ATP1B3	-0.0140506	0.0734
NDfE-HC	ATP23	0.00318224	0.7166
NDfE-HC	ATP2A2	-0.00918445	0.255
NDfE-HC	ATP2B1	-0.00864425	0.2834
NDfE-HC	ATP2B2	-0.0153553	0.0388
NDfE-HC	ATP2B2.IT2	-0.00697032	0.3878
NDfE-HC	ATP2B3	-0.0203062	0.0042
NDfE-HC	ATP2B4	0.0184086	0.0064
NDfE-HC	ATP2C1	0.00615729	0.4496
NDfE-HC	ATP2C2	0.0105568	0.196
NDfE-HC	ATP4A	-0.0136331	0.0738
NDfE-HC	ATP5F1A	-0.00246427	0.7622
NDfE-HC	ATP5F1B	-0.00850359	0.292
NDfE-HC	ATP5F1C	-0.00506551	0.5598
NDfE-HC	ATP5F1D	0.00298453	0.7226
NDfE-HC	ATP5IF1	0.00714484	0.405
NDfE-HC	ATP5MC1	0.00890465	0.2734
NDfE-HC	ATP5MC2	-0.00249516	0.7728
NDfE-HC	ATP5MC3	-0.00665741	0.418
NDfE-HC	ATP5MD	0.0046295	0.595
NDfE-HC	ATP5ME	0.00747458	0.3712
NDfE-HC	ATP5MF	0.011425	0.169
NDfE-HC	ATP5MG	0.00118576	0.89
NDfE-HC	ATP5MPL	-0.00719202	0.365
NDfE-HC	ATP5PB	0.00300074	0.7134
NDfE-HC	ATP5PD	-0.00589733	0.4638
NDfE-HC	ATP5PF	0.00711793	0.3928
NDfE-HC	ATP5PO	-0.000620376	0.9466
NDfE-HC	ATP5S	0.000694263	0.9376
NDfE-HC	ATP6AP1	0.00287176	0.7192
NDfE-HC	ATP6AP1L	-0.00658106	0.4284
NDfE-HC	ATP6AP2	-0.00204426	0.8052
NDfE-HC	ATP6V0A1	0.00754006	0.3682
NDfE-HC	ATP6V0A2	-0.00825976	0.321
NDfE-HC	ATP6V0A4	0.00927762	0.2602
NDfE-HC	ATP6V0B	0.00772444	0.3598
NDfE-HC	ATP6V0C	0.00926488	0.2628
NDfE-HC	ATP6V0CP3	0.00990314	0.2252
NDfE-HC	ATP6V0D1	0.00438673	0.602
NDfE-HC	ATP6V0E1	0.00593268	0.4532
NDfE-HC	ATP6V0E2	0.00379601	0.6514
NDfE-HC	ATP6V0E2.AS1	0.00636793	0.439
NDfE-HC	ATP6V1A	0.00483125	0.569
NDfE-HC	ATP6V1B2	-0.00319337	0.7096
NDfE-HC	ATP6V1C1	0.0160122	0.0376
NDfE-HC	ATP6V1D	0.00317594	0.6982
NDfE-HC	ATP6V1E1	0.00680784	0.4132
NDfE-HC	ATP6V1E2	-0.00870704	0.2804
NDfE-HC	ATP6V1F	0.00455277	0.5912
NDfE-HC	ATP6V1G1	-0.00653241	0.4252
NDfE-HC	ATP6V1G2	0.00252372	0.7838
NDfE-HC	ATP6V1H	0.00730072	0.379
NDfE-HC	ATP7A	0.00449993	0.5892
NDfE-HC	ATP7B	-0.000364497	0.947
NDfE-HC	ATP8A1	0.00761994	0.3522
NDfE-HC	ATP8A2	0.00832212	0.3208
NDfE-HC	ATP8B1	-0.00794078	0.3244
NDfE-HC	ATP8B2	-0.0165229	0.0246
NDfE-HC	ATP8B3	-0.00247033	0.7862
NDfE-HC	ATP8B5P	-0.00453053	0.5912
NDfE-HC	ATP9A	0.0145647	0.0618
NDfE-HC	ATP9B	0.00576589	0.4766
NDfE-HC	ATPAF1	-0.00175658	0.8434
NDfE-HC	ATPAF2	-0.00761401	0.3626
NDfE-HC	ATR	-0.00816129	0.3142
NDfE-HC	ATRAID	-0.00355326	0.6638
NDfE-HC	ATRIP	-0.000883601	0.9116
NDfE-HC	ATRN	0.00547449	0.524
NDfE-HC	ATRNL1	-0.0124063	0.1078
NDfE-HC	ATRX	-0.00105755	0.8954
NDfE-HC	ATXN1	-0.0020043	0.8032
NDfE-HC	ATXN10	0.0122089	0.1296
NDfE-HC	ATXN1L	0.00441812	0.5912
NDfE-HC	ATXN2	-0.00445078	0.592
NDfE-HC	ATXN2L	-0.00938806	0.2408
NDfE-HC	ATXN3	0.00205956	0.8018
NDfE-HC	ATXN7	-0.00751023	0.3634
NDfE-HC	ATXN7L1	-0.00103855	0.8914
NDfE-HC	ATXN7L2	-0.00804965	0.3084
NDfE-HC	ATXN7L3	0.00219698	0.8044
NDfE-HC	ATXN7L3B	0.000171416	0.9928
NDfE-HC	AUH	-0.00970043	0.2202
NDfE-HC	AUNIP	-0.00533747	0.4916
NDfE-HC	AUP1	0.00163227	0.8528
NDfE-HC	AURKA	-0.00669394	0.4108
NDfE-HC	AURKAIP1	0.00264395	0.7662
NDfE-HC	AURKB	-0.00445197	0.5968
NDfE-HC	AURKC	-0.00324427	0.7204
NDfE-HC	AUTS2	-0.00113404	0.894
NDfE-HC	AVEN	-0.00563521	0.5034
NDfE-HC	AVIL	-0.00198132	0.817
NDfE-HC	AVL9	0.00368111	0.6616
NDfE-HC	AVP	-0.00564976	0.4924
NDfE-HC	AVPI1	-0.00565167	0.4862
NDfE-HC	AVPR2	-0.00147659	0.8742
NDfE-HC	AXIN1	-0.00450935	0.5868
NDfE-HC	AXIN2	0.00376669	0.658
NDfE-HC	AXL	0.00867262	0.2816
NDfE-HC	AZGP1	-0.0118587	0.1502
NDfE-HC	AZI2	0.000384891	0.9664
NDfE-HC	AZIN1	0.0125856	0.1196
NDfE-HC	AZIN1.AS1	0.0154691	0.0512
NDfE-HC	AZIN2	0.0100094	0.2228
NDfE-HC	B2M	-0.00385093	0.6504
NDfE-HC	B3GALNT1	0.0164848	0.0274
NDfE-HC	B3GALNT2	-0.0119849	0.1306
NDfE-HC	B3GALT1	-0.000651804	0.9392
NDfE-HC	B3GALT2	0.00697672	0.3866
NDfE-HC	B3GALT4	-0.000166568	0.9878
NDfE-HC	B3GALT5.AS1	0.00468993	0.5624
NDfE-HC	B3GALT6	0.0180021	0.0146
NDfE-HC	B3GAT1	0.0170652	0.028
NDfE-HC	B3GAT2	0.0069646	0.391
NDfE-HC	B3GAT3	-0.00132889	0.8588
NDfE-HC	B3GLCT	-0.00240731	0.7628
NDfE-HC	B3GNT2	0.0133861	0.0844
NDfE-HC	B3GNT4	0.00599769	0.4794
NDfE-HC	B3GNT5	0.00755149	0.3552
NDfE-HC	B3GNT6	-0.00506202	0.5452
NDfE-HC	B3GNT7	-0.00524435	0.511
NDfE-HC	B3GNT8	-0.00276274	0.7422
NDfE-HC	B3GNT9	-0.0113981	0.1626
NDfE-HC	B3GNTL1	0.0105328	0.1854
NDfE-HC	B4GALNT1	-0.00185809	0.8192
NDfE-HC	B4GALNT4	0.00608324	0.476
NDfE-HC	B4GALT1	0.00455911	0.5698
NDfE-HC	B4GALT2	0.0227867	0.001
NDfE-HC	B4GALT3	0.0134279	0.082
NDfE-HC	B4GALT4	-0.00947234	0.2444
NDfE-HC	B4GALT5	0.00870647	0.2902
NDfE-HC	B4GALT6	-0.0140314	0.0708
NDfE-HC	B4GALT7	0.00160057	0.8424
NDfE-HC	B4GAT1	0.0106228	0.1872
NDfE-HC	B9D1	0.0199878	0.0012
NDfE-HC	B9D2	0.00320948	0.705
NDfE-HC	BAALC	0.0121026	0.1316
NDfE-HC	BAALC.AS2	0.00419906	0.6078
NDfE-HC	BAAT	-0.00924235	0.254
NDfE-HC	BABAM1	0.00621472	0.4576
NDfE-HC	BABAM2	0.0144845	0.0538
NDfE-HC	BACE1	-0.00245239	0.779
NDfE-HC	BACE2	-0.00968914	0.2378
NDfE-HC	BACH1	-0.00429788	0.5974
NDfE-HC	BACH2	-0.00906597	0.2714
NDfE-HC	BAD	0.0111143	0.1704
NDfE-HC	BAG1	0.00259942	0.7472
NDfE-HC	BAG2	0.0124575	0.1206
NDfE-HC	BAG3	0.00273675	0.7248
NDfE-HC	BAG4	0.00171115	0.8386
NDfE-HC	BAG5	-0.00214202	0.787
NDfE-HC	BAG6	-0.00146023	0.8614
NDfE-HC	BAHCC1	-0.00222822	0.78
NDfE-HC	BAHD1	0.00356084	0.6716
NDfE-HC	BAIAP2	0.014248	0.0704
NDfE-HC	BAIAP2.AS1	0.00670505	0.408
NDfE-HC	BAIAP2L2	0.0120756	0.1342
NDfE-HC	BAIAP3	0.0241903	0
NDfE-HC	BAK1	-0.0102602	0.199
NDfE-HC	BAMBI	0.00040498	0.9616
NDfE-HC	BANF1	6.99435e-05	0.9894
NDfE-HC	BANP	0.00283001	0.747
NDfE-HC	BAP1	0.0033501	0.7066
NDfE-HC	BARD1	-0.00642472	0.4388
NDfE-HC	BARX1	-0.00509252	0.5184
NDfE-HC	BASP1	0.0111475	0.1588
NDfE-HC	BASP1.AS1	0.00255134	0.7562
NDfE-HC	BATF2	0.00606994	0.4462
NDfE-HC	BATF3	0.0185577	0.0076
NDfE-HC	BAX	-0.000196258	0.964
NDfE-HC	BAZ1A	0.00252313	0.7476
NDfE-HC	BAZ1B	-0.00376272	0.636
NDfE-HC	BAZ2A	0.000772125	0.9206
NDfE-HC	BAZ2B	-0.000722478	0.9434
NDfE-HC	BBC3	0.00593131	0.481
NDfE-HC	BBIP1	-0.00109741	0.9032
NDfE-HC	BBOF1	-0.00418464	0.604
NDfE-HC	BBOX1	0.0122298	0.124
NDfE-HC	BBS1	-0.00197579	0.8086
NDfE-HC	BBS10	0.00228345	0.7864
NDfE-HC	BBS12	0.00386628	0.653
NDfE-HC	BBS2	0.00581297	0.4722
NDfE-HC	BBS4	0.00748297	0.352
NDfE-HC	BBS5	-0.00524711	0.5236
NDfE-HC	BBS7	-0.0150997	0.0392
NDfE-HC	BBS9	-0.00491419	0.5578
NDfE-HC	BBX	-0.0070243	0.4064
NDfE-HC	BCAM	-0.00480402	0.5726
NDfE-HC	BCAN	0.0137504	0.075
NDfE-HC	BCAP29	0.00228525	0.786
NDfE-HC	BCAP31	0.00568951	0.5014
NDfE-HC	BCAR1	0.00615441	0.4538
NDfE-HC	BCAR3	0.0108539	0.191
NDfE-HC	BCAS1	-0.00543321	0.5208
NDfE-HC	BCAS2	0.0115215	0.1436
NDfE-HC	BCAS3	0.00433996	0.6044
NDfE-HC	BCAS4	-0.00536639	0.497
NDfE-HC	BCAT1	-0.0100059	0.22
NDfE-HC	BCAT2	-0.00438225	0.5886
NDfE-HC	BCCIP	0.00135957	0.8704
NDfE-HC	BCDIN3D	-0.00616102	0.4506
NDfE-HC	BCHE	0.00958513	0.2284
NDfE-HC	BCKDHA	0.000189373	0.979
NDfE-HC	BCKDHB	0.00966846	0.2184
NDfE-HC	BCKDK	0.0162803	0.0292
NDfE-HC	BCL10	-0.00222182	0.7812
NDfE-HC	BCL11A	-0.00900509	0.2762
NDfE-HC	BCL11B	0.00557728	0.4996
NDfE-HC	BCL2	0.0109988	0.1802
NDfE-HC	BCL2A1	0.012761	0.1174
NDfE-HC	BCL2L1	0.000787329	0.9206
NDfE-HC	BCL2L10	-0.00561942	0.4966
NDfE-HC	BCL2L11	-0.00523281	0.5348
NDfE-HC	BCL2L12	-0.00520362	0.5438
NDfE-HC	BCL2L13	-0.0014072	0.8756
NDfE-HC	BCL2L2	-0.00364792	0.6568
NDfE-HC	BCL3	-0.00964246	0.2296
NDfE-HC	BCL6	0.00225012	0.778
NDfE-HC	BCL6B	-0.0080987	0.319
NDfE-HC	BCL7A	-0.00210293	0.789
NDfE-HC	BCL7B	-0.00379219	0.6602
NDfE-HC	BCL7C	0.0162392	0.0374
NDfE-HC	BCL9	-0.00741215	0.3674
NDfE-HC	BCL9L	0.00082013	0.9324
NDfE-HC	BCLAF1	-0.000534337	0.9424
NDfE-HC	BCLAF3	0.0112469	0.162
NDfE-HC	BCO2	-0.011002	0.1842
NDfE-HC	BCOR	-0.0110537	0.1704
NDfE-HC	BCORL1	0.00432672	0.5908
NDfE-HC	BCORP1	-0.00397713	0.633
NDfE-HC	BCR	0.0155006	0.0428
NDfE-HC	BCRP2	0.0172817	0.0218
NDfE-HC	BCS1L	0.00705679	0.3962
NDfE-HC	BDH1	-0.00639225	0.4386
NDfE-HC	BDH2	0.00859106	0.2834
NDfE-HC	BDKRB2	0.00619152	0.4384
NDfE-HC	BDNF	0.0119944	0.142
NDfE-HC	BDNF.AS	0.00426159	0.5974
NDfE-HC	BDP1	-0.000617838	0.9332
NDfE-HC	BEAN1	-0.00163305	0.83
NDfE-HC	BECN1	0.00053311	0.96
NDfE-HC	BEGAIN	0.0152525	0.0502
NDfE-HC	BEND3	-0.000860005	0.9238
NDfE-HC	BEND5	0.00597587	0.479
NDfE-HC	BEND6	-0.0189127	0.0076
NDfE-HC	BEND7	-0.00925266	0.2602
NDfE-HC	BEST1	0.00125997	0.8506
NDfE-HC	BEST2	-0.00296392	0.7062
NDfE-HC	BEST3	-0.00404429	0.6124
NDfE-HC	BEST4	0.000577918	0.9314
NDfE-HC	BET1	0.00257822	0.7426
NDfE-HC	BET1L	0.0100556	0.2266
NDfE-HC	BEX1	0.00912753	0.2638
NDfE-HC	BEX2	0.0115517	0.1534
NDfE-HC	BEX3	0.0108018	0.1838
NDfE-HC	BEX4	0.00395683	0.621
NDfE-HC	BEX5	0.000613198	0.9534
NDfE-HC	BFAR	0.000445486	0.9614
NDfE-HC	BFSP1	0.0116438	0.1446
NDfE-HC	BGN	-0.00557184	0.4848
NDfE-HC	BHLHB9	0.00754545	0.3476
NDfE-HC	BHLHE22	-0.0117313	0.1426
NDfE-HC	BHLHE23	-0.0016888	0.8436
NDfE-HC	BHLHE40	-0.0116647	0.139
NDfE-HC	BHLHE41	-0.0123086	0.1332
NDfE-HC	BHMT2	0.0122083	0.1336
NDfE-HC	BICC1	0.00109286	0.8978
NDfE-HC	BICD1	-0.00241958	0.767
NDfE-HC	BICD2	-0.00289689	0.7078
NDfE-HC	BICDL1	-0.00446049	0.585
NDfE-HC	BICDL2	-0.0126142	0.1026
NDfE-HC	BICRA	-0.000629449	0.9412
NDfE-HC	BICRAL	-0.0133147	0.0952
NDfE-HC	BID	-0.0113294	0.153
NDfE-HC	BIN1	0.00228382	0.7718
NDfE-HC	BIN3	-0.00222272	0.7726
NDfE-HC	BIN3.IT1	0.000440291	0.9496
NDfE-HC	BIRC2	-0.00322971	0.7048
NDfE-HC	BIRC3	0.0157695	0.0334
NDfE-HC	BIRC6	-0.00723143	0.3892
NDfE-HC	BIVM	-0.00351545	0.6426
NDfE-HC	BLCAP	0.0102915	0.2028
NDfE-HC	BLID	-0.000435148	0.9712
NDfE-HC	BLM	0.00353342	0.6794
NDfE-HC	BLMH	-0.00725926	0.378
NDfE-HC	BLNK	0.00510921	0.5314
NDfE-HC	BLOC1S1	0.00557809	0.5026
NDfE-HC	BLOC1S2	0.00770447	0.3476
NDfE-HC	BLOC1S3	0.00186467	0.811
NDfE-HC	BLOC1S4	0.00536454	0.5142
NDfE-HC	BLOC1S6	0.00377989	0.6408
NDfE-HC	BLVRA	-0.00441652	0.5898
NDfE-HC	BLVRB	0.0103305	0.2042
NDfE-HC	BLZF1	-0.00331288	0.6892
NDfE-HC	BMF	-0.00584648	0.4918
NDfE-HC	BMP1	-0.00874648	0.2862
NDfE-HC	BMP10	-0.00626386	0.4462
NDfE-HC	BMP2	-0.00317133	0.6976
NDfE-HC	BMP2K	0.00997461	0.2108
NDfE-HC	BMP6	0.00522944	0.5374
NDfE-HC	BMP7	0.00423526	0.5874
NDfE-HC	BMP8B	0.00320843	0.6956
NDfE-HC	BMPER	-0.00461179	0.5814
NDfE-HC	BMPR1A	0.00311131	0.709
NDfE-HC	BMPR1B	0.00831431	0.3098
NDfE-HC	BMPR2	0.00140736	0.85
NDfE-HC	BMS1	-0.00913289	0.259
NDfE-HC	BMS1P1	-0.0116191	0.1572
NDfE-HC	BMS1P14	0.00903957	0.2756
NDfE-HC	BMS1P2	-0.0145435	0.0596
NDfE-HC	BMS1P20	0.00900491	0.2684
NDfE-HC	BMS1P4	-0.010461	0.1902
NDfE-HC	BMT2	0.00747194	0.3632
NDfE-HC	BNIP1	0.000495947	0.942
NDfE-HC	BNIP2	0.00330792	0.6794
NDfE-HC	BNIP3	0.00605328	0.476
NDfE-HC	BNIP3L	-0.00297845	0.7118
NDfE-HC	BNIPL	0.000564545	0.9562
NDfE-HC	BOD1	0.00380775	0.6476
NDfE-HC	BOD1L1	-0.00383797	0.6268
NDfE-HC	BOD1L2	0.00652588	0.438
NDfE-HC	BOK	-0.00163879	0.8632
NDfE-HC	BOLA1	0.00663762	0.4194
NDfE-HC	BOLA2.SMG1P6	-0.00919849	0.261
NDfE-HC	BOLA3	-0.00702771	0.3874
NDfE-HC	BOLA3.AS1	-0.00301293	0.7182
NDfE-HC	BOP1	0.0105208	0.1956
NDfE-HC	BORCS5	0.00979583	0.2294
NDfE-HC	BORCS6	-0.00338333	0.6936
NDfE-HC	BORCS7	0.0165878	0.025
NDfE-HC	BORCS8	0.00117836	0.8878
NDfE-HC	BORCS8.MEF2B	-0.00591106	0.469
NDfE-HC	BPGM	-0.000749228	0.9306
NDfE-HC	BPHL	0.0155363	0.0404
NDfE-HC	BPNT1	0.00163423	0.8422
NDfE-HC	BPTF	-0.00453102	0.5828
NDfE-HC	BRAF	-0.0114506	0.15
NDfE-HC	BRAP	-0.00167082	0.85
NDfE-HC	BRAT1	-0.00679965	0.4096
NDfE-HC	BRCA1	-0.00418189	0.6192
NDfE-HC	BRCC3	0.00461457	0.5932
NDfE-HC	BRD1	-0.00836057	0.3002
NDfE-HC	BRD2	-0.0101808	0.21
NDfE-HC	BRD3	-0.0021103	0.7892
NDfE-HC	BRD3OS	0.00845421	0.311
NDfE-HC	BRD4	0.00910462	0.2724
NDfE-HC	BRD7	0.00636582	0.435
NDfE-HC	BRD7P3	0.00437386	0.5986
NDfE-HC	BRD8	0.00220837	0.801
NDfE-HC	BRD9	-0.00463958	0.5612
NDfE-HC	BRF1	-0.00378549	0.6474
NDfE-HC	BRF2	0.0103234	0.1918
NDfE-HC	BRI3	0.00826981	0.3222
NDfE-HC	BRI3BP	0.00205584	0.81
NDfE-HC	BRICD5	-0.00716916	0.375
NDfE-HC	BRINP1	-0.0139072	0.077
NDfE-HC	BRINP2	-0.00799652	0.3278
NDfE-HC	BRINP3	0.00746878	0.3684
NDfE-HC	BRIX1	-0.00155052	0.8606
NDfE-HC	BRK1	0.0114371	0.1382
NDfE-HC	BRMS1	0.00719315	0.3666
NDfE-HC	BRMS1L	0.010389	0.1936
NDfE-HC	BROX	-0.000997622	0.9176
NDfE-HC	BRPF1	-0.00455181	0.5782
NDfE-HC	BRPF3	0.000789694	0.929
NDfE-HC	BRSK1	-0.00658374	0.4272
NDfE-HC	BRSK2	-0.0111822	0.1674
NDfE-HC	BRWD1	0.0143648	0.059
NDfE-HC	BRWD3	-0.0108275	0.1774
NDfE-HC	BSCL2	-0.0074319	0.3718
NDfE-HC	BSDC1	-0.00613822	0.4546
NDfE-HC	BSG	0.00380371	0.6388
NDfE-HC	BSN	0.00932983	0.253
NDfE-HC	BSND	-0.00325467	0.6908
NDfE-HC	BSPRY	0.0130192	0.1084
NDfE-HC	BST2	0.00223107	0.7726
NDfE-HC	BTAF1	-0.0100194	0.2124
NDfE-HC	BTBD1	0.0115804	0.156
NDfE-HC	BTBD10	0.00733195	0.3826
NDfE-HC	BTBD11	-0.00913078	0.2646
NDfE-HC	BTBD16	-0.00505605	0.5514
NDfE-HC	BTBD17	-0.00196232	0.8022
NDfE-HC	BTBD18	-0.00567122	0.4768
NDfE-HC	BTBD2	0.00661001	0.4296
NDfE-HC	BTBD3	-0.011534	0.148
NDfE-HC	BTBD6	0.005613	0.526
NDfE-HC	BTBD7	-0.000969862	0.8956
NDfE-HC	BTBD8	-0.00857074	0.2998
NDfE-HC	BTBD9	0.0118171	0.1446
NDfE-HC	BTC	0.0102031	0.2126
NDfE-HC	BTD	0.00194114	0.8324
NDfE-HC	BTF3	-0.00552013	0.5112
NDfE-HC	BTF3L4	0.00113917	0.9082
NDfE-HC	BTF3P11	0.00200243	0.8118
NDfE-HC	BTG1	-0.000348125	0.9666
NDfE-HC	BTG2	-0.000121191	0.9856
NDfE-HC	BTG3	0.00869633	0.283
NDfE-HC	BTN2A1	-0.00836415	0.3048
NDfE-HC	BTN2A2	-0.011209	0.165
NDfE-HC	BTN2A3P	-0.00310995	0.728
NDfE-HC	BTN3A1	0.0016659	0.8244
NDfE-HC	BTN3A2	-0.000611299	0.9442
NDfE-HC	BTN3A3	-0.00667366	0.4172
NDfE-HC	BTNL2	-0.00623218	0.4612
NDfE-HC	BTNL9	0.0102228	0.2072
NDfE-HC	BTRC	0.0104589	0.1892
NDfE-HC	BUB3	-0.00411924	0.6336
NDfE-HC	BUD13	-0.0108321	0.1796
NDfE-HC	BUD23	-0.00421644	0.6054
NDfE-HC	BUD31	0.00757531	0.35
NDfE-HC	BVES	-0.0061599	0.4608
NDfE-HC	BYSL	0.0154016	0.0418
NDfE-HC	BZW1	0.00464746	0.5668
NDfE-HC	BZW2	0.000693683	0.9358
NDfE-HC	C10orf105	-0.00105397	0.9132
NDfE-HC	C10orf143	-0.00248146	0.774
NDfE-HC	C10orf82	0.00549507	0.508
NDfE-HC	C10orf88	0.00184917	0.8302
NDfE-HC	C10orf90	-0.00388933	0.6364
NDfE-HC	C10orf95	-0.00667922	0.4054
NDfE-HC	C10orf99	-0.00405479	0.6284
NDfE-HC	C11orf1	0.010955	0.184
NDfE-HC	C11orf16	-0.00534933	0.5068
NDfE-HC	C11orf21	-0.00385835	0.6484
NDfE-HC	C11orf24	-0.0052366	0.521
NDfE-HC	C11orf42	-0.00708342	0.3858
NDfE-HC	C11orf49	0.00939408	0.2522
NDfE-HC	C11orf54	-0.00357175	0.6872
NDfE-HC	C11orf58	-0.000124896	0.9768
NDfE-HC	C11orf65	0.00170249	0.8376
NDfE-HC	C11orf68	-0.00269796	0.7334
NDfE-HC	C11orf71	0.00647385	0.4294
NDfE-HC	C11orf72	-0.00779104	0.3342
NDfE-HC	C11orf74	0.00572981	0.5048
NDfE-HC	C11orf80	0.00696731	0.3946
NDfE-HC	C11orf87	0.00565561	0.5014
NDfE-HC	C11orf94	-0.00308653	0.7018
NDfE-HC	C11orf95	0.0110002	0.173
NDfE-HC	C11orf96	-0.00460595	0.5694
NDfE-HC	C11orf97	0.0201189	0.0032
NDfE-HC	C12orf10	-0.00491031	0.5566
NDfE-HC	C12orf29	0.00899443	0.282
NDfE-HC	C12orf4	-0.0007675	0.918
NDfE-HC	C12orf43	0.00265502	0.7388
NDfE-HC	C12orf45	0.0157232	0.0378
NDfE-HC	C12orf49	-0.00529038	0.5178
NDfE-HC	C12orf54	-0.00561691	0.4844
NDfE-HC	C12orf57	-0.00658846	0.4254
NDfE-HC	C12orf60	0.0031474	0.6998
NDfE-HC	C12orf65	-0.00277743	0.7244
NDfE-HC	C12orf66	0.00570518	0.483
NDfE-HC	C12orf73	0.00929068	0.2522
NDfE-HC	C12orf75	0.0101081	0.2012
NDfE-HC	C12orf76	0.00881862	0.267
NDfE-HC	C14orf119	-0.000254181	0.976
NDfE-HC	C14orf132	0.0119465	0.1434
NDfE-HC	C14orf144	-0.00341999	0.6732
NDfE-HC	C14orf177	-0.00265336	0.7668
NDfE-HC	C14orf28	0.00511362	0.5428
NDfE-HC	C14orf93	0.00118719	0.8924
NDfE-HC	C15orf39	0.00551023	0.497
NDfE-HC	C15orf40	0.00854638	0.2848
NDfE-HC	C15orf41	-0.00665126	0.4126
NDfE-HC	C15orf59	-0.0155152	0.0538
NDfE-HC	C15orf61	-0.0054097	0.5128
NDfE-HC	C15orf62	-0.00496101	0.5556
NDfE-HC	C15orf65	0.00434502	0.5932
NDfE-HC	C16orf45	-0.00580699	0.466
NDfE-HC	C16orf58	0.0139763	0.078
NDfE-HC	C16orf70	0.00604201	0.474
NDfE-HC	C16orf72	-0.00814787	0.3162
NDfE-HC	C16orf74	0.00874995	0.2838
NDfE-HC	C16orf86	-0.00196685	0.8048
NDfE-HC	C16orf87	0.0130337	0.1088
NDfE-HC	C16orf89	0.0142378	0.0692
NDfE-HC	C16orf91	0.00114201	0.9028
NDfE-HC	C16orf92	-0.00575869	0.4828
NDfE-HC	C16orf95	0.0127363	0.1088
NDfE-HC	C17orf100	-0.00530513	0.5108
NDfE-HC	C17orf51	0.0106637	0.1988
NDfE-HC	C17orf58	0.00943087	0.2444
NDfE-HC	C17orf67	0.0142165	0.0798
NDfE-HC	C17orf75	-0.0121519	0.1216
NDfE-HC	C17orf80	0.00149104	0.8716
NDfE-HC	C17orf97	-0.00255955	0.772
NDfE-HC	C18orf12	-0.0022464	0.7886
NDfE-HC	C18orf21	-0.00405679	0.6152
NDfE-HC	C18orf25	-0.00717471	0.3786
NDfE-HC	C18orf54	-0.000174917	0.9814
NDfE-HC	C19orf12	0.0138158	0.0874
NDfE-HC	C19orf18	0.00122545	0.8696
NDfE-HC	C19orf24	-0.00177647	0.8258
NDfE-HC	C19orf25	-0.0142303	0.0642
NDfE-HC	C19orf33	-0.00363807	0.6608
NDfE-HC	C19orf38	0.00289582	0.7316
NDfE-HC	C19orf44	-0.00543122	0.5026
NDfE-HC	C19orf47	0.00688824	0.408
NDfE-HC	C19orf48	-0.00134041	0.8752
NDfE-HC	C19orf53	0.00916536	0.2584
NDfE-HC	C19orf57	0.00569002	0.4958
NDfE-HC	C19orf66	-0.00506778	0.5348
NDfE-HC	C19orf70	0.0137237	0.0804
NDfE-HC	C19orf73	-0.00324623	0.6868
NDfE-HC	C1D	0.00900543	0.2642
NDfE-HC	C1GALT1	0.00756958	0.3418
NDfE-HC	C1GALT1C1	0.00200811	0.7904
NDfE-HC	C1QA	0.0136933	0.076
NDfE-HC	C1QB	0.0131458	0.0966
NDfE-HC	C1QBP	-0.00175039	0.832
NDfE-HC	C1QC	0.0130119	0.101
NDfE-HC	C1QL1	0.0194532	0.007
NDfE-HC	C1QL2	0.0110734	0.1618
NDfE-HC	C1QL3	0.0183307	0.0108
NDfE-HC	C1QTNF12	0.00951825	0.2498
NDfE-HC	C1QTNF2	0.00726052	0.3826
NDfE-HC	C1QTNF3	0.00607681	0.44
NDfE-HC	C1QTNF4	0.00318314	0.7144
NDfE-HC	C1QTNF6	0.000671343	0.9436
NDfE-HC	C1R	0.0151317	0.056
NDfE-HC	C1RL	-0.01251	0.1122
NDfE-HC	C1S	0.0178693	0.0136
NDfE-HC	C1orf100	-0.00597888	0.4624
NDfE-HC	C1orf109	-0.0070488	0.3878
NDfE-HC	C1orf112	-0.00408942	0.6178
NDfE-HC	C1orf115	0.0131873	0.106
NDfE-HC	C1orf122	0.00744304	0.3554
NDfE-HC	C1orf123	0.00483074	0.5642
NDfE-HC	C1orf131	-0.00426361	0.5962
NDfE-HC	C1orf158	0.00162829	0.8352
NDfE-HC	C1orf159	-0.000385821	0.9666
NDfE-HC	C1orf162	-0.0102556	0.2128
NDfE-HC	C1orf174	-0.006582	0.4138
NDfE-HC	C1orf189	-0.00241653	0.7682
NDfE-HC	C1orf194	0.0133346	0.0936
NDfE-HC	C1orf198	-0.000283086	0.9874
NDfE-HC	C1orf21	0.00819052	0.3222
NDfE-HC	C1orf210	-0.00384971	0.6336
NDfE-HC	C1orf216	0.00111051	0.898
NDfE-HC	C1orf220	0.00290772	0.7258
NDfE-HC	C1orf226	0.00343612	0.6748
NDfE-HC	C1orf229	-0.0036843	0.664
NDfE-HC	C1orf35	0.0017107	0.8504
NDfE-HC	C1orf43	0.00127228	0.8846
NDfE-HC	C1orf50	0.0171186	0.0158
NDfE-HC	C1orf52	0.0125055	0.1246
NDfE-HC	C1orf53	0.00898579	0.2684
NDfE-HC	C1orf54	0.00844852	0.3064
NDfE-HC	C1orf56	0.00526197	0.5114
NDfE-HC	C1orf61	0.0102035	0.213
NDfE-HC	C1orf74	0.00882336	0.2858
NDfE-HC	C1orf94	-0.00642658	0.4412
NDfE-HC	C2	-0.000567124	0.9412
NDfE-HC	C20orf141	-0.00214791	0.807
NDfE-HC	C20orf144	-0.00424334	0.6142
NDfE-HC	C20orf194	0.00326201	0.701
NDfE-HC	C20orf196	0.000635534	0.9336
NDfE-HC	C20orf204	-0.00460623	0.5746
NDfE-HC	C20orf27	0.0157134	0.0288
NDfE-HC	C20orf96	-0.00213745	0.807
NDfE-HC	C21orf2	0.0128475	0.0898
NDfE-HC	C21orf33	-0.00802243	0.3244
NDfE-HC	C21orf58	-0.00403165	0.6288
NDfE-HC	C21orf62.AS1	-0.00650086	0.4372
NDfE-HC	C21orf91	-0.00757353	0.3708
NDfE-HC	C22orf15	-0.00517363	0.5342
NDfE-HC	C22orf23	0.0101238	0.2102
NDfE-HC	C22orf39	0.0101558	0.204
NDfE-HC	C22orf46	-0.00475117	0.557
NDfE-HC	C2CD2	0.000977672	0.9104
NDfE-HC	C2CD2L	0.0127261	0.1046
NDfE-HC	C2CD3	-0.010512	0.1954
NDfE-HC	C2CD4A	-0.0061012	0.4592
NDfE-HC	C2CD4B	-0.00298184	0.7186
NDfE-HC	C2CD4C	0.0241817	0
NDfE-HC	C2CD4D	0.00174955	0.8302
NDfE-HC	C2CD5	-0.00294061	0.7198
NDfE-HC	C2CD6	-0.00447142	0.59
NDfE-HC	C2orf15	0.00382657	0.6544
NDfE-HC	C2orf27A	0.00427137	0.6038
NDfE-HC	C2orf40	0.00368913	0.641
NDfE-HC	C2orf42	-0.00406407	0.6192
NDfE-HC	C2orf49	-0.00500782	0.5602
NDfE-HC	C2orf50	0.00164831	0.8378
NDfE-HC	C2orf54	-0.00803592	0.3296
NDfE-HC	C2orf68	-0.00736945	0.3576
NDfE-HC	C2orf69	0.0153709	0.046
NDfE-HC	C2orf70	-0.000217663	0.9642
NDfE-HC	C2orf72	0.00464774	0.5714
NDfE-HC	C2orf73	0.015682	0.0466
NDfE-HC	C2orf74	0.00992138	0.2276
NDfE-HC	C2orf76	0.00360026	0.66
NDfE-HC	C2orf80	0.018421	0.01
NDfE-HC	C2orf81	0.00635855	0.4372
NDfE-HC	C2orf88	-0.00668494	0.433
NDfE-HC	C2orf92	-0.00477794	0.5528
NDfE-HC	C3	0.00920633	0.25
NDfE-HC	C3AR1	-0.00316653	0.7034
NDfE-HC	C3orf14	0.0135194	0.0806
NDfE-HC	C3orf18	-0.0127245	0.1056
NDfE-HC	C3orf22	-0.00520843	0.5314
NDfE-HC	C3orf33	0.00238109	0.7794
NDfE-HC	C3orf35	-0.011542	0.1466
NDfE-HC	C3orf38	-0.00436309	0.6038
NDfE-HC	C3orf58	-0.00659193	0.4234
NDfE-HC	C3orf62	-0.00225526	0.774
NDfE-HC	C3orf67	0.00155002	0.851
NDfE-HC	C3orf70	0.00964909	0.2338
NDfE-HC	C3orf80	0.00733129	0.3784
NDfE-HC	C4BPB	-0.00983693	0.2184
NDfE-HC	C4orf19	0.00488879	0.5528
NDfE-HC	C4orf3	-0.0114823	0.1486
NDfE-HC	C4orf33	-0.0173839	0.0192
NDfE-HC	C4orf47	0.00409033	0.623
NDfE-HC	C4orf48	0.00414295	0.6154
NDfE-HC	C5	0.0070993	0.3764
NDfE-HC	C5AR2	-0.00735514	0.375
NDfE-HC	C5orf15	0.00188741	0.8008
NDfE-HC	C5orf22	-0.00456824	0.5896
NDfE-HC	C5orf24	-0.0140677	0.067
NDfE-HC	C5orf30	0.0100139	0.226
NDfE-HC	C5orf42	0.00223998	0.7912
NDfE-HC	C5orf49	0.0185245	0.0078
NDfE-HC	C5orf51	-0.00217686	0.7886
NDfE-HC	C5orf56	-0.00706683	0.3966
NDfE-HC	C5orf58	-0.00264308	0.7522
NDfE-HC	C6orf106	-0.0075232	0.3576
NDfE-HC	C6orf118	0.0151177	0.0522
NDfE-HC	C6orf120	-0.00609828	0.4602
NDfE-HC	C6orf136	-0.00379766	0.6356
NDfE-HC	C6orf15	-0.00652439	0.4266
NDfE-HC	C6orf201	-0.00292394	0.7248
NDfE-HC	C6orf203	0.00807519	0.3178
NDfE-HC	C6orf226	0.00230484	0.7756
NDfE-HC	C6orf47	-0.0165066	0.0256
NDfE-HC	C6orf48	-0.00393297	0.639
NDfE-HC	C6orf52	0.0160523	0.0362
NDfE-HC	C6orf62	0.00957188	0.2456
NDfE-HC	C6orf89	0.00571442	0.4874
NDfE-HC	C6orf99	-0.0020648	0.8082
NDfE-HC	C7	-0.00220397	0.79
NDfE-HC	C7orf13	-0.00122825	0.895
NDfE-HC	C7orf25	-0.00229235	0.7952
NDfE-HC	C7orf26	-0.00128105	0.872
NDfE-HC	C7orf43	-0.00395591	0.6412
NDfE-HC	C7orf50	0.00913842	0.2666
NDfE-HC	C7orf57	-0.00655121	0.4254
NDfE-HC	C7orf61	-0.00535299	0.5276
NDfE-HC	C8G	0.00855701	0.3066
NDfE-HC	C8orf31	-0.00886511	0.2702
NDfE-HC	C8orf33	0.00754099	0.3588
NDfE-HC	C8orf34	0.00687899	0.4172
NDfE-HC	C8orf37	-0.00349226	0.6512
NDfE-HC	C8orf44	0.00582323	0.4962
NDfE-HC	C8orf46	0.0165362	0.026
NDfE-HC	C8orf58	0.00519056	0.5368
NDfE-HC	C8orf59	-0.0106163	0.1972
NDfE-HC	C8orf74	-0.0047332	0.5618
NDfE-HC	C8orf76	0.00202262	0.817
NDfE-HC	C8orf82	0.00610266	0.4594
NDfE-HC	C9orf106	-0.00592377	0.47
NDfE-HC	C9orf116	0.00804957	0.3224
NDfE-HC	C9orf129	-0.000305033	0.9718
NDfE-HC	C9orf131	-0.00173571	0.8404
NDfE-HC	C9orf139	-0.00324858	0.6952
NDfE-HC	C9orf147	-0.00134927	0.8882
NDfE-HC	C9orf16	0.00810094	0.336
NDfE-HC	C9orf163	-0.000332396	0.977
NDfE-HC	C9orf24	0.00144672	0.8702
NDfE-HC	C9orf3	-0.0169322	0.0274
NDfE-HC	C9orf40	0.0107703	0.1804
NDfE-HC	C9orf50	0.00275757	0.7308
NDfE-HC	C9orf62	0.000840961	0.9262
NDfE-HC	C9orf64	0.000824663	0.9118
NDfE-HC	C9orf72	-0.00670006	0.4074
NDfE-HC	C9orf78	0.00446286	0.5788
NDfE-HC	C9orf85	-0.000498473	0.9756
NDfE-HC	CA10	0.0176358	0.0196
NDfE-HC	CA11	0.0142492	0.0672
NDfE-HC	CA12	-0.00675015	0.4126
NDfE-HC	CA13	-0.00902452	0.2758
NDfE-HC	CA14	-0.00840351	0.3114
NDfE-HC	CA2	-0.00556657	0.527
NDfE-HC	CA4	0.0121632	0.1358
NDfE-HC	CA5A	-0.00049123	0.9394
NDfE-HC	CA5B	0.00455043	0.5776
NDfE-HC	CA5BP1	0.00076597	0.9254
NDfE-HC	CA7	-0.0101328	0.2146
NDfE-HC	CA8	0.009615	0.2266
NDfE-HC	CAAP1	-0.00471754	0.567
NDfE-HC	CAB39	-0.0140481	0.077
NDfE-HC	CAB39L	0.000787946	0.9298
NDfE-HC	CABCOCO1	0.0115619	0.1478
NDfE-HC	CABIN1	0.001874	0.8238
NDfE-HC	CABLES1	0.00652875	0.42
NDfE-HC	CABLES2	-0.0019158	0.8116
NDfE-HC	CABP1	-0.013219	0.0988
NDfE-HC	CABP2	-0.0059251	0.47
NDfE-HC	CABP4	-0.00514774	0.5338
NDfE-HC	CABP5	-0.00642787	0.4362
NDfE-HC	CABP7	-0.00247581	0.7592
NDfE-HC	CABYR	0.0119117	0.1456
NDfE-HC	CACFD1	-0.00379537	0.658
NDfE-HC	CACHD1	0.00816014	0.3094
NDfE-HC	CACNA1A	-0.0130817	0.0898
NDfE-HC	CACNA1B	0.0016933	0.8616
NDfE-HC	CACNA1C	-0.00540982	0.5022
NDfE-HC	CACNA1D	8.58123e-05	1.0154
NDfE-HC	CACNA1E	0.00487367	0.554
NDfE-HC	CACNA1F	0.00521331	0.5178
NDfE-HC	CACNA1G	0.00139286	0.869
NDfE-HC	CACNA1H	0.01803	0.009
NDfE-HC	CACNA1I	0.00224419	0.7932
NDfE-HC	CACNA2D1	0.00836304	0.2996
NDfE-HC	CACNA2D2	-0.0133819	0.0882
NDfE-HC	CACNA2D3	-0.00486192	0.5592
NDfE-HC	CACNB1	-0.000471777	0.9456
NDfE-HC	CACNB2	0.0123501	0.1336
NDfE-HC	CACNB3	0.0118826	0.144
NDfE-HC	CACNB4	-0.0168813	0.0234
NDfE-HC	CACNG1	-0.00460591	0.578
NDfE-HC	CACNG2	-0.00788427	0.3258
NDfE-HC	CACNG3	0.0179145	0.016
NDfE-HC	CACNG4	0.00529622	0.5222
NDfE-HC	CACNG6	0.00484692	0.5548
NDfE-HC	CACNG7	-0.0107097	0.1872
NDfE-HC	CACNG8	-0.00988374	0.219
NDfE-HC	CACTIN	-0.0108633	0.176
NDfE-HC	CACUL1	0.0130038	0.105
NDfE-HC	CACYBP	0.00385616	0.658
NDfE-HC	CAD	-0.00388087	0.6448
NDfE-HC	CADM1	0.0128297	0.0946
NDfE-HC	CADM2	-0.00258141	0.7404
NDfE-HC	CADM3	0.00609975	0.457
NDfE-HC	CADM4	-0.00945219	0.256
NDfE-HC	CADPS	-0.00720347	0.375
NDfE-HC	CADPS2	-0.0194479	0.0026
NDfE-HC	CALB1	0.0134781	0.095
NDfE-HC	CALB2	0.0138565	0.0826
NDfE-HC	CALCA	-0.00577907	0.4874
NDfE-HC	CALCOCO1	-0.00981628	0.2216
NDfE-HC	CALCOCO2	-0.00297091	0.7314
NDfE-HC	CALCRL	0.007728	0.3452
NDfE-HC	CALD1	0.00644341	0.4252
NDfE-HC	CALHM1	0.00470605	0.5504
NDfE-HC	CALHM2	0.0131022	0.1002
NDfE-HC	CALHM6	0.014928	0.053
NDfE-HC	CALM1	0.00799362	0.3366
NDfE-HC	CALM2	0.00125355	0.8794
NDfE-HC	CALM3	0.010369	0.1958
NDfE-HC	CALML3	0.0122893	0.1216
NDfE-HC	CALML4	-0.00719978	0.3776
NDfE-HC	CALML6	-0.00630096	0.4408
NDfE-HC	CALN1	-0.00598945	0.4628
NDfE-HC	CALR	0.00717885	0.3818
NDfE-HC	CALU	0.0117206	0.1508
NDfE-HC	CALY	0.00913136	0.2708
NDfE-HC	CAMK1	0.00356	0.6724
NDfE-HC	CAMK1D	-0.0105225	0.1972
NDfE-HC	CAMK1G	0.0151241	0.0562
NDfE-HC	CAMK2A	0.00100627	0.9224
NDfE-HC	CAMK2B	-0.0110525	0.1682
NDfE-HC	CAMK2D	0.0169258	0.0252
NDfE-HC	CAMK2G	-0.013698	0.0752
NDfE-HC	CAMK2N1	0.0107491	0.1924
NDfE-HC	CAMK2N2	-0.0063343	0.4408
NDfE-HC	CAMK4	0.00929549	0.2664
NDfE-HC	CAMKK1	-0.00819642	0.3126
NDfE-HC	CAMKK2	-0.00687024	0.4112
NDfE-HC	CAMKMT	0.00257883	0.755
NDfE-HC	CAMKV	0.0155088	0.047
NDfE-HC	CAMLG	0.00861799	0.2952
NDfE-HC	CAMSAP1	0.00400891	0.6308
NDfE-HC	CAMSAP2	-0.00126407	0.8622
NDfE-HC	CAMSAP3	-0.000187261	0.9602
NDfE-HC	CAMTA1	-0.0100546	0.211
NDfE-HC	CAMTA2	-0.00374807	0.6496
NDfE-HC	CAND1	-0.00714844	0.3896
NDfE-HC	CAND2	0.00394585	0.6226
NDfE-HC	CANT1	0.00572759	0.4856
NDfE-HC	CANX	0.0157065	0.0338
NDfE-HC	CAP1	0.0117474	0.1452
NDfE-HC	CAP2	0.00450549	0.5868
NDfE-HC	CAPG	0.0090816	0.2572
NDfE-HC	CAPN1	-0.00408473	0.6202
NDfE-HC	CAPN10	0.00509867	0.55
NDfE-HC	CAPN12	0.0196304	0.0098
NDfE-HC	CAPN13	-0.00264265	0.7656
NDfE-HC	CAPN15	-0.0132149	0.088
NDfE-HC	CAPN2	-0.0034783	0.6916
NDfE-HC	CAPN3	-0.00906049	0.2694
NDfE-HC	CAPN5	-0.00082837	0.9248
NDfE-HC	CAPN7	-0.00784147	0.3374
NDfE-HC	CAPNS1	0.00900627	0.2602
NDfE-HC	CAPNS2	0.00139785	0.8694
NDfE-HC	CAPRIN1	0.00415805	0.6208
NDfE-HC	CAPRIN2	-0.000426574	0.9572
NDfE-HC	CAPS	-0.00423269	0.6028
NDfE-HC	CAPS2	0.0023383	0.7932
NDfE-HC	CAPZA1	0.00236762	0.759
NDfE-HC	CAPZA2	0.00138893	0.8674
NDfE-HC	CAPZB	0.0104445	0.1958
NDfE-HC	CARD10	-0.000153104	0.9846
NDfE-HC	CARD14	-0.00804847	0.331
NDfE-HC	CARD16	0.00865137	0.2918
NDfE-HC	CARD17	0.0145453	0.067
NDfE-HC	CARD19	-0.0105436	0.1874
NDfE-HC	CARD6	-0.00102622	0.8856
NDfE-HC	CARD8	-0.00256561	0.7636
NDfE-HC	CARD9	-0.0153207	0.0522
NDfE-HC	CARF	5.41926e-05	0.9976
NDfE-HC	CARHSP1	0.00804309	0.3296
NDfE-HC	CARM1	-0.000549961	0.9582
NDfE-HC	CARMIL1	0.00315506	0.701
NDfE-HC	CARMIL2	0.00150181	0.8724
NDfE-HC	CARMIL3	0.00878749	0.2944
NDfE-HC	CARMN	-0.00428592	0.611
NDfE-HC	CARNMT1	-0.0013444	0.8582
NDfE-HC	CARNS1	-0.00555609	0.5062
NDfE-HC	CARS	-0.00649951	0.4278
NDfE-HC	CARS2	-0.000913118	0.8948
NDfE-HC	CARTPT	0.0165596	0.0408
NDfE-HC	CASC1	-0.00217294	0.7822
NDfE-HC	CASC10	0.0145539	0.0704
NDfE-HC	CASC15	-0.000644922	0.9216
NDfE-HC	CASC2	0.00128101	0.872
NDfE-HC	CASC3	-0.00803035	0.3378
NDfE-HC	CASC4	0.00922185	0.2454
NDfE-HC	CASD1	-0.00250175	0.7636
NDfE-HC	CASK	0.0120622	0.1342
NDfE-HC	CASKIN1	0.00208481	0.8116
NDfE-HC	CASKIN2	0.00168845	0.841
NDfE-HC	CASP1	0.0115298	0.1568
NDfE-HC	CASP10	0.0024251	0.7604
NDfE-HC	CASP16P	-0.00904188	0.2584
NDfE-HC	CASP2	-0.00892496	0.2562
NDfE-HC	CASP3	-0.00969082	0.2276
NDfE-HC	CASP4	-0.00606884	0.464
NDfE-HC	CASP5	-0.00323756	0.6794
NDfE-HC	CASP6	0.00925734	0.256
NDfE-HC	CASP7	0.000897619	0.9146
NDfE-HC	CASP8	-0.00313655	0.7082
NDfE-HC	CASP8AP2	-0.00583451	0.4814
NDfE-HC	CASP9	-0.00118322	0.8832
NDfE-HC	CASQ1	0.011101	0.1584
NDfE-HC	CAST	-0.0103096	0.2072
NDfE-HC	CASTOR1	0.0144773	0.069
NDfE-HC	CASTOR2	-0.00192417	0.8168
NDfE-HC	CASZ1	-0.00176621	0.822
NDfE-HC	CAT	0.00450104	0.5734
NDfE-HC	CATSPER2P1	0.00405458	0.631
NDfE-HC	CATSPERE	-0.00359922	0.6536
NDfE-HC	CAV1	-0.00563086	0.487
NDfE-HC	CAV2	0.00337998	0.689
NDfE-HC	CAVIN1	-0.0103339	0.2056
NDfE-HC	CAVIN2	-0.00478792	0.569
NDfE-HC	CAVIN3	-0.00192303	0.81
NDfE-HC	CAVIN4	-0.00645604	0.4316
NDfE-HC	CBFA2T2	-0.00293598	0.718
NDfE-HC	CBFA2T3	0.0123254	0.126
NDfE-HC	CBFB	0.0075142	0.3524
NDfE-HC	CBL	0.00646418	0.428
NDfE-HC	CBLB	-0.00354469	0.6632
NDfE-HC	CBLL1	0.00448838	0.5776
NDfE-HC	CBLN1	0.0146869	0.058
NDfE-HC	CBLN2	0.0140561	0.0886
NDfE-HC	CBLN4	0.00363318	0.6612
NDfE-HC	CBR1	-0.000718559	0.9446
NDfE-HC	CBR3	0.00557101	0.4936
NDfE-HC	CBR3.AS1	-0.00849039	0.3088
NDfE-HC	CBR4	-0.00818917	0.3118
NDfE-HC	CBWD1	-0.0070641	0.3848
NDfE-HC	CBWD5	-0.00565466	0.4822
NDfE-HC	CBX1	0.00184567	0.8232
NDfE-HC	CBX2	0.00522314	0.5292
NDfE-HC	CBX3	-0.00361598	0.6628
NDfE-HC	CBX4	0.000577528	0.9368
NDfE-HC	CBX5	0.000251723	0.9708
NDfE-HC	CBX6	0.00497655	0.5636
NDfE-HC	CBX7	-0.00645289	0.4312
NDfE-HC	CBY1	-0.00642461	0.4464
NDfE-HC	CC2D1A	0.00654055	0.4386
NDfE-HC	CC2D1B	-0.00703438	0.3856
NDfE-HC	CC2D2A	0.00692429	0.4058
NDfE-HC	CC2D2B	0.00880972	0.2908
NDfE-HC	CCAR1	-0.00608439	0.439
NDfE-HC	CCAR2	0.00446286	0.5868
NDfE-HC	CCBE1	0.0128601	0.1086
NDfE-HC	CCDC102A	0.00669599	0.4004
NDfE-HC	CCDC102B	0.00574185	0.4642
NDfE-HC	CCDC103	0.0118689	0.1378
NDfE-HC	CCDC106	0.00749164	0.3712
NDfE-HC	CCDC107	0.000903955	0.9274
NDfE-HC	CCDC110	0.0107287	0.1832
NDfE-HC	CCDC112	0.00963466	0.2384
NDfE-HC	CCDC113	0.00325245	0.708
NDfE-HC	CCDC114	-0.00331964	0.6882
NDfE-HC	CCDC115	-0.00542083	0.5092
NDfE-HC	CCDC117	0.00556956	0.5038
NDfE-HC	CCDC12	-0.00119629	0.8902
NDfE-HC	CCDC120	0.00356018	0.6714
NDfE-HC	CCDC121	-9.07265e-05	0.9994
NDfE-HC	CCDC122	-0.00591519	0.476
NDfE-HC	CCDC124	0.00846536	0.3006
NDfE-HC	CCDC125	-0.00186891	0.8248
NDfE-HC	CCDC126	-0.0143234	0.0684
NDfE-HC	CCDC127	-0.00132174	0.8784
NDfE-HC	CCDC130	-0.0145883	0.0644
NDfE-HC	CCDC134	-0.00435715	0.5944
NDfE-HC	CCDC136	-0.0111777	0.154
NDfE-HC	CCDC137	0.00197773	0.8178
NDfE-HC	CCDC138	-0.013797	0.0888
NDfE-HC	CCDC14	0.000446346	0.9738
NDfE-HC	CCDC141	-0.00585803	0.4704
NDfE-HC	CCDC142	-0.00375881	0.6344
NDfE-HC	CCDC144B	-0.00875689	0.285
NDfE-HC	CCDC144CP	-0.0110026	0.161
NDfE-HC	CCDC144NL	-0.00600057	0.4746
NDfE-HC	CCDC146	-0.0141941	0.0584
NDfE-HC	CCDC148	0.0132105	0.1006
NDfE-HC	CCDC149	0.00058813	0.943
NDfE-HC	CCDC15	0.00196969	0.8176
NDfE-HC	CCDC151	0.00382065	0.6456
NDfE-HC	CCDC152	-0.00834248	0.3078
NDfE-HC	CCDC153	0.0128017	0.1096
NDfE-HC	CCDC154	-0.00231929	0.764
NDfE-HC	CCDC157	-0.000122188	0.9882
NDfE-HC	CCDC158	0.0112929	0.1692
NDfE-HC	CCDC159	0.0023339	0.7648
NDfE-HC	CCDC160	-0.00722027	0.3822
NDfE-HC	CCDC166	-0.000433334	0.9698
NDfE-HC	CCDC167	0.0160012	0.0334
NDfE-HC	CCDC170	0.00276911	0.7296
NDfE-HC	CCDC171	0.0083274	0.308
NDfE-HC	CCDC173	0.00522587	0.5296
NDfE-HC	CCDC174	-0.00279441	0.736
NDfE-HC	CCDC177	-0.0142302	0.0606
NDfE-HC	CCDC18.AS1	-0.00235647	0.7836
NDfE-HC	CCDC181	-0.00575007	0.4782
NDfE-HC	CCDC184	-0.00153734	0.8432
NDfE-HC	CCDC186	-0.0123528	0.124
NDfE-HC	CCDC189	0.0142284	0.0688
NDfE-HC	CCDC191	0.00567797	0.5008
NDfE-HC	CCDC22	0.00300365	0.7224
NDfE-HC	CCDC24	0.0132563	0.0866
NDfE-HC	CCDC25	-0.0067873	0.4154
NDfE-HC	CCDC28A	0.0115613	0.1606
NDfE-HC	CCDC28B	-0.00244963	0.7618
NDfE-HC	CCDC3	0.0134414	0.09
NDfE-HC	CCDC30	0.00499306	0.5512
NDfE-HC	CCDC32	0.00770514	0.3458
NDfE-HC	CCDC34	0.00837184	0.308
NDfE-HC	CCDC39	-0.0152741	0.0472
NDfE-HC	CCDC40	-0.00667004	0.4112
NDfE-HC	CCDC43	-0.0017556	0.824
NDfE-HC	CCDC47	-0.0113484	0.154
NDfE-HC	CCDC50	0.000225158	0.9672
NDfE-HC	CCDC51	-0.00440859	0.5872
NDfE-HC	CCDC57	-0.0133405	0.0894
NDfE-HC	CCDC58	-0.0130294	0.0974
NDfE-HC	CCDC59	-0.00420097	0.6088
NDfE-HC	CCDC6	0.0104701	0.205
NDfE-HC	CCDC61	-0.00742776	0.3554
NDfE-HC	CCDC65	0.00207499	0.808
NDfE-HC	CCDC66	-0.00600557	0.457
NDfE-HC	CCDC68	0.0178551	0.017
NDfE-HC	CCDC69	-0.00457866	0.5816
NDfE-HC	CCDC7	-0.00359849	0.6776
NDfE-HC	CCDC70	-0.000827259	0.929
NDfE-HC	CCDC71	-0.00357545	0.66
NDfE-HC	CCDC71L	0.0152309	0.0592
NDfE-HC	CCDC74B	-0.00269337	0.7418
NDfE-HC	CCDC77	0.00164095	0.8246
NDfE-HC	CCDC78	-0.00740608	0.3684
NDfE-HC	CCDC8	0.0114336	0.1602
NDfE-HC	CCDC80	0.00178552	0.825
NDfE-HC	CCDC82	-0.00482955	0.5566
NDfE-HC	CCDC84	-0.00836843	0.2986
NDfE-HC	CCDC85A	0.013513	0.0914
NDfE-HC	CCDC85B	-0.000470433	0.9628
NDfE-HC	CCDC85C	0.0134435	0.0814
NDfE-HC	CCDC86	0.000164123	0.9816
NDfE-HC	CCDC87	0.0024809	0.773
NDfE-HC	CCDC88A	-0.00569689	0.5046
NDfE-HC	CCDC88B	-0.0131835	0.1024
NDfE-HC	CCDC88C	0.00273899	0.7294
NDfE-HC	CCDC9	0.00266807	0.756
NDfE-HC	CCDC90B	0.0149604	0.047
NDfE-HC	CCDC91	-0.00486909	0.554
NDfE-HC	CCDC92	0.00117848	0.8814
NDfE-HC	CCDC93	-0.0076954	0.3362
NDfE-HC	CCDC96	-0.0048299	0.546
NDfE-HC	CCDC97	-0.00455791	0.5792
NDfE-HC	CCDC9B	-0.00225138	0.7872
NDfE-HC	CCEPR	0.00754845	0.3632
NDfE-HC	CCER2	-0.00915706	0.2538
NDfE-HC	CCHCR1	0.00290943	0.7302
NDfE-HC	CCIN	0.00432878	0.5954
NDfE-HC	CCK	0.0120256	0.1334
NDfE-HC	CCKBR	0.0156955	0.0312
NDfE-HC	CCL17	0.000141239	0.987
NDfE-HC	CCL19	-0.00275069	0.7514
NDfE-HC	CCL2	0.00162581	0.8358
NDfE-HC	CCL21	-0.00701021	0.3952
NDfE-HC	CCL22	-0.00173131	0.8356
NDfE-HC	CCL24	-0.00163164	0.8494
NDfE-HC	CCL25	-0.00441225	0.588
NDfE-HC	CCL27	-0.0140479	0.0716
NDfE-HC	CCL28	0.0148994	0.0568
NDfE-HC	CCM2	0.00288996	0.7394
NDfE-HC	CCM2L	-0.000437887	0.9498
NDfE-HC	CCNA1	0.0143402	0.0654
NDfE-HC	CCNB1	-0.00438019	0.5882
NDfE-HC	CCNB1IP1	-0.0124242	0.1096
NDfE-HC	CCNB3	5.50481e-05	0.9898
NDfE-HC	CCNC	0.000179804	0.987
NDfE-HC	CCND1	-0.000445803	0.9636
NDfE-HC	CCND2	0.00586735	0.4896
NDfE-HC	CCND2.AS1	-0.0050727	0.5258
NDfE-HC	CCND3	0.00755662	0.3398
NDfE-HC	CCNDBP1	0.003194	0.7072
NDfE-HC	CCNE1	-0.0145113	0.0624
NDfE-HC	CCNE2	-0.00829403	0.331
NDfE-HC	CCNF	8.646e-05	0.9998
NDfE-HC	CCNG1	-0.00113183	0.8972
NDfE-HC	CCNG2	0.00344523	0.685
NDfE-HC	CCNH	0.0124483	0.1232
NDfE-HC	CCNI	-0.0118182	0.1378
NDfE-HC	CCNI2	-0.00557398	0.4976
NDfE-HC	CCNJ	-0.00505582	0.5428
NDfE-HC	CCNK	0.00253876	0.7504
NDfE-HC	CCNL1	-0.00510316	0.5186
NDfE-HC	CCNL2	0.00648496	0.444
NDfE-HC	CCNO	-0.0123737	0.109
NDfE-HC	CCNQ	-0.00673468	0.4134
NDfE-HC	CCNT1	-0.00476533	0.557
NDfE-HC	CCNT2	-0.00383277	0.6294
NDfE-HC	CCNY	0.00462267	0.573
NDfE-HC	CCNYL1	0.016093	0.0402
NDfE-HC	CCP110	-0.00242053	0.7832
NDfE-HC	CCR1	0.0128327	0.1016
NDfE-HC	CCR10	-0.0106126	0.1932
NDfE-HC	CCR3	-0.00439086	0.5784
NDfE-HC	CCR5	0.00498995	0.5362
NDfE-HC	CCR7	-0.00733276	0.377
NDfE-HC	CCR9	-0.00720108	0.3804
NDfE-HC	CCS	0.0105867	0.182
NDfE-HC	CCSAP	0.00163525	0.8446
NDfE-HC	CCSER1	-0.00800049	0.3276
NDfE-HC	CCSER2	0.00597463	0.4726
NDfE-HC	CCT2	0.00787397	0.3338
NDfE-HC	CCT3	0.00322571	0.7016
NDfE-HC	CCT4	-0.00407061	0.6182
NDfE-HC	CCT5	0.011731	0.1408
NDfE-HC	CCT6A	-0.0106572	0.1832
NDfE-HC	CCT6B	0.00228828	0.774
NDfE-HC	CCT6P1	-0.0075329	0.3592
NDfE-HC	CCT6P3	-0.0045012	0.588
NDfE-HC	CCT7	0.00892233	0.2742
NDfE-HC	CCT8	0.00451837	0.592
NDfE-HC	CCT8L2	-0.00501718	0.5612
NDfE-HC	CCZ1	-0.00829036	0.321
NDfE-HC	CCZ1B	-0.00399278	0.6358
NDfE-HC	CCZ1P.OR7E38P	0.00404209	0.6164
NDfE-HC	CD109	0.00628969	0.443
NDfE-HC	CD14	-0.00337989	0.6964
NDfE-HC	CD151	0.00856991	0.2976
NDfE-HC	CD163	0.00356116	0.6628
NDfE-HC	CD163L1	-0.00408116	0.612
NDfE-HC	CD164	0.00163032	0.8404
NDfE-HC	CD19	-0.0020364	0.7938
NDfE-HC	CD2	-0.00362654	0.6408
NDfE-HC	CD200	0.0134105	0.0858
NDfE-HC	CD209	-0.0118214	0.1502
NDfE-HC	CD22	-0.0033601	0.704
NDfE-HC	CD226	0.0034633	0.6814
NDfE-HC	CD24	0.0160605	0.0358
NDfE-HC	CD247	0.00646633	0.436
NDfE-HC	CD248	0.0111257	0.1678
NDfE-HC	CD27	-0.00635	0.4378
NDfE-HC	CD274	-0.010034	0.2258
NDfE-HC	CD276	1.03604e-06	1.0146
NDfE-HC	CD2AP	-0.00812647	0.317
NDfE-HC	CD2BP2	0.0060045	0.4708
NDfE-HC	CD300C	-0.00435009	0.6012
NDfE-HC	CD300LB	-0.00373529	0.653
NDfE-HC	CD300LD	-0.00483093	0.5538
NDfE-HC	CD320	-0.00336658	0.682
NDfE-HC	CD33	0.0116723	0.1424
NDfE-HC	CD34	0.00167415	0.8288
NDfE-HC	CD37	-0.00565358	0.4982
NDfE-HC	CD38	0.00979139	0.2214
NDfE-HC	CD3D	-0.00301733	0.7188
NDfE-HC	CD3E	-0.00662271	0.4326
NDfE-HC	CD3EAP	-0.00883016	0.2752
NDfE-HC	CD4	-2.43913e-05	1.0044
NDfE-HC	CD40	-0.00089006	0.9254
NDfE-HC	CD44	-0.00204292	0.8158
NDfE-HC	CD46	-0.00299129	0.7334
NDfE-HC	CD47	-0.0010177	0.9004
NDfE-HC	CD52	0.00530977	0.5238
NDfE-HC	CD53	0.0151942	0.053
NDfE-HC	CD55	0.0019839	0.7918
NDfE-HC	CD58	0.00834283	0.311
NDfE-HC	CD59	-0.00141694	0.8574
NDfE-HC	CD6	0.0188697	0.01
NDfE-HC	CD63	0.0157486	0.0352
NDfE-HC	CD68	0.0100117	0.2064
NDfE-HC	CD7	-0.0057507	0.4732
NDfE-HC	CD74	0.00252884	0.7546
NDfE-HC	CD79A	-0.00187139	0.8198
NDfE-HC	CD81	0.00802214	0.326
NDfE-HC	CD82	-0.00307846	0.72
NDfE-HC	CD83	0.0140764	0.0708
NDfE-HC	CD84	0.00721981	0.3716
NDfE-HC	CD86	0.00146837	0.8594
NDfE-HC	CD8A	0.00754623	0.3616
NDfE-HC	CD8B	-0.000128203	0.9856
NDfE-HC	CD9	-0.0042071	0.621
NDfE-HC	CD99	0.00914993	0.25
NDfE-HC	CD99L2	-0.0120541	0.128
NDfE-HC	CDA	-0.0029974	0.706
NDfE-HC	CDADC1	-0.0191347	0.0126
NDfE-HC	CDAN1	0.00607545	0.465
NDfE-HC	CDC123	0.00329177	0.6964
NDfE-HC	CDC14A	0.012515	0.1218
NDfE-HC	CDC14B	0.00393262	0.6326
NDfE-HC	CDC14C	0.00193731	0.7946
NDfE-HC	CDC16	0.0116529	0.1424
NDfE-HC	CDC20	-0.00961691	0.234
NDfE-HC	CDC23	0.0016186	0.8572
NDfE-HC	CDC25B	-0.0014155	0.864
NDfE-HC	CDC26	0.00436342	0.6058
NDfE-HC	CDC27	0.0113842	0.1602
NDfE-HC	CDC34	0.0117207	0.1392
NDfE-HC	CDC37	0.000287792	0.9694
NDfE-HC	CDC37L1	0.00296002	0.7272
NDfE-HC	CDC40	0.0101668	0.2084
NDfE-HC	CDC42	0.0133112	0.0892
NDfE-HC	CDC42BPA	-0.00647287	0.4282
NDfE-HC	CDC42BPB	0.0122268	0.13
NDfE-HC	CDC42EP1	-0.00312027	0.709
NDfE-HC	CDC42EP2	0.000430837	0.9374
NDfE-HC	CDC42EP3	-0.00548459	0.4952
NDfE-HC	CDC42EP4	0.0148561	0.0612
NDfE-HC	CDC42EP5	0.0008192	0.9226
NDfE-HC	CDC42P3	0.00981309	0.2242
NDfE-HC	CDC42SE1	-0.00747227	0.362
NDfE-HC	CDC42SE2	0.0126727	0.112
NDfE-HC	CDC5L	-0.00152395	0.847
NDfE-HC	CDC6	0.0113011	0.1618
NDfE-HC	CDC7	3.44275e-06	1.012
NDfE-HC	CDC73	0.00203947	0.8092
NDfE-HC	CDCA3	-0.0056246	0.492
NDfE-HC	CDCA5	0.00295829	0.7414
NDfE-HC	CDCA7L	-0.00415604	0.6194
NDfE-HC	CDCA8	-0.00800423	0.317
NDfE-HC	CDH1	0.00338243	0.6714
NDfE-HC	CDH10	0.0184553	0.0098
NDfE-HC	CDH11	0.0132396	0.0982
NDfE-HC	CDH12	-0.0127905	0.1116
NDfE-HC	CDH13	0.0100072	0.228
NDfE-HC	CDH16	-0.00156691	0.8574
NDfE-HC	CDH18	0.00121643	0.9166
NDfE-HC	CDH19	-0.00186389	0.8422
NDfE-HC	CDH2	0.0043702	0.6042
NDfE-HC	CDH20	0.000244725	0.9684
NDfE-HC	CDH22	0.00328806	0.6944
NDfE-HC	CDH23	-0.00833158	0.3146
NDfE-HC	CDH24	-0.00222285	0.78
NDfE-HC	CDH26	-0.00264831	0.7474
NDfE-HC	CDH3	0.00923009	0.2558
NDfE-HC	CDH4	0.0156779	0.0446
NDfE-HC	CDH6	-0.00662168	0.419
NDfE-HC	CDH7	-0.0167791	0.0234
NDfE-HC	CDH8	0.018596	0.0112
NDfE-HC	CDH9	0.0194902	0.0064
NDfE-HC	CDHR1	0.00974954	0.233
NDfE-HC	CDHR2	-0.00210856	0.7898
NDfE-HC	CDHR3	-0.00418156	0.6052
NDfE-HC	CDIP1	0.00402694	0.6388
NDfE-HC	CDIPT	0.003133	0.716
NDfE-HC	CDIPT.AS1	0.00312064	0.726
NDfE-HC	CDK10	0.000587449	0.9568
NDfE-HC	CDK11A	-0.00742159	0.3714
NDfE-HC	CDK11B	-0.00584735	0.4814
NDfE-HC	CDK12	-0.00411473	0.6108
NDfE-HC	CDK13	-0.0123645	0.127
NDfE-HC	CDK14	-0.0171238	0.0162
NDfE-HC	CDK15	-0.0026946	0.745
NDfE-HC	CDK16	0.00565973	0.511
NDfE-HC	CDK17	0.00828104	0.3204
NDfE-HC	CDK18	-0.00708105	0.3888
NDfE-HC	CDK19	-0.00325921	0.6924
NDfE-HC	CDK20	0.0125426	0.1186
NDfE-HC	CDK2AP1	-0.00360804	0.6558
NDfE-HC	CDK2AP2	0.00551907	0.4972
NDfE-HC	CDK4	0.00338991	0.6852
NDfE-HC	CDK5	0.00885218	0.2778
NDfE-HC	CDK5R1	0.00331906	0.6968
NDfE-HC	CDK5R2	0.000780966	0.905
NDfE-HC	CDK5RAP1	-0.0018165	0.827
NDfE-HC	CDK5RAP2	-0.0043845	0.6108
NDfE-HC	CDK5RAP3	-0.00477756	0.5484
NDfE-HC	CDK6	-0.00649468	0.4366
NDfE-HC	CDK7	0.00302512	0.7228
NDfE-HC	CDK8	-0.00298929	0.7396
NDfE-HC	CDK9	-0.00704515	0.3906
NDfE-HC	CDKAL1	-0.00231728	0.8004
NDfE-HC	CDKL1	-0.00520485	0.5268
NDfE-HC	CDKL2	-0.00180182	0.8198
NDfE-HC	CDKL3	0.00337223	0.6866
NDfE-HC	CDKL4	0.00113417	0.8904
NDfE-HC	CDKL5	0.012342	0.1356
NDfE-HC	CDKN1A	0.00350777	0.659
NDfE-HC	CDKN1B	-0.0116206	0.1476
NDfE-HC	CDKN1C	-0.0039309	0.6514
NDfE-HC	CDKN2A	-0.00592224	0.4776
NDfE-HC	CDKN2AIP	-0.00613135	0.4626
NDfE-HC	CDKN2AIPNL	0.00665097	0.4278
NDfE-HC	CDKN2C	-0.0125979	0.1182
NDfE-HC	CDKN2D	0.0178107	0.014
NDfE-HC	CDKN3	0.00214247	0.8028
NDfE-HC	CDO1	0.0114555	0.1542
NDfE-HC	CDON	-0.00773718	0.3444
NDfE-HC	CDPF1	-0.00500583	0.545
NDfE-HC	CDR1	-0.0101295	0.2112
NDfE-HC	CDR2	-0.00671015	0.4104
NDfE-HC	CDR2L	-0.0203066	0.0026
NDfE-HC	CDS1	-0.0164043	0.0272
NDfE-HC	CDS2	0.00187071	0.8202
NDfE-HC	CDSN	-0.00594289	0.468
NDfE-HC	CDT1	0.00936461	0.2486
NDfE-HC	CDV3	-0.00194796	0.8118
NDfE-HC	CDYL	-0.00919658	0.2818
NDfE-HC	CDYL2	0.00944038	0.249
NDfE-HC	CEACAM1	-0.00534148	0.5128
NDfE-HC	CEACAM19	-0.0151825	0.048
NDfE-HC	CEACAM20	-0.00253693	0.7786
NDfE-HC	CEACAM21	-0.00593094	0.474
NDfE-HC	CEBPA	0.0176165	0.0146
NDfE-HC	CEBPB	0.00178989	0.8402
NDfE-HC	CEBPD	0.00160319	0.8622
NDfE-HC	CEBPE	-0.00267699	0.742
NDfE-HC	CEBPG	-0.00182778	0.813
NDfE-HC	CEBPZ	-0.00742761	0.3466
NDfE-HC	CEBPZOS	0.00464667	0.5708
NDfE-HC	CECR2	-0.002912	0.7324
NDfE-HC	CECR7	-0.0013293	0.8734
NDfE-HC	CELA1	-0.00638079	0.4384
NDfE-HC	CELA2B	-0.00578309	0.4826
NDfE-HC	CELF1	-0.000466509	0.929
NDfE-HC	CELF2	-0.013395	0.0888
NDfE-HC	CELF3	0.0125214	0.1286
NDfE-HC	CELF4	0.0125222	0.1198
NDfE-HC	CELF5	0.013057	0.1022
NDfE-HC	CELF6	0.0142766	0.0708
NDfE-HC	CELSR2	-0.00444201	0.576
NDfE-HC	CELSR3	-0.00181059	0.8158
NDfE-HC	CEMIP	-0.00773976	0.3444
NDfE-HC	CEND1	-0.0111669	0.1594
NDfE-HC	CENPB	-0.00256885	0.7592
NDfE-HC	CENPBD1	-0.00515624	0.5182
NDfE-HC	CENPBD1P1	0.000192425	0.996
NDfE-HC	CENPC	-0.00507366	0.5442
NDfE-HC	CENPF	0.0117723	0.1452
NDfE-HC	CENPJ	-0.0124835	0.1146
NDfE-HC	CENPK	-0.00474373	0.5544
NDfE-HC	CENPM	0.00981512	0.2282
NDfE-HC	CENPN	-0.0034639	0.6738
NDfE-HC	CENPO	0.0046507	0.5608
NDfE-HC	CENPP	0.0117741	0.1476
NDfE-HC	CENPQ	-0.000317644	0.9746
NDfE-HC	CENPS	0.00935859	0.2596
NDfE-HC	CENPT	0.00484603	0.5778
NDfE-HC	CENPU	0.000628141	0.9322
NDfE-HC	CENPV	-0.000711659	0.9264
NDfE-HC	CENPVL3	0.0176563	0.0126
NDfE-HC	CENPW	0.0192177	0.0042
NDfE-HC	CENPX	0.00926551	0.2574
NDfE-HC	CEP104	-0.00322218	0.7044
NDfE-HC	CEP112	0.000774648	0.9368
NDfE-HC	CEP120	-0.00970309	0.2278
NDfE-HC	CEP126	0.00844997	0.2988
NDfE-HC	CEP128	0.00175158	0.8352
NDfE-HC	CEP131	-0.000802591	0.9098
NDfE-HC	CEP135	-0.00788614	0.3336
NDfE-HC	CEP152	-0.0146159	0.0658
NDfE-HC	CEP162	-0.000858337	0.921
NDfE-HC	CEP164	0.000269445	0.9742
NDfE-HC	CEP170	-0.00930579	0.2558
NDfE-HC	CEP170B	0.0152222	0.0454
NDfE-HC	CEP170P1	-0.00284989	0.75
NDfE-HC	CEP19	0.00155226	0.848
NDfE-HC	CEP192	-0.0127374	0.1008
NDfE-HC	CEP250	-0.0025338	0.7532
NDfE-HC	CEP290	-6.45754e-05	0.9834
NDfE-HC	CEP295	-0.000266174	0.9642
NDfE-HC	CEP350	-0.00721603	0.3798
NDfE-HC	CEP41	-0.00714251	0.386
NDfE-HC	CEP44	-0.00691397	0.399
NDfE-HC	CEP57	-0.00559853	0.4946
NDfE-HC	CEP57L1	0.00481823	0.5682
NDfE-HC	CEP63	0.000418525	0.9558
NDfE-HC	CEP68	-5.25889e-05	0.9774
NDfE-HC	CEP70	0.00713599	0.3826
NDfE-HC	CEP72	0.00718416	0.386
NDfE-HC	CEP76	-0.00376476	0.6288
NDfE-HC	CEP78	0.00022296	0.9872
NDfE-HC	CEP83	0.0178395	0.0158
NDfE-HC	CEP85	-0.00574501	0.4924
NDfE-HC	CEP85L	-0.0095557	0.2458
NDfE-HC	CEP89	0.00596556	0.4738
NDfE-HC	CEP95	-0.0155046	0.04
NDfE-HC	CEP97	-0.0128351	0.109
NDfE-HC	CEPT1	-0.00240558	0.7888
NDfE-HC	CERCAM	-0.00611936	0.4694
NDfE-HC	CERK	-0.0165222	0.0222
NDfE-HC	CERNA1	-0.00133	0.8732
NDfE-HC	CERS1	0.0140894	0.0774
NDfE-HC	CERS2	-0.00438859	0.605
NDfE-HC	CERS4	0.0101701	0.2008
NDfE-HC	CERS5	-0.00526286	0.5176
NDfE-HC	CERS6	0.0131636	0.0924
NDfE-HC	CES1	-0.00234497	0.7868
NDfE-HC	CES2	-0.00838834	0.3054
NDfE-HC	CES4A	0.0091981	0.2584
NDfE-HC	CETN2	0.0181298	0.0074
NDfE-HC	CETN3	0.00815383	0.3142
NDfE-HC	CETN4P	-0.00163704	0.855
NDfE-HC	CFAP161	-0.00256786	0.7582
NDfE-HC	CFAP20	0.00367797	0.6662
NDfE-HC	CFAP206	0.00211377	0.8046
NDfE-HC	CFAP221	-0.00567417	0.4874
NDfE-HC	CFAP36	-0.00565565	0.48
NDfE-HC	CFAP44	0.0130748	0.1056
NDfE-HC	CFAP46	0.00400466	0.6334
NDfE-HC	CFAP52	0.0095763	0.2342
NDfE-HC	CFAP53	-0.0067109	0.4216
NDfE-HC	CFAP61	0.00345356	0.685
NDfE-HC	CFAP65	-0.0103946	0.2048
NDfE-HC	CFAP69	-0.00558935	0.4952
NDfE-HC	CFAP70	0.0101347	0.2088
NDfE-HC	CFAP73	0.00284664	0.7254
NDfE-HC	CFAP74	-0.0021401	0.7946
NDfE-HC	CFAP97	0.00868179	0.2928
NDfE-HC	CFAP97D1	0.00117321	0.8852
NDfE-HC	CFB	-0.00146967	0.848
NDfE-HC	CFD	0.0171592	0.0148
NDfE-HC	CFDP1	0.00158537	0.837
NDfE-HC	CFH	-0.00422799	0.6164
NDfE-HC	CFHR3	-0.00471459	0.5746
NDfE-HC	CFL1	0.00195853	0.8104
NDfE-HC	CFL1P1	0.0034621	0.687
NDfE-HC	CFL2	-0.0134853	0.0892
NDfE-HC	CFLAR	-0.000362854	0.9824
NDfE-HC	CFP	-4.26428e-06	0.9882
NDfE-HC	CGAS	0.00139675	0.864
NDfE-HC	CGB1	0.00023447	0.9606
NDfE-HC	CGGBP1	-0.00360223	0.6538
NDfE-HC	CGN	-0.00824325	0.3124
NDfE-HC	CGNL1	0.00310388	0.6984
NDfE-HC	CGREF1	0.01807	0.0098
NDfE-HC	CGRRF1	0.00245179	0.7728
NDfE-HC	CH17.340M24.3	0.00663199	0.428
NDfE-HC	CH25H	0.00287004	0.7186
NDfE-HC	CHAC1	-0.00449394	0.5948
NDfE-HC	CHAC2	0.00517123	0.5184
NDfE-HC	CHAD	0.00455892	0.5778
NDfE-HC	CHADL	-0.00693958	0.405
NDfE-HC	CHAF1A	-0.00596848	0.4782
NDfE-HC	CHAF1B	0.00599007	0.479
NDfE-HC	CHAMP1	0.00208221	0.8054
NDfE-HC	CHAT	0.000306185	0.9482
NDfE-HC	CHCHD1	0.00950675	0.2458
NDfE-HC	CHCHD10	-0.00264405	0.7462
NDfE-HC	CHCHD2	0.00856539	0.2878
NDfE-HC	CHCHD3	-0.0112423	0.1634
NDfE-HC	CHCHD4	0.00216379	0.7958
NDfE-HC	CHCHD5	0.01329	0.0932
NDfE-HC	CHCHD6	0.0187337	0.0046
NDfE-HC	CHCHD7	0.00650481	0.4212
NDfE-HC	CHD1	-0.00917408	0.2674
NDfE-HC	CHD1L	-0.0117319	0.1372
NDfE-HC	CHD2	-0.00997004	0.2336
NDfE-HC	CHD3	0.0118348	0.1364
NDfE-HC	CHD4	-0.00520225	0.5306
NDfE-HC	CHD5	0.0112791	0.1664
NDfE-HC	CHD6	-0.00930504	0.2506
NDfE-HC	CHD7	-0.00413606	0.6344
NDfE-HC	CHD8	-0.00533717	0.5256
NDfE-HC	CHD9	-0.00800996	0.3198
NDfE-HC	CHDH	0.00967748	0.2198
NDfE-HC	CHEK2	-0.00473521	0.5578
NDfE-HC	CHEK2P2	-0.00523269	0.5246
NDfE-HC	CHERP	0.000391002	0.969
NDfE-HC	CHFR	-0.0107428	0.1846
NDfE-HC	CHGA	-0.0109154	0.1632
NDfE-HC	CHGB	-0.00305635	0.7056
NDfE-HC	CHI3L1	0.00159025	0.8386
NDfE-HC	CHIC1	-0.0111006	0.1644
NDfE-HC	CHIC2	0.00387419	0.6518
NDfE-HC	CHID1	0.0165616	0.0208
NDfE-HC	CHKA	-0.00354161	0.669
NDfE-HC	CHL1	0.0147409	0.0642
NDfE-HC	CHM	-0.00236758	0.7852
NDfE-HC	CHML	-0.00755047	0.351
NDfE-HC	CHMP1A	0.0169401	0.0248
NDfE-HC	CHMP1B	0.00780395	0.3408
NDfE-HC	CHMP2A	0.0144992	0.067
NDfE-HC	CHMP2B	-0.00471211	0.5586
NDfE-HC	CHMP4A	0.0175645	0.0188
NDfE-HC	CHMP4B	0.00705968	0.3836
NDfE-HC	CHMP4C	-0.00546532	0.5122
NDfE-HC	CHMP5	0.0012811	0.8788
NDfE-HC	CHMP6	0.0057679	0.4812
NDfE-HC	CHMP7	-0.00106919	0.9124
NDfE-HC	CHN1	-0.000455113	0.933
NDfE-HC	CHN2	-0.0102736	0.2066
NDfE-HC	CHODL	0.0102706	0.205
NDfE-HC	CHORDC1	-0.00468448	0.57
NDfE-HC	CHP1	0.00635108	0.4338
NDfE-HC	CHP2	0.00268212	0.7402
NDfE-HC	CHPF	0.0073565	0.3794
NDfE-HC	CHPF2	0.00837895	0.2976
NDfE-HC	CHPT1	0.0123555	0.1204
NDfE-HC	CHRAC1	-0.00132677	0.886
NDfE-HC	CHRD	-0.0130539	0.0814
NDfE-HC	CHRDL1	0.0169846	0.0264
NDfE-HC	CHRM1	0.00585748	0.4996
NDfE-HC	CHRM2	0.0115434	0.156
NDfE-HC	CHRM3	0.0129721	0.101
NDfE-HC	CHRM4	-0.000640905	0.949
NDfE-HC	CHRM5	-0.00205622	0.819
NDfE-HC	CHRNA10	-0.000561216	0.9388
NDfE-HC	CHRNA2	-0.0042501	0.596
NDfE-HC	CHRNA3	0.00627299	0.4412
NDfE-HC	CHRNA4	0.00746358	0.3732
NDfE-HC	CHRNA6	0.00514397	0.5476
NDfE-HC	CHRNA7	0.0038069	0.6562
NDfE-HC	CHRNB1	0.0107905	0.1862
NDfE-HC	CHRNB2	0.00173661	0.8226
NDfE-HC	CHST1	0.0172308	0.0164
NDfE-HC	CHST10	0.00340192	0.695
NDfE-HC	CHST11	0.000793905	0.9114
NDfE-HC	CHST12	-0.0128371	0.1068
NDfE-HC	CHST13	-0.00129312	0.8764
NDfE-HC	CHST14	0.00833633	0.2946
NDfE-HC	CHST15	0.0130333	0.1018
NDfE-HC	CHST2	-0.00204563	0.8168
NDfE-HC	CHST3	-0.00316474	0.7212
NDfE-HC	CHST4	-0.0112084	0.1634
NDfE-HC	CHST5	-0.00243753	0.7526
NDfE-HC	CHST6	-0.000358985	0.976
NDfE-HC	CHST7	0.0128687	0.1142
NDfE-HC	CHST8	0.00410784	0.6238
NDfE-HC	CHST9	0.0140586	0.0772
NDfE-HC	CHSY1	0.00208154	0.8018
NDfE-HC	CHSY3	0.00862226	0.285
NDfE-HC	CHTF18	0.0051999	0.5402
NDfE-HC	CHTF8	0.00375132	0.6536
NDfE-HC	CHTOP	0.000460282	0.9494
NDfE-HC	CHUK	0.00360732	0.665
NDfE-HC	CHURC1	0.00101901	0.9124
NDfE-HC	CIAO1	-1.5702e-05	0.9938
NDfE-HC	CIAPIN1	-0.00170757	0.8332
NDfE-HC	CIART	-0.000360301	0.9582
NDfE-HC	CIB1	0.0195282	0.0064
NDfE-HC	CIB2	0.0134121	0.0878
NDfE-HC	CIB3	0.000709961	0.9066
NDfE-HC	CIC	0.000313792	0.9898
NDfE-HC	CIDEA	-0.00514489	0.5488
NDfE-HC	CIDEB	0.000631231	0.9528
NDfE-HC	CIDEC	-0.00101717	0.874
NDfE-HC	CIDECP	-0.000118159	0.9674
NDfE-HC	CILP	-0.00423288	0.6132
NDfE-HC	CILP2	0.000826585	0.9138
NDfE-HC	CINP	0.00831523	0.3042
NDfE-HC	CIP2A	0.0110765	0.169
NDfE-HC	CIPC	0.00196318	0.8204
NDfE-HC	CIR1	-0.00511362	0.5362
NDfE-HC	CIRBP	-0.000680176	0.9368
NDfE-HC	CISD1	0.00230775	0.7932
NDfE-HC	CISD2	-0.011496	0.1538
NDfE-HC	CISD3	0.0114893	0.1594
NDfE-HC	CISH	-0.000480329	0.9578
NDfE-HC	CIT	-0.00997712	0.205
NDfE-HC	CITED1	0.00433205	0.6054
NDfE-HC	CITED2	-0.00741395	0.3604
NDfE-HC	CITED4	0.00937704	0.2526
NDfE-HC	CIZ1	-0.00428615	0.6042
NDfE-HC	CKAP2	-0.0121357	0.1256
NDfE-HC	CKAP4	-0.00144585	0.8614
NDfE-HC	CKAP5	-0.00273385	0.7428
NDfE-HC	CKB	0.00164035	0.8632
NDfE-HC	CKM	-0.00551894	0.5176
NDfE-HC	CKMT1A	-0.0080217	0.317
NDfE-HC	CKMT1B	-0.015581	0.0318
NDfE-HC	CKMT2	-0.00175168	0.8314
NDfE-HC	CKMT2.AS1	-0.00482258	0.571
NDfE-HC	CKS1B	0.0124193	0.1094
NDfE-HC	CKS2	-0.00925719	0.2588
NDfE-HC	CLASP1	-0.00369804	0.6498
NDfE-HC	CLASP2	-0.00262724	0.76
NDfE-HC	CLASRP	-0.0113409	0.1658
NDfE-HC	CLBA1	0.0131564	0.0888
NDfE-HC	CLCA4	0.000106385	0.9782
NDfE-HC	CLCC1	0.00729238	0.371
NDfE-HC	CLCN1	-0.00783393	0.3286
NDfE-HC	CLCN2	-0.010342	0.2082
NDfE-HC	CLCN3	-0.000301023	0.9792
NDfE-HC	CLCN4	-0.00920468	0.265
NDfE-HC	CLCN5	0.00403612	0.6278
NDfE-HC	CLCN6	0.00806677	0.3318
NDfE-HC	CLCN7	0.00752599	0.3542
NDfE-HC	CLCNKA	-0.00515742	0.5442
NDfE-HC	CLDN10	0.0135991	0.089
NDfE-HC	CLDN11	-0.00548772	0.5164
NDfE-HC	CLDN12	-0.00262473	0.7306
NDfE-HC	CLDN14	-0.00219331	0.7918
NDfE-HC	CLDN15	-0.00671299	0.4192
NDfE-HC	CLDN19	-0.00164338	0.8496
NDfE-HC	CLDN3	-0.00363596	0.6686
NDfE-HC	CLDN4	0.0066777	0.4204
NDfE-HC	CLDN5	-0.00798579	0.3268
NDfE-HC	CLDN9	-0.00914639	0.26
NDfE-HC	CLDND1	-0.00532737	0.5222
NDfE-HC	CLDND2	0.013213	0.095
NDfE-HC	CLEC11A	-0.00389054	0.6392
NDfE-HC	CLEC12A	-0.00603059	0.469
NDfE-HC	CLEC14A	0.00388202	0.632
NDfE-HC	CLEC16A	-0.0131325	0.0904
NDfE-HC	CLEC18B	0.00173186	0.8416
NDfE-HC	CLEC2B	-0.00344518	0.6842
NDfE-HC	CLEC2D	0.00234374	0.7822
NDfE-HC	CLEC2L	-0.00627163	0.452
NDfE-HC	CLEC3B	-0.00274851	0.7364
NDfE-HC	CLEC4A	-8.26196e-05	0.9916
NDfE-HC	CLEC4G	0.0084237	0.3104
NDfE-HC	CLEC4M	-0.0161613	0.0272
NDfE-HC	CLEC9A	0.00584572	0.485
NDfE-HC	CLGN	-0.016321	0.0328
NDfE-HC	CLHC1	0.000455647	0.9524
NDfE-HC	CLIC1	-0.00150299	0.8598
NDfE-HC	CLIC2	0.00278415	0.7444
NDfE-HC	CLIC3	-0.000207029	0.9932
NDfE-HC	CLIC4	-0.000183538	0.9944
NDfE-HC	CLIC5	0.0134885	0.0984
NDfE-HC	CLIC6	-0.00234608	0.7768
NDfE-HC	CLINT1	0.00703801	0.398
NDfE-HC	CLIP1	-0.00393831	0.618
NDfE-HC	CLIP2	-0.000682791	0.949
NDfE-HC	CLIP3	0.010631	0.1858
NDfE-HC	CLIP4	-0.00615896	0.4772
NDfE-HC	CLK1	-0.00330599	0.6894
NDfE-HC	CLK2	-0.00228796	0.7918
NDfE-HC	CLK2P1	-0.00575357	0.499
NDfE-HC	CLK3	-0.00922314	0.2522
NDfE-HC	CLK4	-0.000703241	0.9094
NDfE-HC	CLMN	-0.0093726	0.2496
NDfE-HC	CLMP	-0.0169455	0.0234
NDfE-HC	CLN3	-0.0107969	0.1806
NDfE-HC	CLN5	-0.00125696	0.875
NDfE-HC	CLN6	-0.00825733	0.313
NDfE-HC	CLN8	0.000198587	0.9756
NDfE-HC	CLNS1A	0.00711465	0.3902
NDfE-HC	CLOCK	-0.00709324	0.3802
NDfE-HC	CLP1	-0.00341452	0.6858
NDfE-HC	CLPB	0.0121695	0.1356
NDfE-HC	CLPP	0.0114519	0.1504
NDfE-HC	CLPS	0.00455897	0.5906
NDfE-HC	CLPSL1	0.00129674	0.8782
NDfE-HC	CLPTM1	0.00211979	0.7976
NDfE-HC	CLPTM1L	0.0002602	0.976
NDfE-HC	CLPX	-0.00484918	0.565
NDfE-HC	CLSTN1	0.00251424	0.7638
NDfE-HC	CLSTN2	-0.00109229	0.8952
NDfE-HC	CLSTN3	0.00166603	0.8578
NDfE-HC	CLTA	0.00296905	0.745
NDfE-HC	CLTB	0.00107883	0.9026
NDfE-HC	CLTC	0.00453395	0.5964
NDfE-HC	CLTCL1	0.0103653	0.2048
NDfE-HC	CLU	0.0126697	0.1032
NDfE-HC	CLUAP1	0.00225132	0.7924
NDfE-HC	CLUH	-0.00713631	0.3724
NDfE-HC	CLUHP3	-0.00452985	0.5746
NDfE-HC	CLUL1	0.00615717	0.4576
NDfE-HC	CLVS1	-0.00590063	0.4668
NDfE-HC	CLVS2	-0.012929	0.0954
NDfE-HC	CLYBL	-3.28559e-05	0.9954
NDfE-HC	CMAHP	0.00667048	0.42
NDfE-HC	CMAS	0.0155607	0.044
NDfE-HC	CMBL	-0.00532597	0.5122
NDfE-HC	CMC1	-0.000982668	0.9134
NDfE-HC	CMC2	-0.00254555	0.7594
NDfE-HC	CMC4	-0.00362289	0.6512
NDfE-HC	CMIP	0.0127236	0.1128
NDfE-HC	CMKLR1	-0.000671094	0.9422
NDfE-HC	CMPK1	-0.0116868	0.1344
NDfE-HC	CMPK2	-0.00492997	0.5496
NDfE-HC	CMSS1	0.0131866	0.089
NDfE-HC	CMTM3	0.00857142	0.2914
NDfE-HC	CMTM4	0.0122624	0.1386
NDfE-HC	CMTM5	-0.003907	0.648
NDfE-HC	CMTM6	0.00577713	0.4768
NDfE-HC	CMTM7	0.00646695	0.4224
NDfE-HC	CMTM8	0.0181806	0.018
NDfE-HC	CMTR1	-0.00227831	0.7906
NDfE-HC	CMTR2	-0.000672612	0.9328
NDfE-HC	CMYA5	-0.0124053	0.1106
NDfE-HC	CNBP	-0.00378594	0.647
NDfE-HC	CNDP1	-0.0130641	0.1032
NDfE-HC	CNDP2	0.00645579	0.4352
NDfE-HC	CNEP1R1	-0.00651753	0.419
NDfE-HC	CNFN	-0.00864041	0.2906
NDfE-HC	CNGB1	0.0144597	0.0702
NDfE-HC	CNIH1	-0.00661629	0.4282
NDfE-HC	CNIH2	0.0191534	0.0086
NDfE-HC	CNIH3	0.0121356	0.1324
NDfE-HC	CNIH4	-0.00238781	0.7816
NDfE-HC	CNKSR2	-0.00797385	0.3202
NDfE-HC	CNKSR3	-0.00511885	0.552
NDfE-HC	CNMD	0.0100835	0.2078
NDfE-HC	CNN1	0.00411887	0.6254
NDfE-HC	CNN2	-0.00430624	0.6052
NDfE-HC	CNN3	0.0137501	0.0706
NDfE-HC	CNNM1	-0.00672585	0.4008
NDfE-HC	CNNM2	-0.0066518	0.413
NDfE-HC	CNNM3	-0.00515789	0.5208
NDfE-HC	CNNM4	0.00414136	0.6236
NDfE-HC	CNOT1	-0.00337032	0.6866
NDfE-HC	CNOT10	-0.00027244	0.9622
NDfE-HC	CNOT11	-0.00274133	0.7352
NDfE-HC	CNOT2	0.000659169	0.94
NDfE-HC	CNOT3	-0.000946732	0.898
NDfE-HC	CNOT4	-0.00206859	0.8098
NDfE-HC	CNOT6	0.000849846	0.9112
NDfE-HC	CNOT6L	-0.0117715	0.1428
NDfE-HC	CNOT7	0.0106416	0.1884
NDfE-HC	CNOT8	-0.00208324	0.818
NDfE-HC	CNOT9	0.00333578	0.6822
NDfE-HC	CNP	-0.00601725	0.477
NDfE-HC	CNPPD1	-0.00400219	0.624
NDfE-HC	CNPY1	-0.00493182	0.5478
NDfE-HC	CNPY2	0.00793346	0.3452
NDfE-HC	CNPY3	0.00886712	0.2776
NDfE-HC	CNPY4	-0.001744	0.8242
NDfE-HC	CNR1	0.016611	0.0332
NDfE-HC	CNR2	-0.00238447	0.7772
NDfE-HC	CNRIP1	0.0120479	0.1338
NDfE-HC	CNST	-0.0130045	0.102
NDfE-HC	CNTFR	-0.0022111	0.7838
NDfE-HC	CNTLN	-0.01297	0.1058
NDfE-HC	CNTN1	0.0152539	0.0448
NDfE-HC	CNTN2	-0.00645493	0.4454
NDfE-HC	CNTN3	0.0146295	0.0676
NDfE-HC	CNTN4	0.00327335	0.692
NDfE-HC	CNTN5	-0.00388873	0.6356
NDfE-HC	CNTN6	0.00415812	0.608
NDfE-HC	CNTNAP1	-0.00628114	0.456
NDfE-HC	CNTNAP2	0.0107186	0.1968
NDfE-HC	CNTNAP3	0.0129432	0.1082
NDfE-HC	CNTNAP3B	0.00786118	0.3442
NDfE-HC	CNTNAP4	0.000412895	0.9514
NDfE-HC	CNTNAP5	-0.0108979	0.175
NDfE-HC	CNTRL	-0.0060947	0.4588
NDfE-HC	CNTROB	0.00305128	0.7054
NDfE-HC	COA1	0.00385864	0.6538
NDfE-HC	COA3	0.0115801	0.131
NDfE-HC	COA4	-0.00084276	0.9182
NDfE-HC	COA5	0.00611204	0.444
NDfE-HC	COA6	0.00968688	0.2378
NDfE-HC	COA7	0.00725998	0.3838
NDfE-HC	COASY	-0.00310158	0.709
NDfE-HC	COBL	0.00799264	0.3174
NDfE-HC	COBLL1	-0.00388894	0.6396
NDfE-HC	COCH	0.0147786	0.0568
NDfE-HC	COG1	0.0171387	0.0244
NDfE-HC	COG2	-0.00820187	0.3204
NDfE-HC	COG3	-0.00125161	0.8638
NDfE-HC	COG4	0.000597695	0.9482
NDfE-HC	COG5	0.0118493	0.1518
NDfE-HC	COG6	0.00560181	0.5144
NDfE-HC	COG7	-0.00182299	0.8222
NDfE-HC	COG8	0.00753411	0.3664
NDfE-HC	COIL	-0.00579227	0.4866
NDfE-HC	COL10A1	0.0123821	0.1218
NDfE-HC	COL11A1	0.0158971	0.055
NDfE-HC	COL11A2	-0.00924816	0.2572
NDfE-HC	COL12A1	0.0115039	0.1616
NDfE-HC	COL13A1	-0.0146663	0.0652
NDfE-HC	COL16A1	0.00969742	0.2312
NDfE-HC	COL18A1	-0.00268552	0.7576
NDfE-HC	COL19A1	-0.0111468	0.1646
NDfE-HC	COL1A2	0.000488014	0.9582
NDfE-HC	COL21A1	0.0156041	0.0432
NDfE-HC	COL22A1	-0.00499196	0.5234
NDfE-HC	COL23A1	0.0163525	0.0362
NDfE-HC	COL24A1	0.00888365	0.2692
NDfE-HC	COL25A1	0.00267465	0.7408
NDfE-HC	COL26A1	0.00231817	0.7804
NDfE-HC	COL27A1	-0.0144315	0.0752
NDfE-HC	COL4A1	0.00281942	0.7238
NDfE-HC	COL4A2	0.00181015	0.849
NDfE-HC	COL4A3BP	0.00314418	0.706
NDfE-HC	COL4A4	-0.00283555	0.7386
NDfE-HC	COL4A5	-0.00286312	0.7438
NDfE-HC	COL5A1	-0.0152094	0.0482
NDfE-HC	COL5A2	0.00582777	0.4884
NDfE-HC	COL5A3	0.0145853	0.0648
NDfE-HC	COL6A1	-0.00848143	0.3018
NDfE-HC	COL6A2	0.00181438	0.8176
NDfE-HC	COL6A3	-0.00703094	0.391
NDfE-HC	COL6A6	-0.00326852	0.6782
NDfE-HC	COL7A1	-0.0131803	0.0886
NDfE-HC	COL8A1	-0.00254376	0.7574
NDfE-HC	COL8A2	0.00051688	0.9354
NDfE-HC	COL9A1	0.0109993	0.1708
NDfE-HC	COL9A2	-0.00500552	0.562
NDfE-HC	COL9A3	-0.00913174	0.2708
NDfE-HC	COLCA1	0.00781318	0.3402
NDfE-HC	COLCA2	0.00781489	0.3344
NDfE-HC	COLEC11	0.0110565	0.1754
NDfE-HC	COLEC12	0.00920084	0.2598
NDfE-HC	COLGALT1	-0.0030237	0.7082
NDfE-HC	COLGALT2	-0.00200903	0.813
NDfE-HC	COLQ	0.00443128	0.5856
NDfE-HC	COMMD1	0.00396567	0.6366
NDfE-HC	COMMD10	0.00335181	0.6926
NDfE-HC	COMMD2	0.00195012	0.8134
NDfE-HC	COMMD3	-0.000521048	0.9506
NDfE-HC	COMMD4	-0.00281136	0.7268
NDfE-HC	COMMD5	0.0089379	0.2754
NDfE-HC	COMMD6	0.00848782	0.298
NDfE-HC	COMMD7	0.00746162	0.3652
NDfE-HC	COMMD8	0.00059707	0.9578
NDfE-HC	COMMD9	0.0126942	0.1122
NDfE-HC	COMP	0.00224535	0.7878
NDfE-HC	COMT	0.00798048	0.3298
NDfE-HC	COMTD1	0.0129358	0.1036
NDfE-HC	COP1	0.00906052	0.256
NDfE-HC	COPA	-0.00721365	0.3694
NDfE-HC	COPB1	-0.00167477	0.8434
NDfE-HC	COPB2	-0.00208723	0.7864
NDfE-HC	COPE	0.00988374	0.2254
NDfE-HC	COPG1	-0.00344687	0.6782
NDfE-HC	COPG2	0.00427192	0.616
NDfE-HC	COPRS	0.0139378	0.0656
NDfE-HC	COPS2	0.00280904	0.7272
NDfE-HC	COPS3	-0.00439803	0.5996
NDfE-HC	COPS4	0.0124108	0.1098
NDfE-HC	COPS5	-0.00118534	0.8862
NDfE-HC	COPS6	0.0088299	0.2824
NDfE-HC	COPS7A	-0.000840966	0.919
NDfE-HC	COPS7B	-0.00385221	0.6378
NDfE-HC	COPS8	0.00510867	0.5312
NDfE-HC	COPS9	0.00388847	0.64
NDfE-HC	COPZ1	0.00858346	0.2964
NDfE-HC	COPZ2	-0.00253679	0.7798
NDfE-HC	COQ10A	-0.00476785	0.57
NDfE-HC	COQ10B	0.00171331	0.8276
NDfE-HC	COQ2	-0.00482746	0.5638
NDfE-HC	COQ3	-0.00879959	0.2836
NDfE-HC	COQ4	0.000794156	0.9334
NDfE-HC	COQ5	0.00133989	0.8722
NDfE-HC	COQ6	2.08935e-05	0.9986
NDfE-HC	COQ7	0.00573828	0.4898
NDfE-HC	COQ8A	0.00236806	0.7748
NDfE-HC	COQ8B	0.00286297	0.7362
NDfE-HC	COQ9	0.000560817	0.9546
NDfE-HC	CORO1A	0.0160618	0.024
NDfE-HC	CORO1B	-0.00285038	0.7342
NDfE-HC	CORO1C	0.00364661	0.6534
NDfE-HC	CORO2A	-0.01078	0.182
NDfE-HC	CORO2B	-0.0031572	0.714
NDfE-HC	CORO6	-0.0133605	0.0824
NDfE-HC	CORO7	-0.0141144	0.0744
NDfE-HC	CORT	0.0142735	0.0844
NDfE-HC	COTL1	-0.00442058	0.6116
NDfE-HC	COX10	-0.00114375	0.8908
NDfE-HC	COX11	0.00424091	0.6204
NDfE-HC	COX14	-0.00576215	0.4936
NDfE-HC	COX15	0.00227632	0.7862
NDfE-HC	COX17	-0.0090601	0.2716
NDfE-HC	COX18	0.00206676	0.7976
NDfE-HC	COX19	-0.00529565	0.5104
NDfE-HC	COX20	-0.00206746	0.7902
NDfE-HC	COX4I1	0.00164175	0.8402
NDfE-HC	COX4I2	-0.00227321	0.7848
NDfE-HC	COX5A	-0.00318398	0.7036
NDfE-HC	COX5B	6.80443e-05	1.0078
NDfE-HC	COX6A1	0.00366503	0.6668
NDfE-HC	COX6A2	0.0058527	0.474
NDfE-HC	COX6B1	0.0071461	0.3998
NDfE-HC	COX6B2	-0.00432061	0.5862
NDfE-HC	COX6C	0.00174947	0.8344
NDfE-HC	COX7A1	-0.0148921	0.0508
NDfE-HC	COX7A2	-0.000206822	0.984
NDfE-HC	COX7A2L	-0.00546999	0.5028
NDfE-HC	COX7B	0.00150943	0.8628
NDfE-HC	COX7C	0.00371879	0.6698
NDfE-HC	COX8A	0.00313166	0.7274
NDfE-HC	COX8C	-0.00591864	0.4752
NDfE-HC	CPAMD8	0.0169876	0.0228
NDfE-HC	CPD	0.00150354	0.8504
NDfE-HC	CPE	0.0146424	0.0602
NDfE-HC	CPEB1	-0.00327207	0.7114
NDfE-HC	CPEB2	0.00387468	0.6276
NDfE-HC	CPEB3	-0.0107497	0.1806
NDfE-HC	CPEB4	-0.000654445	0.9226
NDfE-HC	CPLX1	-0.0164924	0.0238
NDfE-HC	CPLX2	-0.0150548	0.0504
NDfE-HC	CPLX3	0.0141326	0.0756
NDfE-HC	CPM	-0.00357357	0.6706
NDfE-HC	CPN2	-0.00758906	0.3562
NDfE-HC	CPNE1	0.00319072	0.7076
NDfE-HC	CPNE2	0.00932055	0.2454
NDfE-HC	CPNE3	0.00260135	0.746
NDfE-HC	CPNE4	-0.000891756	0.892
NDfE-HC	CPNE5	0.0151677	0.046
NDfE-HC	CPNE6	0.0163497	0.022
NDfE-HC	CPNE7	0.0192323	0.0032
NDfE-HC	CPNE8	0.0160292	0.0452
NDfE-HC	CPNE9	-0.0111782	0.1564
NDfE-HC	CPOX	-0.000962656	0.9104
NDfE-HC	CPPED1	-0.00911863	0.2654
NDfE-HC	CPQ	0.0023286	0.7556
NDfE-HC	CPSF1	-0.0108469	0.1712
NDfE-HC	CPSF2	0.00377185	0.6304
NDfE-HC	CPSF3	0.00185453	0.8304
NDfE-HC	CPSF4	0.00615927	0.4312
NDfE-HC	CPSF6	0.010126	0.2214
NDfE-HC	CPSF7	0.000295129	0.965
NDfE-HC	CPT1A	0.00204932	0.792
NDfE-HC	CPT1C	0.0140718	0.0714
NDfE-HC	CPT2	0.00418435	0.5954
NDfE-HC	CPTP	-0.00207285	0.8044
NDfE-HC	CPVL	0.000875711	0.9178
NDfE-HC	CPXM2	-0.0100822	0.218
NDfE-HC	CPZ	0.000257691	0.9606
NDfE-HC	CR2	-0.00126224	0.8778
NDfE-HC	CRABP1	-0.0123698	0.1236
NDfE-HC	CRABP2	0.00286693	0.7318
NDfE-HC	CRACR2B	0.000406429	0.9626
NDfE-HC	CRADD	0.0067903	0.3972
NDfE-HC	CRAMP1	-0.00352124	0.6636
NDfE-HC	CRAT	0.00555169	0.514
NDfE-HC	CRB1	0.00916093	0.2598
NDfE-HC	CRB2	0.00774976	0.341
NDfE-HC	CRB3	-0.00647032	0.4316
NDfE-HC	CRBN	-0.00222321	0.797
NDfE-HC	CRCP	0.000395115	0.9668
NDfE-HC	CRCT1	-0.00281782	0.7304
NDfE-HC	CREB1	0.00223823	0.8036
NDfE-HC	CREB3	0.013261	0.0958
NDfE-HC	CREB3L1	-0.000337283	0.9878
NDfE-HC	CREB3L2	-0.00456852	0.605
NDfE-HC	CREB3L3	0.00820041	0.3166
NDfE-HC	CREB3L4	-0.00605603	0.467
NDfE-HC	CREB5	0.000741388	0.9144
NDfE-HC	CREBBP	-0.00151195	0.851
NDfE-HC	CREBL2	-0.000579169	0.937
NDfE-HC	CREBRF	-0.00993537	0.2276
NDfE-HC	CREBZF	-0.0123409	0.1208
NDfE-HC	CREG1	0.00755614	0.3482
NDfE-HC	CREG2	0.00890565	0.2798
NDfE-HC	CRELD1	-0.00178368	0.8276
NDfE-HC	CRELD2	0.00858692	0.2908
NDfE-HC	CREM	0.0150065	0.0438
NDfE-HC	CRH	0.0110291	0.1818
NDfE-HC	CRHBP	0.0115547	0.1526
NDfE-HC	CRIM1	0.0156559	0.0472
NDfE-HC	CRIP1	0.00499587	0.5486
NDfE-HC	CRIP2	0.0187929	0.0058
NDfE-HC	CRIP3	-0.00143997	0.8492
NDfE-HC	CRIPAK	-0.00521516	0.5242
NDfE-HC	CRIPT	0.00254636	0.7582
NDfE-HC	CRISPLD1	-0.00986489	0.2384
NDfE-HC	CRK	-0.000484187	0.9574
NDfE-HC	CRKL	-0.000719405	0.936
NDfE-HC	CRLF1	0.0160403	0.034
NDfE-HC	CRLF2	-0.00254266	0.758
NDfE-HC	CRLF3	0.0082598	0.3034
NDfE-HC	CRLS1	0.000676453	0.9408
NDfE-HC	CRMP1	0.0133525	0.0926
NDfE-HC	CRNDE	0.00642061	0.4238
NDfE-HC	CRNKL1	0.00956894	0.245
NDfE-HC	CROCC	-0.00378554	0.636
NDfE-HC	CROCCP2	-0.0145903	0.0568
NDfE-HC	CROCCP3	-0.0124306	0.1224
NDfE-HC	CROT	0.00563549	0.4888
NDfE-HC	CRSP8P	0.00683068	0.4038
NDfE-HC	CRTAC1	-0.00815331	0.3166
NDfE-HC	CRTAP	-0.00385523	0.6442
NDfE-HC	CRTC1	0.00247304	0.7742
NDfE-HC	CRTC2	-0.0109218	0.1816
NDfE-HC	CRTC3	-0.00975266	0.2302
NDfE-HC	CRY1	6.31098e-05	0.9916
NDfE-HC	CRY2	0.00484967	0.5564
NDfE-HC	CRYAB	-0.0065814	0.4338
NDfE-HC	CRYBA2	-0.00127739	0.9064
NDfE-HC	CRYBB1	-5.57426e-06	0.9942
NDfE-HC	CRYBB2	0.000112394	0.9936
NDfE-HC	CRYBB2P1	0.00106471	0.9198
NDfE-HC	CRYBB3	-0.00258447	0.7602
NDfE-HC	CRYBG3	-0.00429677	0.6102
NDfE-HC	CRYGA	-0.00248156	0.75
NDfE-HC	CRYGD	-0.00686393	0.3984
NDfE-HC	CRYGS	-0.00854496	0.2908
NDfE-HC	CRYL1	0.00604503	0.4484
NDfE-HC	CRYM	0.016453	0.0272
NDfE-HC	CRYZ	0.00660859	0.4174
NDfE-HC	CRYZL1	0.0104917	0.1938
NDfE-HC	CRYZL2P	0.00486747	0.5612
NDfE-HC	CS	-0.00880507	0.2866
NDfE-HC	CSAD	0.00298436	0.742
NDfE-HC	CSAG1	-0.000541302	0.9452
NDfE-HC	CSAG3	-0.000820796	0.9334
NDfE-HC	CSAG4	-0.00333808	0.674
NDfE-HC	CSDC2	-0.0151208	0.0486
NDfE-HC	CSDE1	-0.00601117	0.4578
NDfE-HC	CSE1L	0.00763848	0.3586
NDfE-HC	CSE1L.AS1	-0.00308689	0.7002
NDfE-HC	CSF1	0.00122387	0.8812
NDfE-HC	CSF1R	0.0115916	0.1404
NDfE-HC	CSF2RA	0.0100505	0.2056
NDfE-HC	CSF3R	-0.00368956	0.6586
NDfE-HC	CSGALNACT1	0.0112383	0.1752
NDfE-HC	CSGALNACT2	3.6148e-05	0.991
NDfE-HC	CSH1	-0.00283261	0.7296
NDfE-HC	CSK	0.00206556	0.8122
NDfE-HC	CSKMT	-0.00531289	0.5146
NDfE-HC	CSMD1	0.00166973	0.8382
NDfE-HC	CSMD3	0.00633207	0.4564
NDfE-HC	CSNK1A1	0.00476758	0.5582
NDfE-HC	CSNK1A1L	-0.00317576	0.7146
NDfE-HC	CSNK1A1P1	-0.00573211	0.477
NDfE-HC	CSNK1D	0.00203079	0.7926
NDfE-HC	CSNK1G1	0.00167132	0.845
NDfE-HC	CSNK1G2	0.00191948	0.82
NDfE-HC	CSNK1G3	-0.00192549	0.8212
NDfE-HC	CSNK2A1	0.00577025	0.4828
NDfE-HC	CSNK2A2	0.00850185	0.3112
NDfE-HC	CSNK2B	0.00997242	0.2098
NDfE-HC	CSPG4	0.0101579	0.213
NDfE-HC	CSPG4P1Y	0.00320276	0.6938
NDfE-HC	CSPG5	0.0134182	0.0878
NDfE-HC	CSPP1	5.12554e-05	0.998
NDfE-HC	CSRNP1	-0.00129858	0.8822
NDfE-HC	CSRNP2	-0.000215472	0.9666
NDfE-HC	CSRNP3	6.84897e-05	1.0032
NDfE-HC	CSRP1	-0.00128101	0.9018
NDfE-HC	CSRP2	0.00243875	0.7518
NDfE-HC	CST3	0.00866603	0.29
NDfE-HC	CST5	0.00693821	0.3918
NDfE-HC	CSTB	0.0110977	0.1724
NDfE-HC	CSTF1	0.000716235	0.931
NDfE-HC	CSTF2	-0.0118595	0.1484
NDfE-HC	CSTF2T	-0.00570299	0.4786
NDfE-HC	CSTF3	0.00604172	0.4524
NDfE-HC	CTAGE1	-0.00420974	0.6132
NDfE-HC	CTAGE11P	0.00271517	0.7606
NDfE-HC	CTAGE7P	-0.000609619	0.9504
NDfE-HC	CTAGE9	0.00253612	0.7696
NDfE-HC	CTBP1	-0.00346871	0.6606
NDfE-HC	CTBP1.AS2	-0.00426279	0.613
NDfE-HC	CTBP2	0.00532736	0.5288
NDfE-HC	CTBS	0.00552346	0.4944
NDfE-HC	CTC1	0.0169995	0.0248
NDfE-HC	CTCF	-0.0101703	0.2074
NDfE-HC	CTDNEP1	0.00318747	0.708
NDfE-HC	CTDP1	-0.00738103	0.36
NDfE-HC	CTDSP1	0.00348939	0.6608
NDfE-HC	CTDSP2	-0.00200389	0.806
NDfE-HC	CTDSPL	0.00581685	0.4868
NDfE-HC	CTDSPL2	-0.00067614	0.9234
NDfE-HC	CTF1	-0.00262825	0.7532
NDfE-HC	CTGF	0.00637126	0.4378
NDfE-HC	CTH	0.0115395	0.1512
NDfE-HC	CTHRC1	-0.00385499	0.6354
NDfE-HC	CTIF	-0.00894818	0.267
NDfE-HC	CTNNA1	-0.00648753	0.452
NDfE-HC	CTNNA2	0.00524435	0.531
NDfE-HC	CTNNA3	-0.00695984	0.4034
NDfE-HC	CTNNAL1	-0.0111923	0.1622
NDfE-HC	CTNNB1	-0.00640808	0.428
NDfE-HC	CTNNBIP1	0.00143034	0.8674
NDfE-HC	CTNNBL1	-0.00398317	0.6148
NDfE-HC	CTNND2	0.0165182	0.035
NDfE-HC	CTNS	0.00343303	0.6704
NDfE-HC	CTPS1	-0.0018571	0.824
NDfE-HC	CTPS2	-0.0068058	0.4352
NDfE-HC	CTR9	0.00943241	0.2508
NDfE-HC	CTRB1	-0.00389931	0.6478
NDfE-HC	CTRB2	-0.00369186	0.6708
NDfE-HC	CTRC	-0.00692301	0.4002
NDfE-HC	CTRL	-0.00820248	0.3056
NDfE-HC	CTSA	-0.00412737	0.618
NDfE-HC	CTSB	0.000919074	0.911
NDfE-HC	CTSC	-0.0159503	0.0356
NDfE-HC	CTSD	0.00351641	0.6664
NDfE-HC	CTSF	-0.000890666	0.911
NDfE-HC	CTSH	0.0155214	0.0508
NDfE-HC	CTSK	-0.00931442	0.2584
NDfE-HC	CTSL	0.000936633	0.9046
NDfE-HC	CTSO	0.0084497	0.297
NDfE-HC	CTSS	0.000719888	0.8968
NDfE-HC	CTSV	-0.00514175	0.5422
NDfE-HC	CTSZ	-0.0117249	0.1442
NDfE-HC	CTTN	-0.00967675	0.2312
NDfE-HC	CTTNBP2	-0.0114037	0.1558
NDfE-HC	CTTNBP2NL	-0.00120026	0.911
NDfE-HC	CTU1	0.000553718	0.9582
NDfE-HC	CTU2	0.00309885	0.7098
NDfE-HC	CTXN1	0.0180051	0.0102
NDfE-HC	CTXN2	0.0119395	0.1318
NDfE-HC	CTXN3	0.0122248	0.1338
NDfE-HC	CTXND1	0.00736533	0.369
NDfE-HC	CUEDC1	0.00176224	0.8298
NDfE-HC	CUEDC2	0.00511517	0.5488
NDfE-HC	CUL1	0.000422633	0.9744
NDfE-HC	CUL2	0.0107338	0.1852
NDfE-HC	CUL3	-0.0101931	0.2052
NDfE-HC	CUL4A	0.00513811	0.5234
NDfE-HC	CUL4B	0.00194381	0.8216
NDfE-HC	CUL5	-0.00782777	0.347
NDfE-HC	CUL7	0.00433011	0.5934
NDfE-HC	CUL9	0.00542077	0.5334
NDfE-HC	CUTA	0.00477565	0.5612
NDfE-HC	CUTC	0.00601162	0.4552
NDfE-HC	CUX1	-0.0177868	0.0152
NDfE-HC	CUX2	-0.00575858	0.4824
NDfE-HC	CWC15	0.00115783	0.8788
NDfE-HC	CWC22	-0.0106895	0.1888
NDfE-HC	CWC25	-0.00508165	0.5392
NDfE-HC	CWC27	0.00414443	0.6146
NDfE-HC	CWF19L1	-0.0070942	0.393
NDfE-HC	CWF19L2	-0.00398652	0.6404
NDfE-HC	CX3CL1	0.010822	0.1886
NDfE-HC	CX3CR1	0.0103182	0.1948
NDfE-HC	CXADR	0.00982763	0.225
NDfE-HC	CXADRP2	0.00571984	0.4938
NDfE-HC	CXADRP3	0.00773206	0.3624
NDfE-HC	CXCL12	0.000633239	0.9314
NDfE-HC	CXCL14	0.0094376	0.251
NDfE-HC	CXCL16	0.00164052	0.8342
NDfE-HC	CXCL2	0.00188979	0.8186
NDfE-HC	CXCL3	0.0018738	0.8104
NDfE-HC	CXCL5	-0.00436147	0.6094
NDfE-HC	CXCL6	-0.0029469	0.7196
NDfE-HC	CXCR3	-0.00372125	0.6622
NDfE-HC	CXCR4	0.00763979	0.3496
NDfE-HC	CXXC1	0.00301637	0.726
NDfE-HC	CXXC4	0.0142102	0.0692
NDfE-HC	CXXC5	-0.000226517	0.9894
NDfE-HC	CXorf36	-0.0108712	0.1826
NDfE-HC	CXorf38	0.00221419	0.7898
NDfE-HC	CXorf56	-0.00507286	0.5562
NDfE-HC	CXorf57	0.0213406	0.0004
NDfE-HC	CXorf67	-0.00155948	0.8494
NDfE-HC	CYB561	0.0173819	0.0206
NDfE-HC	CYB561A3	-0.00295292	0.7408
NDfE-HC	CYB561D1	-0.00743415	0.3578
NDfE-HC	CYB561D2	0.000610975	0.927
NDfE-HC	CYB5A	0.00428379	0.5976
NDfE-HC	CYB5B	0.0053653	0.5134
NDfE-HC	CYB5D1	0.00153474	0.862
NDfE-HC	CYB5D2	0.0153614	0.0364
NDfE-HC	CYB5R1	0.0194359	0.0044
NDfE-HC	CYB5R2	-0.00347206	0.6886
NDfE-HC	CYB5R3	0.00717491	0.3676
NDfE-HC	CYB5R4	-0.0165957	0.0314
NDfE-HC	CYBA	-0.000128957	0.9922
NDfE-HC	CYBB	0.0115264	0.1568
NDfE-HC	CYBRD1	0.00462778	0.567
NDfE-HC	CYC1	-0.00461275	0.5864
NDfE-HC	CYCS	8.887e-05	0.9994
NDfE-HC	CYCSP52	-0.00761451	0.3496
NDfE-HC	CYFIP1	-0.00740739	0.376
NDfE-HC	CYFIP2	0.00544599	0.5192
NDfE-HC	CYGB	0.00449121	0.606
NDfE-HC	CYHR1	0.0130127	0.0918
NDfE-HC	CYLD	-0.00245115	0.759
NDfE-HC	CYP11A1	0.00481559	0.5546
NDfE-HC	CYP11B1	-0.00495938	0.5588
NDfE-HC	CYP17A1	-0.00327023	0.7056
NDfE-HC	CYP1A2	-0.00676141	0.402
NDfE-HC	CYP1B1	0.0059655	0.4686
NDfE-HC	CYP1B1.AS1	-0.00412428	0.5984
NDfE-HC	CYP20A1	-0.0061213	0.4638
NDfE-HC	CYP26A1	0.0136376	0.0828
NDfE-HC	CYP26B1	-0.0014661	0.8484
NDfE-HC	CYP26C1	-0.000428588	0.9544
NDfE-HC	CYP27A1	-0.00497407	0.5574
NDfE-HC	CYP2A13	-0.000501774	0.9468
NDfE-HC	CYP2B6	-0.00400518	0.6368
NDfE-HC	CYP2E1	0.00154701	0.8576
NDfE-HC	CYP2J2	0.00587738	0.4502
NDfE-HC	CYP2R1	0.00734389	0.3724
NDfE-HC	CYP2U1	-0.00672044	0.4164
NDfE-HC	CYP2W1	-0.00429527	0.6126
NDfE-HC	CYP3A43	-0.00423723	0.6134
NDfE-HC	CYP3A5	-0.000790452	0.9332
NDfE-HC	CYP46A1	0.0171281	0.0208
NDfE-HC	CYP4A11	-0.00210679	0.8002
NDfE-HC	CYP4B1	-0.00949476	0.2374
NDfE-HC	CYP4F35P	0.00117617	0.8824
NDfE-HC	CYP4F8	-0.00269245	0.7384
NDfE-HC	CYP4V2	0.00860232	0.2818
NDfE-HC	CYP4X1	0.0134106	0.0842
NDfE-HC	CYP4Z1	0.0109579	0.185
NDfE-HC	CYP51A1	0.00549781	0.499
NDfE-HC	CYP7B1	0.00139008	0.8668
NDfE-HC	CYR61	-0.00158352	0.8394
NDfE-HC	CYS1	0.0152352	0.0576
NDfE-HC	CYSLTR1	0.00377575	0.6456
NDfE-HC	CYSRT1	-0.00145313	0.85
NDfE-HC	CYSTM1	0.00754305	0.348
NDfE-HC	CYTH1	-0.0106654	0.189
NDfE-HC	CYTH2	-0.000421032	0.9666
NDfE-HC	CYTH3	-0.00611423	0.4472
NDfE-HC	CYTH4	0.0102408	0.2032
NDfE-HC	CYTL1	0.00617245	0.451
NDfE-HC	CYTOR	0.0141563	0.0728
NDfE-HC	CYYR1	-0.00136619	0.8628
NDfE-HC	CZ1P.ASNS	-0.00370199	0.6444
NDfE-HC	D2HGDH	-0.00215024	0.7962
NDfE-HC	DAAM1	0.00602089	0.4746
NDfE-HC	DAAM2	-0.00482752	0.5878
NDfE-HC	DAB1	0.000795479	0.9306
NDfE-HC	DAB2	0.00243059	0.7662
NDfE-HC	DAB2IP	-0.00383407	0.6424
NDfE-HC	DACH1	0.00693545	0.3994
NDfE-HC	DACH2	0.0146123	0.0554
NDfE-HC	DACT1	0.0128922	0.1024
NDfE-HC	DACT2	-0.0121666	0.1434
NDfE-HC	DACT3	0.00805732	0.3272
NDfE-HC	DAD1	0.00839653	0.2994
NDfE-HC	DAG1	0.000105678	0.987
NDfE-HC	DAGLA	-0.00520194	0.53
NDfE-HC	DAGLB	0.00576385	0.4888
NDfE-HC	DALRD3	0.00341067	0.7002
NDfE-HC	DANCR	0.00156093	0.857
NDfE-HC	DAP	0.00420996	0.6052
NDfE-HC	DAP3	0.000960134	0.9112
NDfE-HC	DAPK1	0.000218743	0.9906
NDfE-HC	DAPK1.IT1	-0.0034196	0.6584
NDfE-HC	DAPK2	-0.00121945	0.8946
NDfE-HC	DAPK3	-0.00735575	0.3652
NDfE-HC	DAPL1	0.0160192	0.0282
NDfE-HC	DARS	0.00897853	0.2646
NDfE-HC	DARS2	-0.00366663	0.6666
NDfE-HC	DAXX	-0.00566359	0.4996
NDfE-HC	DAZAP1	-0.0119618	0.1392
NDfE-HC	DAZAP2	-0.00190125	0.8284
NDfE-HC	DBET	-0.00162673	0.8526
NDfE-HC	DBF4	-0.00364471	0.6534
NDfE-HC	DBF4B	-0.00707708	0.4018
NDfE-HC	DBI	0.00719955	0.3726
NDfE-HC	DBIL5P	0.00144546	0.8802
NDfE-HC	DBN1	0.00766273	0.36
NDfE-HC	DBNDD1	0.00555593	0.5142
NDfE-HC	DBNL	0.00945167	0.2318
NDfE-HC	DBP	0.00222565	0.7902
NDfE-HC	DBR1	-0.00768588	0.3604
NDfE-HC	DBT	0.00323382	0.7038
NDfE-HC	DBX1	-0.00245437	0.7766
NDfE-HC	DBX2	0.0105291	0.2016
NDfE-HC	DCAF1	-0.00889087	0.265
NDfE-HC	DCAF10	0.0015352	0.877
NDfE-HC	DCAF11	0.0178145	0.0088
NDfE-HC	DCAF12	0.00142679	0.8616
NDfE-HC	DCAF12L2	-0.000756858	0.9286
NDfE-HC	DCAF13	0.00290421	0.7188
NDfE-HC	DCAF13P3	-0.0148186	0.0644
NDfE-HC	DCAF15	0.00966394	0.2344
NDfE-HC	DCAF16	-0.0035778	0.6552
NDfE-HC	DCAF17	-0.00307674	0.7016
NDfE-HC	DCAF4	0.012916	0.1056
NDfE-HC	DCAF5	0.00911092	0.2618
NDfE-HC	DCAF6	0.000410313	0.965
NDfE-HC	DCAF7	0.00508441	0.5322
NDfE-HC	DCAF8	-0.00759998	0.353
NDfE-HC	DCAF8L2	-0.0147154	0.0608
NDfE-HC	DCAKD	-0.00190787	0.825
NDfE-HC	DCBLD1	-0.0023646	0.7736
NDfE-HC	DCBLD2	-0.0145866	0.0506
NDfE-HC	DCC	0.00201195	0.8062
NDfE-HC	DCD	-0.00433546	0.5952
NDfE-HC	DCDC1	-8.49363e-05	0.9986
NDfE-HC	DCDC2B	-0.0033681	0.672
NDfE-HC	DCHS1	0.00832396	0.296
NDfE-HC	DCK	0.00536754	0.514
NDfE-HC	DCLK1	-0.0134101	0.0794
NDfE-HC	DCLK2	0.00908733	0.2616
NDfE-HC	DCLRE1A	-0.00917837	0.2466
NDfE-HC	DCLRE1B	-0.00119531	0.8846
NDfE-HC	DCLRE1C	-0.0102255	0.1974
NDfE-HC	DCN	0.0120085	0.1396
NDfE-HC	DCP1A	-0.0102813	0.2026
NDfE-HC	DCP1B	-0.00609424	0.4688
NDfE-HC	DCP2	0.0109206	0.1712
NDfE-HC	DCPS	-0.0130709	0.0954
NDfE-HC	DCST2	-0.0053878	0.5184
NDfE-HC	DCT	-0.00457599	0.5806
NDfE-HC	DCTD	0.0126025	0.1094
NDfE-HC	DCTN1	-0.00114287	0.8996
NDfE-HC	DCTN2	-0.00350889	0.6638
NDfE-HC	DCTN3	0.00994643	0.2048
NDfE-HC	DCTN4	-0.00501173	0.5312
NDfE-HC	DCTN5	0.00703576	0.3972
NDfE-HC	DCTN6	0.0040627	0.6172
NDfE-HC	DCTPP1	0.0127669	0.0978
NDfE-HC	DCUN1D1	-0.00786235	0.3396
NDfE-HC	DCUN1D2	-0.0171163	0.0152
NDfE-HC	DCUN1D3	0.00283016	0.733
NDfE-HC	DCUN1D4	-6.47729e-05	0.997
NDfE-HC	DCUN1D5	0.0126335	0.1164
NDfE-HC	DCX	0.0109288	0.1894
NDfE-HC	DCXR	-0.00112282	0.8852
NDfE-HC	DDA1	0.0196764	0.0054
NDfE-HC	DDAH1	0.0188818	0.0082
NDfE-HC	DDAH2	0.0161356	0.0254
NDfE-HC	DDB1	0.0107014	0.1758
NDfE-HC	DDB2	-0.0116792	0.1468
NDfE-HC	DDC	-0.00365856	0.6672
NDfE-HC	DDHD1	-0.00624972	0.4416
NDfE-HC	DDHD2	-0.0101611	0.1958
NDfE-HC	DDI2	-0.00341826	0.6904
NDfE-HC	DDIT3	-0.000306819	0.969
NDfE-HC	DDIT4	0.00295643	0.727
NDfE-HC	DDIT4L	0.0133444	0.0908
NDfE-HC	DDN	0.0166844	0.0216
NDfE-HC	DDOST	0.00765058	0.3498
NDfE-HC	DDR1	0.00155883	0.8386
NDfE-HC	DDR2	0.00103169	0.8986
NDfE-HC	DDRGK1	0.0188974	0.007
NDfE-HC	DDT	0.00627479	0.4442
NDfE-HC	DDX1	-0.000856361	0.9138
NDfE-HC	DDX10	0.0164481	0.0264
NDfE-HC	DDX11	-0.0146556	0.065
NDfE-HC	DDX11L2	-0.00704873	0.3864
NDfE-HC	DDX17	-0.00213326	0.811
NDfE-HC	DDX18	-0.00525853	0.5164
NDfE-HC	DDX19A	-0.00440083	0.5974
NDfE-HC	DDX19B	-0.00743643	0.3692
NDfE-HC	DDX20	0.00654652	0.4412
NDfE-HC	DDX21	-0.00470389	0.5562
NDfE-HC	DDX23	-0.00469781	0.5694
NDfE-HC	DDX24	-0.00366197	0.6578
NDfE-HC	DDX25	0.0125873	0.1124
NDfE-HC	DDX27	-0.00525552	0.5126
NDfE-HC	DDX28	-0.000100838	0.9958
NDfE-HC	DDX31	-0.00334752	0.6876
NDfE-HC	DDX39A	-0.0055804	0.497
NDfE-HC	DDX3X	-0.0122019	0.1156
NDfE-HC	DDX3Y	-0.0085518	0.295
NDfE-HC	DDX41	0.00638012	0.4598
NDfE-HC	DDX42	-0.000208644	0.9822
NDfE-HC	DDX46	-0.0109653	0.1748
NDfE-HC	DDX47	-0.00236797	0.7754
NDfE-HC	DDX49	0.00949415	0.2436
NDfE-HC	DDX5	-0.00653302	0.4264
NDfE-HC	DDX50	0.00217511	0.7828
NDfE-HC	DDX51	0.00157181	0.8712
NDfE-HC	DDX52	-0.00506771	0.5416
NDfE-HC	DDX54	0.00820359	0.3226
NDfE-HC	DDX55	-0.0111043	0.1782
NDfE-HC	DDX56	-0.00507884	0.5348
NDfE-HC	DDX58	0.00509863	0.5306
NDfE-HC	DDX59	-0.00550985	0.5078
NDfE-HC	DDX6	0.00249577	0.7772
NDfE-HC	DDX60	0.0013993	0.8704
NDfE-HC	DDX60L	0.00254831	0.7466
NDfE-HC	DEAF1	0.0149487	0.0556
NDfE-HC	DECR1	0.000656496	0.951
NDfE-HC	DECR2	0.00724092	0.3736
NDfE-HC	DEDD	0.00470899	0.557
NDfE-HC	DEDD2	0.00822363	0.3102
NDfE-HC	DEF6	-0.00710593	0.3936
NDfE-HC	DEF8	-0.00067308	0.9332
NDfE-HC	DEFB1	-0.00715535	0.3848
NDfE-HC	DEFB115	-0.00641859	0.4304
NDfE-HC	DEFB118	-0.00799314	0.3168
NDfE-HC	DEFB123	-0.00435402	0.5922
NDfE-HC	DEFB124	0.0006939	0.9348
NDfE-HC	DEFB131A	-0.0136804	0.084
NDfE-HC	DEFB132	-0.00250427	0.7586
NDfE-HC	DEFB135	-0.00477589	0.579
NDfE-HC	DEGS1	0.0084485	0.302
NDfE-HC	DEGS2	-0.00313286	0.6996
NDfE-HC	DEK	-0.0063765	0.438
NDfE-HC	DENND1A	0.0157774	0.0518
NDfE-HC	DENND1B	-0.0149684	0.0482
NDfE-HC	DENND1C	0.0148678	0.0596
NDfE-HC	DENND2A	0.0103359	0.1958
NDfE-HC	DENND2C	0.00615296	0.4422
NDfE-HC	DENND2D	0.00010945	0.9826
NDfE-HC	DENND3	0.00730435	0.3748
NDfE-HC	DENND4A	-0.0026123	0.7468
NDfE-HC	DENND4B	-0.0122478	0.1278
NDfE-HC	DENND4C	-0.0130769	0.1072
NDfE-HC	DENND5A	-0.00374648	0.6564
NDfE-HC	DENND5B	-0.00907814	0.2562
NDfE-HC	DENND6A	-0.0145169	0.0692
NDfE-HC	DENND6B	0.0138488	0.0816
NDfE-HC	DENR	0.00866138	0.2838
NDfE-HC	DEPDC1	-0.00566351	0.4932
NDfE-HC	DEPDC4	0.000878565	0.911
NDfE-HC	DEPDC5	-0.00331469	0.6788
NDfE-HC	DEPDC7	-0.000447009	0.9672
NDfE-HC	DEPP1	-0.00670641	0.424
NDfE-HC	DEPTOR	-0.0130765	0.1034
NDfE-HC	DERA	0.000130103	0.9786
NDfE-HC	DERL1	0.00575263	0.4796
NDfE-HC	DERL2	0.0139161	0.0894
NDfE-HC	DERL3	-0.000291754	0.9608
NDfE-HC	DESI1	-0.000377327	0.963
NDfE-HC	DESI2	-0.0020183	0.798
NDfE-HC	DET1	-0.00997454	0.2254
NDfE-HC	DEXI	-0.0127241	0.103
NDfE-HC	DFFA	-0.00455816	0.5954
NDfE-HC	DFFB	-0.00612079	0.4578
NDfE-HC	DGAT1	-0.00652803	0.4264
NDfE-HC	DGAT2	0.00676899	0.4178
NDfE-HC	DGCR2	-0.0057609	0.4914
NDfE-HC	DGCR5	0.00557133	0.5146
NDfE-HC	DGCR6	0.0109815	0.1686
NDfE-HC	DGCR6L	0.012463	0.1158
NDfE-HC	DGCR8	-0.00771589	0.3516
NDfE-HC	DGCR9	-0.00862316	0.286
NDfE-HC	DGKA	0.00575312	0.489
NDfE-HC	DGKB	0.0179075	0.0136
NDfE-HC	DGKD	-0.00591669	0.4796
NDfE-HC	DGKE	0.00131525	0.8788
NDfE-HC	DGKG	-0.0041282	0.604
NDfE-HC	DGKH	0.00188633	0.8158
NDfE-HC	DGKI	0.00051522	0.9606
NDfE-HC	DGKQ	-0.0023855	0.7856
NDfE-HC	DGKZ	0.00617489	0.4608
NDfE-HC	DGLUCY	-0.00071906	0.9184
NDfE-HC	DGUOK	0.00247774	0.7708
NDfE-HC	DHCR24	0.00644581	0.431
NDfE-HC	DHCR7	0.0111929	0.162
NDfE-HC	DHDDS	0.00308336	0.7026
NDfE-HC	DHDH	0.0156014	0.0396
NDfE-HC	DHFR	0.000671642	0.914
NDfE-HC	DHFR2	-0.00546794	0.5074
NDfE-HC	DHH	-0.00238538	0.786
NDfE-HC	DHODH	0.000320503	0.9672
NDfE-HC	DHPS	0.00262608	0.7578
NDfE-HC	DHRS1	0.000638818	0.9478
NDfE-HC	DHRS11	-0.00200448	0.813
NDfE-HC	DHRS12	0.0107623	0.1872
NDfE-HC	DHRS13	-0.0033659	0.6814
NDfE-HC	DHRS2	0.0120119	0.1264
NDfE-HC	DHRS3	-0.000247844	0.981
NDfE-HC	DHRS4	0.0107016	0.1846
NDfE-HC	DHRS4.AS1	0.00534789	0.5086
NDfE-HC	DHRS4L1	0.00550041	0.4872
NDfE-HC	DHRS7	-0.00478588	0.561
NDfE-HC	DHRS7B	0.00985623	0.2228
NDfE-HC	DHRS9	0.00802199	0.3258
NDfE-HC	DHRSX	0.00778261	0.3446
NDfE-HC	DHTKD1	0.00161979	0.8254
NDfE-HC	DHX15	-0.00732866	0.363
NDfE-HC	DHX16	-0.00543603	0.5076
NDfE-HC	DHX29	-0.00197777	0.7998
NDfE-HC	DHX30	0.00524292	0.5432
NDfE-HC	DHX32	-0.00583925	0.4652
NDfE-HC	DHX33	-0.00380062	0.6414
NDfE-HC	DHX34	-0.00306075	0.695
NDfE-HC	DHX35	-0.0140651	0.0612
NDfE-HC	DHX36	0.00754756	0.3724
NDfE-HC	DHX37	0.00513728	0.5392
NDfE-HC	DHX38	-0.00201118	0.811
NDfE-HC	DHX40	-0.00571824	0.4914
NDfE-HC	DHX57	-0.00478825	0.5562
NDfE-HC	DHX58	0.0158445	0.035
NDfE-HC	DHX8	-0.00633044	0.435
NDfE-HC	DHX9	-0.00603303	0.4598
NDfE-HC	DIABLO	-0.00112966	0.8886
NDfE-HC	DIAPH1	-0.003255	0.6788
NDfE-HC	DIAPH2	0.0136755	0.088
NDfE-HC	DIAPH3	0.0158525	0.0368
NDfE-HC	DICER1	-0.0088621	0.2788
NDfE-HC	DICER1.AS1	0.00612921	0.4402
NDfE-HC	DIDO1	-0.0135627	0.085
NDfE-HC	DIEXF	0.00628636	0.4316
NDfE-HC	DIMT1	0.000796585	0.9164
NDfE-HC	DIO2	0.0153251	0.0522
NDfE-HC	DIO3	0.00229945	0.7782
NDfE-HC	DIO3OS	-0.00389934	0.6372
NDfE-HC	DIP2A	-0.0103316	0.2086
NDfE-HC	DIP2B	-0.00767815	0.3424
NDfE-HC	DIP2C	-0.00428689	0.6046
NDfE-HC	DIRAS1	-0.00819803	0.312
NDfE-HC	DIRAS2	-0.00100306	0.8934
NDfE-HC	DIRAS3	0.016081	0.034
NDfE-HC	DIRC1	-0.00102628	0.904
NDfE-HC	DIRC2	0.00999333	0.217
NDfE-HC	DIS3	-0.0124655	0.112
NDfE-HC	DIS3L	0.00428626	0.6022
NDfE-HC	DIS3L2	-0.0155294	0.0456
NDfE-HC	DISP1	-0.00599386	0.4574
NDfE-HC	DISP2	0.0134009	0.0916
NDfE-HC	DIXDC1	0.00119871	0.8656
NDfE-HC	DKC1	-0.000964287	0.912
NDfE-HC	DKFZP434K028	-0.00293772	0.7288
NDfE-HC	DKFZP586I1420	0.0050576	0.5478
NDfE-HC	DKFZp779M0652	0.0200365	0.0012
NDfE-HC	DKK3	0.00742545	0.3772
NDfE-HC	DKK4	-0.00251022	0.7738
NDfE-HC	DKKL1	-0.00492539	0.5466
NDfE-HC	DLAT	-0.00472917	0.5644
NDfE-HC	DLC1	-0.00893771	0.2848
NDfE-HC	DLD	0.00241539	0.7738
NDfE-HC	DLEC1	0.00575472	0.4858
NDfE-HC	DLEU1	0.000835868	0.9104
NDfE-HC	DLEU7	0.0127055	0.1006
NDfE-HC	DLG1	-0.00520282	0.5218
NDfE-HC	DLG2	0.0141948	0.0672
NDfE-HC	DLG3	0.00467966	0.584
NDfE-HC	DLG4	0.0086565	0.2864
NDfE-HC	DLG5	-0.0017708	0.8466
NDfE-HC	DLGAP1	-0.00158904	0.8414
NDfE-HC	DLGAP1.AS4	-0.00411926	0.6142
NDfE-HC	DLGAP2	-0.00114431	0.8862
NDfE-HC	DLGAP3	0.0101504	0.2144
NDfE-HC	DLGAP4	0.00537521	0.5098
NDfE-HC	DLK1	-0.00953483	0.2446
NDfE-HC	DLK2	0.00998119	0.2266
NDfE-HC	DLL1	-0.00198602	0.8148
NDfE-HC	DLL3	0.0187238	0.007
NDfE-HC	DLST	-0.00714892	0.3722
NDfE-HC	DLX1	0.00716131	0.3862
NDfE-HC	DLX2	0.00877624	0.2832
NDfE-HC	DLX4	-0.0070865	0.3902
NDfE-HC	DMAC1	0.0104528	0.2018
NDfE-HC	DMAC2	-0.000668628	0.9276
NDfE-HC	DMAP1	0.00241343	0.7812
NDfE-HC	DMBT1	-0.00856523	0.3024
NDfE-HC	DMD	0.00671666	0.4262
NDfE-HC	DMGDH	0.0125894	0.118
NDfE-HC	DMKN	-0.0130144	0.0898
NDfE-HC	DMPK	-0.0025096	0.748
NDfE-HC	DMRT2	-0.00784355	0.3482
NDfE-HC	DMRTA1	-0.00319134	0.7034
NDfE-HC	DMRTA2	-0.00367163	0.6644
NDfE-HC	DMRTC2	-0.00693929	0.411
NDfE-HC	DMTF1	-0.00126346	0.8684
NDfE-HC	DMTN	0.00733919	0.3798
NDfE-HC	DMWD	0.000542769	0.942
NDfE-HC	DMXL1	-0.00116588	0.8814
NDfE-HC	DMXL2	-0.000708483	0.933
NDfE-HC	DNA2	-0.0087111	0.2862
NDfE-HC	DNAAF2	-0.0104359	0.1954
NDfE-HC	DNAAF4	0.020304	0.0026
NDfE-HC	DNAAF5	-0.00964816	0.2404
NDfE-HC	DNAH1	-0.00463405	0.574
NDfE-HC	DNAH12	0.00636001	0.4424
NDfE-HC	DNAH14	0.0181374	0.0116
NDfE-HC	DNAH2	0.015625	0.0388
NDfE-HC	DNAH5	0.0198091	0.0034
NDfE-HC	DNAH7	0.0123769	0.126
NDfE-HC	DNAH9	0.00271902	0.7328
NDfE-HC	DNAJA1	0.0133395	0.0816
NDfE-HC	DNAJA2	0.00582893	0.4874
NDfE-HC	DNAJA3	-0.0023641	0.7754
NDfE-HC	DNAJA4	0.0102366	0.194
NDfE-HC	DNAJB1	0.00864254	0.2846
NDfE-HC	DNAJB11	-0.000349093	0.983
NDfE-HC	DNAJB12	-0.00103446	0.9034
NDfE-HC	DNAJB13	-0.00334468	0.6732
NDfE-HC	DNAJB14	-0.00775841	0.3236
NDfE-HC	DNAJB2	0.00286008	0.7228
NDfE-HC	DNAJB4	-0.00472741	0.5868
NDfE-HC	DNAJB5	0.00860421	0.3122
NDfE-HC	DNAJB6	0.00446633	0.5996
NDfE-HC	DNAJB7	-0.00657229	0.4268
NDfE-HC	DNAJB9	-0.00422916	0.6274
NDfE-HC	DNAJC1	0.0104038	0.2026
NDfE-HC	DNAJC10	0.00115772	0.8946
NDfE-HC	DNAJC11	-0.00649495	0.4176
NDfE-HC	DNAJC12	0.0099773	0.2186
NDfE-HC	DNAJC13	0.00335443	0.6936
NDfE-HC	DNAJC14	0.00804519	0.3426
NDfE-HC	DNAJC15	0.00229665	0.7828
NDfE-HC	DNAJC16	-0.00556161	0.4922
NDfE-HC	DNAJC17	-0.00265039	0.741
NDfE-HC	DNAJC18	-0.00342545	0.6826
NDfE-HC	DNAJC19	0.0117011	0.1434
NDfE-HC	DNAJC2	0.0157193	0.0384
NDfE-HC	DNAJC21	-0.00504907	0.5424
NDfE-HC	DNAJC22	-0.0118033	0.1448
NDfE-HC	DNAJC24	0.00840172	0.2892
NDfE-HC	DNAJC25	-0.0100363	0.2172
NDfE-HC	DNAJC27	-0.00292863	0.717
NDfE-HC	DNAJC28	-0.00951906	0.231
NDfE-HC	DNAJC3	0.00447277	0.5734
NDfE-HC	DNAJC3.AS1	0.00422123	0.6086
NDfE-HC	DNAJC30	0.00261458	0.7398
NDfE-HC	DNAJC4	-0.0123976	0.1168
NDfE-HC	DNAJC5	0.00215927	0.7986
NDfE-HC	DNAJC5G	-0.0100644	0.211
NDfE-HC	DNAJC6	0.00369422	0.6512
NDfE-HC	DNAJC7	0.00260162	0.7616
NDfE-HC	DNAJC8	-0.00203342	0.8102
NDfE-HC	DNAJC9	-0.00373024	0.652
NDfE-HC	DNAJC9.AS1	-0.000450141	0.9454
NDfE-HC	DNAL1	0.012746	0.1186
NDfE-HC	DNAL4	0.0135551	0.0896
NDfE-HC	DNALI1	0.0169287	0.0308
NDfE-HC	DNASE1	-0.00138432	0.8716
NDfE-HC	DNASE1L1	0.0106595	0.1862
NDfE-HC	DNASE1L2	-0.00795779	0.323
NDfE-HC	DNASE2	-0.000176384	0.9844
NDfE-HC	DND1	-0.0181672	0.0122
NDfE-HC	DNER	-0.0034291	0.674
NDfE-HC	DNHD1	0.00328727	0.6838
NDfE-HC	DNLZ	0.0128237	0.1036
NDfE-HC	DNM1	0.0045888	0.5908
NDfE-HC	DNM1L	-0.000752266	0.9138
NDfE-HC	DNM1P35	1.58494e-05	1.0038
NDfE-HC	DNM1P46	-0.00223962	0.7854
NDfE-HC	DNM1P50	0.00460804	0.5942
NDfE-HC	DNM2	-0.00882358	0.2874
NDfE-HC	DNM3	-0.00547307	0.5082
NDfE-HC	DNMBP	-0.0035637	0.671
NDfE-HC	DNMT1	-0.000450479	0.954
NDfE-HC	DNMT3A	-0.00792942	0.3382
NDfE-HC	DNMT3B	-0.00284965	0.7182
NDfE-HC	DNPEP	0.00232666	0.7884
NDfE-HC	DNPH1	0.0114763	0.1432
NDfE-HC	DNTTIP1	0.00677533	0.4214
NDfE-HC	DNTTIP2	0.00201214	0.8172
NDfE-HC	DOC2A	0.0158331	0.0316
NDfE-HC	DOC2B	0.0151408	0.0442
NDfE-HC	DOCK1	-0.000300225	0.982
NDfE-HC	DOCK10	-0.00209141	0.811
NDfE-HC	DOCK11	-0.00301164	0.7292
NDfE-HC	DOCK3	0.00128271	0.8716
NDfE-HC	DOCK4	0.00583596	0.4726
NDfE-HC	DOCK5	-0.00287768	0.7332
NDfE-HC	DOCK6	0.00465057	0.5662
NDfE-HC	DOCK7	0.00870419	0.2838
NDfE-HC	DOCK8	0.00432478	0.5808
NDfE-HC	DOCK9	0.00533516	0.507
NDfE-HC	DOCK9.AS2	-0.00422058	0.5902
NDfE-HC	DOHH	-0.00295429	0.7214
NDfE-HC	DOK1	0.0149116	0.0474
NDfE-HC	DOK3	-0.0156525	0.0436
NDfE-HC	DOK4	0.012762	0.1096
NDfE-HC	DOK5	0.0135833	0.0926
NDfE-HC	DOK6	0.0204614	0.0016
NDfE-HC	DOK7	0.00152762	0.8386
NDfE-HC	DOLK	0.0108296	0.1746
NDfE-HC	DOLPP1	0.00438428	0.5834
NDfE-HC	DONSON	0.00228196	0.8008
NDfE-HC	DOPEY1	0.00229559	0.776
NDfE-HC	DOPEY2	-0.0126486	0.1074
NDfE-HC	DOT1L	-0.0151189	0.0526
NDfE-HC	DPAGT1	0.00226426	0.7878
NDfE-HC	DPCD	0.0151381	0.0424
NDfE-HC	DPEP3	-0.00278652	0.7458
NDfE-HC	DPF1	0.0168711	0.0254
NDfE-HC	DPF2	0.00208635	0.792
NDfE-HC	DPF3	-0.00297336	0.7248
NDfE-HC	DPH2	0.00862559	0.2922
NDfE-HC	DPH3	-0.00525897	0.5304
NDfE-HC	DPH3P1	-0.000521057	0.9676
NDfE-HC	DPH5	0.00543807	0.5312
NDfE-HC	DPH6	0.00366723	0.6406
NDfE-HC	DPH7	-0.00920545	0.2454
NDfE-HC	DPM1	0.00278793	0.7534
NDfE-HC	DPM2	0.01309	0.0868
NDfE-HC	DPM3	-0.0120552	0.14
NDfE-HC	DPP10	0.0133076	0.0876
NDfE-HC	DPP10.AS1	0.0156307	0.044
NDfE-HC	DPP3	-0.000435894	0.966
NDfE-HC	DPP6	-0.00346344	0.6762
NDfE-HC	DPP7	-0.00198207	0.809
NDfE-HC	DPP8	-0.00932271	0.2422
NDfE-HC	DPRX	-0.000128146	0.994
NDfE-HC	DPT	-0.0136886	0.085
NDfE-HC	DPY19L1	-0.00251341	0.76
NDfE-HC	DPY19L1P1	-0.00962312	0.2432
NDfE-HC	DPY19L2	-0.0111384	0.156
NDfE-HC	DPY19L2P1	-0.0142633	0.0558
NDfE-HC	DPY19L2P2	-0.0121831	0.1234
NDfE-HC	DPY19L2P3	-0.0112104	0.1606
NDfE-HC	DPY19L2P4	-0.0144047	0.0734
NDfE-HC	DPY19L3	0.00404283	0.6202
NDfE-HC	DPY19L4	-0.00396295	0.6384
NDfE-HC	DPY30	0.0068462	0.4016
NDfE-HC	DPYD	0.00861577	0.2968
NDfE-HC	DPYSL2	0.00738435	0.3626
NDfE-HC	DPYSL3	0.0207629	0.0004
NDfE-HC	DPYSL4	0.015061	0.0482
NDfE-HC	DPYSL5	0.00447799	0.5728
NDfE-HC	DR1	0.00949811	0.2482
NDfE-HC	DRAIC	0.0113816	0.16
NDfE-HC	DRAM1	0.010604	0.189
NDfE-HC	DRAM2	-0.00481543	0.5464
NDfE-HC	DRAP1	0.00218619	0.791
NDfE-HC	DRAXIN	0.00207067	0.8072
NDfE-HC	DRC1	0.0135247	0.0912
NDfE-HC	DRD1	0.000398537	0.9674
NDfE-HC	DRD2	0.00756819	0.3598
NDfE-HC	DRD4	0.00335311	0.6918
NDfE-HC	DRG1	0.00248865	0.7706
NDfE-HC	DRG2	0.00979308	0.2292
NDfE-HC	DRICH1	0.000382793	0.9592
NDfE-HC	DROSHA	0.00709653	0.3974
NDfE-HC	DRP2	-0.00835076	0.299
NDfE-HC	DSCAM	-0.00562248	0.489
NDfE-HC	DSCAML1	-0.0128117	0.1084
NDfE-HC	DSCC1	-0.0128205	0.1132
NDfE-HC	DSCR9	-0.00219922	0.7808
NDfE-HC	DSE	-0.00501155	0.553
NDfE-HC	DSEL	0.00587271	0.4708
NDfE-HC	DSN1	0.0026476	0.768
NDfE-HC	DSP	-0.00693705	0.3848
NDfE-HC	DST	-0.0037636	0.6554
NDfE-HC	DSTN	0.00765141	0.3594
NDfE-HC	DSTYK	-0.0058713	0.4698
NDfE-HC	DTD1	-0.00444528	0.5888
NDfE-HC	DTD2	0.0014761	0.851
NDfE-HC	DTNA	-0.0040594	0.6346
NDfE-HC	DTNB	-0.0101009	0.2126
NDfE-HC	DTNBP1	0.0191479	0.004
NDfE-HC	DTWD1	0.00313523	0.7008
NDfE-HC	DTWD2	-0.0126906	0.1114
NDfE-HC	DTX1	0.0111276	0.1712
NDfE-HC	DTX2	-0.00484617	0.5474
NDfE-HC	DTX2P1.UPK3BP1.PMS2P11	-0.00239294	0.7664
NDfE-HC	DTX3	-0.00540892	0.5138
NDfE-HC	DTX3L	0.00286592	0.7348
NDfE-HC	DTX4	-0.000822365	0.905
NDfE-HC	DTYMK	0.00111055	0.8742
NDfE-HC	DUBR	-0.0111787	0.1652
NDfE-HC	DUS1L	-0.0186684	0.0078
NDfE-HC	DUS2	0.00219134	0.7982
NDfE-HC	DUS3L	-0.00483007	0.5612
NDfE-HC	DUS4L	0.00365882	0.6468
NDfE-HC	DUSP1	-0.00871778	0.2788
NDfE-HC	DUSP10	-9.05794e-05	0.9954
NDfE-HC	DUSP11	-0.00412778	0.6112
NDfE-HC	DUSP12	-0.000958425	0.9004
NDfE-HC	DUSP14	0.0103436	0.2002
NDfE-HC	DUSP15	-0.00501571	0.5332
NDfE-HC	DUSP16	-0.00490166	0.5754
NDfE-HC	DUSP18	0.013642	0.0814
NDfE-HC	DUSP19	0.0113228	0.1724
NDfE-HC	DUSP2	0.0110043	0.1774
NDfE-HC	DUSP22	-0.00465632	0.5692
NDfE-HC	DUSP23	8.90974e-05	1.0034
NDfE-HC	DUSP26	0.00102335	0.9076
NDfE-HC	DUSP28	0.0103317	0.2068
NDfE-HC	DUSP3	0.01648	0.0284
NDfE-HC	DUSP4	-0.00364946	0.669
NDfE-HC	DUSP5	-0.00882965	0.2798
NDfE-HC	DUSP5P1	0.00695897	0.4016
NDfE-HC	DUSP6	0.0142613	0.081
NDfE-HC	DUSP7	-0.00117229	0.8888
NDfE-HC	DUSP8	-0.00699055	0.3906
NDfE-HC	DUSP9	-0.00321906	0.707
NDfE-HC	DUT	-0.0086503	0.2972
NDfE-HC	DUX4	-0.00242204	0.773
NDfE-HC	DVL1	0.0117204	0.1404
NDfE-HC	DVL2	-0.0126951	0.1204
NDfE-HC	DVL3	0.00328018	0.6966
NDfE-HC	DXO	-0.00565867	0.4798
NDfE-HC	DYDC2	0.0184616	0.0054
NDfE-HC	DYM	-0.000637904	0.9468
NDfE-HC	DYNC1H1	0.005425	0.5216
NDfE-HC	DYNC1I1	0.0106034	0.1902
NDfE-HC	DYNC1I2	0.000260253	0.9674
NDfE-HC	DYNC1LI1	0.000709296	0.941
NDfE-HC	DYNC1LI2	-0.00571063	0.4784
NDfE-HC	DYNC2H1	-0.00905776	0.2626
NDfE-HC	DYNC2LI1	0.00596462	0.4806
NDfE-HC	DYNLL1	0.0166493	0.0284
NDfE-HC	DYNLL2	-0.00933318	0.2498
NDfE-HC	DYNLRB1	0.00324678	0.6982
NDfE-HC	DYNLRB2	0.00119956	0.8888
NDfE-HC	DYNLT1	0.00759133	0.3408
NDfE-HC	DYNLT3	0.00496178	0.5624
NDfE-HC	DYRK1A	0.00228284	0.7922
NDfE-HC	DYRK1B	0.00259767	0.7484
NDfE-HC	DYRK2	0.0169076	0.0246
NDfE-HC	DYRK3	0.0159912	0.0342
NDfE-HC	DYRK4	-0.00177229	0.836
NDfE-HC	DYSF	0.00135024	0.8528
NDfE-HC	DYTN	-0.00541675	0.5086
NDfE-HC	DZANK1	-0.00486827	0.5564
NDfE-HC	DZIP1	0.00728551	0.388
NDfE-HC	DZIP3	0.0194676	0.0074
NDfE-HC	E2F1	-0.0021081	0.8028
NDfE-HC	E2F3	0.0180692	0.015
NDfE-HC	E2F4	0.00122088	0.8928
NDfE-HC	E2F5	0.0162194	0.0388
NDfE-HC	E2F6	-0.00449061	0.5792
NDfE-HC	E4F1	-0.000305947	0.9524
NDfE-HC	EAF1	0.00190521	0.8022
NDfE-HC	EAF2	-0.000891569	0.9166
NDfE-HC	EAPP	0.00446566	0.608
NDfE-HC	EARS2	0.0119639	0.1304
NDfE-HC	EBAG9	0.00260364	0.7512
NDfE-HC	EBF1	-0.00339929	0.6734
NDfE-HC	EBF4	-0.00570942	0.498
NDfE-HC	EBI3	-0.00506947	0.5366
NDfE-HC	EBLN2	-0.00689309	0.4048
NDfE-HC	EBLN3P	0.00876301	0.2946
NDfE-HC	EBNA1BP2	0.00649047	0.4582
NDfE-HC	EBP	0.0023954	0.7896
NDfE-HC	EBPL	0.00699914	0.4014
NDfE-HC	ECD	-0.00764046	0.3452
NDfE-HC	ECE1	0.000449305	0.966
NDfE-HC	ECEL1	0.00190281	0.8132
NDfE-HC	ECH1	0.00902339	0.2608
NDfE-HC	ECHDC1	0.00906122	0.2794
NDfE-HC	ECHDC2	-0.00545591	0.5082
NDfE-HC	ECHDC3	0.0144658	0.0596
NDfE-HC	ECHS1	0.00649272	0.451
NDfE-HC	ECI1	-0.00395525	0.6316
NDfE-HC	ECI2	0.00732379	0.3578
NDfE-HC	ECM1	-0.0153086	0.0404
NDfE-HC	ECM2	-0.00179573	0.8184
NDfE-HC	ECSCR	-0.0040893	0.6246
NDfE-HC	ECSIT	-0.00629964	0.4372
NDfE-HC	ECT2	0.00551746	0.5124
NDfE-HC	EDA	0.00577191	0.49
NDfE-HC	EDARADD	0.0106568	0.1888
NDfE-HC	EDC3	0.00232301	0.8008
NDfE-HC	EDC4	-0.00957965	0.2456
NDfE-HC	EDEM1	-0.0116217	0.154
NDfE-HC	EDEM3	-0.00428525	0.5956
NDfE-HC	EDF1	0.00870235	0.2918
NDfE-HC	EDIL3	-0.0107807	0.186
NDfE-HC	EDN1	0.0147567	0.0718
NDfE-HC	EDN3	-0.00887326	0.2706
NDfE-HC	EDNRA	-0.0119952	0.138
NDfE-HC	EDNRB	0.0191891	0.0062
NDfE-HC	EDRF1	0.000193392	0.9848
NDfE-HC	EEA1	0.00591203	0.4762
NDfE-HC	EED	-0.00148911	0.8522
NDfE-HC	EEF1A1	-0.000708493	0.9266
NDfE-HC	EEF1A2	-0.00953138	0.24
NDfE-HC	EEF1AKMT1	0.0102166	0.214
NDfE-HC	EEF1AKMT2	-0.00762193	0.338
NDfE-HC	EEF1AKMT3	-0.0019697	0.8176
NDfE-HC	EEF1AKMT4	0.00148307	0.864
NDfE-HC	EEF1B2	0.00263752	0.7468
NDfE-HC	EEF1D	-0.00517342	0.5368
NDfE-HC	EEF1G	0.00206769	0.8064
NDfE-HC	EEF2	-0.00504151	0.5336
NDfE-HC	EEF2K	-0.0124626	0.1076
NDfE-HC	EEFSEC	-0.00471269	0.5826
NDfE-HC	EEPD1	-0.0190589	0.0066
NDfE-HC	EFCAB1	0.0213626	0
NDfE-HC	EFCAB11	0.00251563	0.751
NDfE-HC	EFCAB12	-0.00455123	0.58
NDfE-HC	EFCAB14	-0.00354001	0.6822
NDfE-HC	EFCAB2	0.00218508	0.7632
NDfE-HC	EFCAB6	0.00823876	0.324
NDfE-HC	EFCAB7	-0.00795356	0.32
NDfE-HC	EFCC1	-0.000213132	0.9796
NDfE-HC	EFEMP1	0.0145035	0.0708
NDfE-HC	EFEMP2	0.0143014	0.0658
NDfE-HC	EFHB	0.011257	0.1722
NDfE-HC	EFHC1	-0.00246449	0.7562
NDfE-HC	EFHC2	0.0190947	0.0114
NDfE-HC	EFHD1	-0.00327714	0.7094
NDfE-HC	EFHD2	-0.00408082	0.6132
NDfE-HC	EFL1	0.002144	0.7954
NDfE-HC	EFL1P1	0.000999618	0.901
NDfE-HC	EFNA1	-0.00248617	0.7776
NDfE-HC	EFNA2	0.000988446	0.9028
NDfE-HC	EFNA3	0.00314934	0.7004
NDfE-HC	EFNA4	-0.00143444	0.8766
NDfE-HC	EFNA5	-0.0111769	0.1528
NDfE-HC	EFNB1	0.00852524	0.2954
NDfE-HC	EFNB2	0.0206522	0.0022
NDfE-HC	EFNB3	0.0209432	0.0002
NDfE-HC	EFR3A	-0.0178306	0.0126
NDfE-HC	EFR3B	0.0100498	0.2152
NDfE-HC	EFS	-0.00265226	0.764
NDfE-HC	EFTUD2	0.00576332	0.5058
NDfE-HC	EGFEM1P	0.0123455	0.1326
NDfE-HC	EGFL7	0.00528786	0.5332
NDfE-HC	EGFR	-0.00478657	0.573
NDfE-HC	EGFR.AS1	-0.00855526	0.2944
NDfE-HC	EGLN1	0.00555141	0.4914
NDfE-HC	EGLN3	0.000745817	0.91
NDfE-HC	EGR1	-0.00359231	0.6574
NDfE-HC	EGR2	0.00617724	0.462
NDfE-HC	EGR3	0.0109031	0.187
NDfE-HC	EGR4	0.00857847	0.2972
NDfE-HC	EHBP1	-0.00441199	0.6016
NDfE-HC	EHBP1L1	0.0158903	0.0418
NDfE-HC	EHD1	-0.00236534	0.7786
NDfE-HC	EHD2	-0.00949462	0.2344
NDfE-HC	EHD3	0.000703934	0.944
NDfE-HC	EHD4	-0.00433447	0.5916
NDfE-HC	EHMT1	-0.0142098	0.0734
NDfE-HC	EHMT2	0.000782209	0.9352
NDfE-HC	EI24	0.00126774	0.8758
NDfE-HC	EID1	0.00503861	0.5468
NDfE-HC	EID2	0.00139114	0.8794
NDfE-HC	EID2B	0.00676445	0.4288
NDfE-HC	EID3	-0.00454034	0.5948
NDfE-HC	EIF1	0.01201	0.131
NDfE-HC	EIF1AD	0.00789597	0.3502
NDfE-HC	EIF1AX	-0.00899486	0.2686
NDfE-HC	EIF1AY	0.0133385	0.0902
NDfE-HC	EIF1B	-0.00108817	0.9016
NDfE-HC	EIF2A	-0.0172127	0.0262
NDfE-HC	EIF2AK1	-0.000251951	0.981
NDfE-HC	EIF2AK2	0.00116336	0.8978
NDfE-HC	EIF2AK3	-0.00584634	0.467
NDfE-HC	EIF2AK4	0.00595291	0.476
NDfE-HC	EIF2B1	-0.00362945	0.658
NDfE-HC	EIF2B2	-0.00363425	0.6594
NDfE-HC	EIF2B3	0.00330665	0.7022
NDfE-HC	EIF2B4	0.00515303	0.533
NDfE-HC	EIF2B5	-0.0033504	0.6832
NDfE-HC	EIF2D	-0.00791948	0.3448
NDfE-HC	EIF2S1	0.00589537	0.4906
NDfE-HC	EIF2S2	0.00604602	0.4662
NDfE-HC	EIF2S3	-0.00676148	0.414
NDfE-HC	EIF2S3B	-0.000458343	0.9652
NDfE-HC	EIF3A	-0.00679661	0.4142
NDfE-HC	EIF3B	0.00878436	0.2874
NDfE-HC	EIF3D	0.00339875	0.6936
NDfE-HC	EIF3E	-0.00595438	0.4644
NDfE-HC	EIF3F	0.00385664	0.648
NDfE-HC	EIF3G	0.00191102	0.8114
NDfE-HC	EIF3H	0.00261225	0.752
NDfE-HC	EIF3I	0.0021672	0.805
NDfE-HC	EIF3IP1	-0.00158991	0.8354
NDfE-HC	EIF3J	0.00917303	0.2694
NDfE-HC	EIF3J.AS1	0.00750359	0.3602
NDfE-HC	EIF3K	0.00365345	0.6706
NDfE-HC	EIF3L	0.00312749	0.7196
NDfE-HC	EIF3M	0.00316349	0.701
NDfE-HC	EIF4A2	-0.00432025	0.5954
NDfE-HC	EIF4A3	5.09265e-05	0.9998
NDfE-HC	EIF4B	-0.00410813	0.6272
NDfE-HC	EIF4E	0.00715632	0.3878
NDfE-HC	EIF4E1B	-0.0157397	0.0364
NDfE-HC	EIF4E2	-0.0120454	0.1426
NDfE-HC	EIF4E3	-0.001687	0.8358
NDfE-HC	EIF4EBP1	0.0113853	0.164
NDfE-HC	EIF4EBP2	0.000486453	0.9464
NDfE-HC	EIF4ENIF1	0.00190171	0.8122
NDfE-HC	EIF4G1	0.00575384	0.4746
NDfE-HC	EIF4G2	-0.00642294	0.4252
NDfE-HC	EIF4G3	-0.00519924	0.5262
NDfE-HC	EIF4H	-0.00422441	0.6152
NDfE-HC	EIF5	-0.0114485	0.145
NDfE-HC	EIF5A	-2.30401e-05	0.9962
NDfE-HC	EIF5A2	-0.0148898	0.0476
NDfE-HC	EIF5AL1	-0.00400101	0.626
NDfE-HC	EIF5B	0.00292456	0.7296
NDfE-HC	EIF6	0.0116973	0.144
NDfE-HC	EIPR1	0.00477147	0.573
NDfE-HC	ELAC1	0.00620065	0.4568
NDfE-HC	ELAC2	0.00884079	0.2832
NDfE-HC	ELANE	0.000623677	0.9306
NDfE-HC	ELAVL1	0.00755221	0.3524
NDfE-HC	ELAVL2	-0.000950617	0.8996
NDfE-HC	ELAVL3	-0.00411306	0.6214
NDfE-HC	ELAVL4	-0.00332146	0.677
NDfE-HC	ELF1	0.000682074	0.9358
NDfE-HC	ELF2	-0.00140507	0.871
NDfE-HC	ELF4	0.00188599	0.7958
NDfE-HC	ELFN1	-0.0054509	0.5228
NDfE-HC	ELFN2	0.0181938	0.0128
NDfE-HC	ELK1	0.00107533	0.899
NDfE-HC	ELK3	-0.000591335	0.943
NDfE-HC	ELK4	-0.00623427	0.461
NDfE-HC	ELL	-0.00980428	0.2278
NDfE-HC	ELL2	-0.0041725	0.5998
NDfE-HC	ELL3	0.0121065	0.1306
NDfE-HC	ELMO1	0.0022318	0.7854
NDfE-HC	ELMO2	0.00324058	0.695
NDfE-HC	ELMO3	-0.0132338	0.1012
NDfE-HC	ELMOD1	-0.0064564	0.4396
NDfE-HC	ELMOD2	-0.00452679	0.5638
NDfE-HC	ELMOD3	-0.0113446	0.1512
NDfE-HC	ELMSAN1	-0.00177558	0.834
NDfE-HC	ELN	-0.00436021	0.5992
NDfE-HC	ELOA	-0.00374713	0.6564
NDfE-HC	ELOB	0.0118307	0.1476
NDfE-HC	ELOC	0.00757278	0.358
NDfE-HC	ELOF1	-0.00147063	0.8666
NDfE-HC	ELOVL1	-0.00618264	0.4664
NDfE-HC	ELOVL2	0.0061464	0.443
NDfE-HC	ELOVL4	-0.0161019	0.036
NDfE-HC	ELOVL5	3.70513e-05	0.984
NDfE-HC	ELOVL6	-0.00708191	0.3822
NDfE-HC	ELOVL7	-0.0132538	0.0904
NDfE-HC	ELP1	-0.00423624	0.6064
NDfE-HC	ELP2	0.00378476	0.651
NDfE-HC	ELP3	0.000988434	0.8932
NDfE-HC	ELP4	0.000500027	0.953
NDfE-HC	ELP5	0.00290488	0.7096
NDfE-HC	ELP6	-0.00800154	0.3198
NDfE-HC	EMB	-0.013312	0.0958
NDfE-HC	EMBP1	-0.00792384	0.3412
NDfE-HC	EMC1	-0.00152825	0.8536
NDfE-HC	EMC10	-0.00470748	0.5868
NDfE-HC	EMC2	-0.00277239	0.7518
NDfE-HC	EMC3	0.010535	0.201
NDfE-HC	EMC3.AS1	-0.00453112	0.5828
NDfE-HC	EMC4	0.000741458	0.9302
NDfE-HC	EMC6	0.00694485	0.414
NDfE-HC	EMC7	0.0102309	0.207
NDfE-HC	EMC8	0.00631734	0.4452
NDfE-HC	EMC9	0.00240361	0.7972
NDfE-HC	EMCN	-0.0110901	0.1788
NDfE-HC	EMD	0.00220878	0.8012
NDfE-HC	EME1	-0.00283172	0.726
NDfE-HC	EME2	-0.000843285	0.9332
NDfE-HC	EMG1	0.0163609	0.0262
NDfE-HC	EMID1	0.0189167	0.0112
NDfE-HC	EMILIN1	-0.00326863	0.6964
NDfE-HC	EMILIN2	-0.0115171	0.1566
NDfE-HC	EMILIN3	-0.0128472	0.1088
NDfE-HC	EML1	0.00215134	0.7876
NDfE-HC	EML2	-0.0110997	0.1696
NDfE-HC	EML3	0.00245533	0.7632
NDfE-HC	EML4	0.00157122	0.8296
NDfE-HC	EML5	-0.00568241	0.481
NDfE-HC	EML6	-0.00739716	0.3716
NDfE-HC	EMP1	0.00896877	0.267
NDfE-HC	EMP2	0.00382701	0.6446
NDfE-HC	EMP3	0.00946488	0.2376
NDfE-HC	EMSY	-0.0102085	0.2012
NDfE-HC	EMX1	-0.013862	0.0664
NDfE-HC	EMX2	0.0114338	0.155
NDfE-HC	EMX2OS	0.0121266	0.1286
NDfE-HC	EN2	-0.0018025	0.8278
NDfE-HC	ENAH	0.00527881	0.5212
NDfE-HC	ENC1	0.0114384	0.1574
NDfE-HC	ENDOD1	-0.00888423	0.2924
NDfE-HC	ENDOG	-0.00228291	0.782
NDfE-HC	ENDOU	0.00853272	0.2848
NDfE-HC	ENDOV	0.0019019	0.8144
NDfE-HC	ENG	-0.00347088	0.6534
NDfE-HC	ENGASE	-0.00170293	0.8374
NDfE-HC	ENHO	0.0121126	0.1296
NDfE-HC	ENKD1	-0.00170569	0.841
NDfE-HC	ENKUR	0.0140026	0.0794
NDfE-HC	ENO1	0.0140685	0.0644
NDfE-HC	ENO1.AS1	0.00347113	0.6606
NDfE-HC	ENO2	-0.00150381	0.8458
NDfE-HC	ENO3	-0.00493763	0.5478
NDfE-HC	ENO4	-0.000643489	0.9292
NDfE-HC	ENOPH1	0.00623822	0.4482
NDfE-HC	ENOSF1	0.00215321	0.7846
NDfE-HC	ENOX1	0.0206622	0.0032
NDfE-HC	ENOX2	0.00638202	0.4222
NDfE-HC	ENPP1	0.00544282	0.5006
NDfE-HC	ENPP2	-0.00760907	0.367
NDfE-HC	ENPP4	0.00249854	0.7634
NDfE-HC	ENPP5	-0.00382245	0.6246
NDfE-HC	ENPP6	-0.00381153	0.6564
NDfE-HC	ENPP7	-0.00325027	0.7048
NDfE-HC	ENPP7P13	0.00541989	0.5106
NDfE-HC	ENSA	0.00969928	0.2426
NDfE-HC	ENTPD1.AS1	-0.00152235	0.852
NDfE-HC	ENTPD2	-0.00442886	0.5916
NDfE-HC	ENTPD3	-0.00761044	0.3384
NDfE-HC	ENTPD4	-0.0180599	0.0118
NDfE-HC	ENTPD5	-0.00507659	0.5358
NDfE-HC	ENTPD6	0.0128709	0.1096
NDfE-HC	ENTPD7	-0.00818013	0.3178
NDfE-HC	ENY2	0.00896283	0.277
NDfE-HC	EOGT	-0.00523779	0.5294
NDfE-HC	EP300	-0.00518092	0.5226
NDfE-HC	EP400	-0.0025189	0.7606
NDfE-HC	EPAS1	0.00610732	0.4464
NDfE-HC	EPB41	-0.0165738	0.02
NDfE-HC	EPB41L1	-0.01208	0.1304
NDfE-HC	EPB41L2	0.00260792	0.7372
NDfE-HC	EPB41L3	-0.00908035	0.2706
NDfE-HC	EPB41L4A	-0.00423582	0.6142
NDfE-HC	EPB41L4A.AS1	0.00181138	0.8328
NDfE-HC	EPB41L4A.AS2	-0.00354255	0.6736
NDfE-HC	EPB41L4B	0.014491	0.0568
NDfE-HC	EPB41L5	-0.00999985	0.2264
NDfE-HC	EPC1	-0.0032445	0.6958
NDfE-HC	EPC2	-0.00562143	0.481
NDfE-HC	EPCAM	-0.00587633	0.479
NDfE-HC	EPDR1	-0.0058458	0.481
NDfE-HC	EPG5	0.00155098	0.8512
NDfE-HC	EPHA1	-0.003085	0.7116
NDfE-HC	EPHA10	0.0180744	0.018
NDfE-HC	EPHA3	-0.00276961	0.7184
NDfE-HC	EPHA4	0.0027713	0.7364
NDfE-HC	EPHA5	0.0106855	0.1888
NDfE-HC	EPHA5.AS1	0.00507718	0.5482
NDfE-HC	EPHA6	0.00548255	0.515
NDfE-HC	EPHA7	-0.0113646	0.1728
NDfE-HC	EPHA8	0.000141384	0.981
NDfE-HC	EPHB1	-0.00135985	0.874
NDfE-HC	EPHB2	-0.012219	0.128
NDfE-HC	EPHB3	0.00209057	0.8048
NDfE-HC	EPHB6	-0.00358761	0.6558
NDfE-HC	EPHX1	0.0121652	0.1228
NDfE-HC	EPHX2	0.00675418	0.3998
NDfE-HC	EPHX3	-0.00379229	0.6572
NDfE-HC	EPHX4	-0.00355456	0.6504
NDfE-HC	EPM2A	-0.000373637	0.9706
NDfE-HC	EPM2AIP1	-0.0104186	0.1894
NDfE-HC	EPN1	0.00650169	0.4142
NDfE-HC	EPN2	0.00300783	0.7088
NDfE-HC	EPN3	-0.0165452	0.0268
NDfE-HC	EPOP	0.0183842	0.0128
NDfE-HC	EPOR	-0.000205351	0.9744
NDfE-HC	EPRS	-0.00530596	0.5238
NDfE-HC	EPS15	-0.00891048	0.2696
NDfE-HC	EPS15L1	0.000880947	0.899
NDfE-HC	EPS8	0.00684894	0.3942
NDfE-HC	EPS8L2	-0.000637597	0.932
NDfE-HC	EPSTI1	0.000762995	0.908
NDfE-HC	ERAL1	0.00129491	0.8794
NDfE-HC	ERAP1	-0.00148019	0.8586
NDfE-HC	ERAP2	0.00372452	0.6404
NDfE-HC	ERBB2	0.00820107	0.3158
NDfE-HC	ERBB3	-0.00334781	0.6978
NDfE-HC	ERBB4	0.00987572	0.2354
NDfE-HC	ERBIN	0.00226164	0.7758
NDfE-HC	ERC1	0.000862433	0.9058
NDfE-HC	ERC2	0.0101899	0.2046
NDfE-HC	ERC2.IT1	-0.000620999	0.9236
NDfE-HC	ERCC1	0.00878651	0.2916
NDfE-HC	ERCC2	0.0147227	0.0552
NDfE-HC	ERCC3	0.00128862	0.8938
NDfE-HC	ERCC4	-0.0101437	0.2032
NDfE-HC	ERCC6	0.00213913	0.7992
NDfE-HC	ERCC6L2	-0.00224801	0.7704
NDfE-HC	ERCC8	-0.00617568	0.462
NDfE-HC	ERF	0.00492721	0.5446
NDfE-HC	ERFE	0.0186319	0.0078
NDfE-HC	ERG	-0.00893512	0.2772
NDfE-HC	ERG28	0.00440552	0.5996
NDfE-HC	ERGIC1	-0.000293309	0.9706
NDfE-HC	ERGIC2	0.00132157	0.8758
NDfE-HC	ERGIC3	0.00356371	0.6734
NDfE-HC	ERH	0.00555475	0.4978
NDfE-HC	ERI1	-0.00200338	0.8038
NDfE-HC	ERI2	0.00265055	0.7418
NDfE-HC	ERI3	0.0154769	0.048
NDfE-HC	ERICH1	0.00824303	0.3222
NDfE-HC	ERICH2	0.00467623	0.5826
NDfE-HC	ERICH3	0.00801103	0.3406
NDfE-HC	ERICH5	-0.016361	0.0352
NDfE-HC	ERICH6.AS1	0.019651	0.0034
NDfE-HC	ERLEC1	0.00332176	0.6882
NDfE-HC	ERLIN1	0.0139673	0.0744
NDfE-HC	ERLIN2	0.00567249	0.4774
NDfE-HC	ERMARD	0.00667124	0.4074
NDfE-HC	ERMN	-0.00697643	0.415
NDfE-HC	ERMP1	-0.0146022	0.0622
NDfE-HC	ERN1	-0.00365076	0.6524
NDfE-HC	ERN2	-0.00705947	0.3978
NDfE-HC	ERO1A	0.00169762	0.8506
NDfE-HC	ERO1B	-0.00822804	0.3174
NDfE-HC	ERP29	-0.00460378	0.5804
NDfE-HC	ERP44	-0.0110984	0.1654
NDfE-HC	ERRFI1	-0.00860433	0.2936
NDfE-HC	ERVK13.1	0.0012312	0.8778
NDfE-HC	ESAM	-0.00978486	0.227
NDfE-HC	ESCO1	-0.0129365	0.1102
NDfE-HC	ESD	0.0104067	0.201
NDfE-HC	ESF1	-0.00336207	0.6708
NDfE-HC	ESM1	-0.0131104	0.1026
NDfE-HC	ESPL1	-0.00176902	0.8316
NDfE-HC	ESPN	-0.00479959	0.5636
NDfE-HC	ESPNL	0.00380489	0.6252
NDfE-HC	ESR1	-0.00653407	0.4264
NDfE-HC	ESRP2	-0.00885085	0.2758
NDfE-HC	ESRRA	-0.0190265	0.0066
NDfE-HC	ESRRB	-0.012349	0.1318
NDfE-HC	ESRRG	-0.0195659	0.0038
NDfE-HC	ESS2	0.00444908	0.5872
NDfE-HC	ESYT1	-0.0063884	0.4388
NDfE-HC	ESYT2	-0.00587048	0.4714
NDfE-HC	ESYT3	0.00355954	0.6736
NDfE-HC	ETAA1	-0.00345365	0.6624
NDfE-HC	ETF1	0.00642539	0.4328
NDfE-HC	ETFA	0.00217817	0.781
NDfE-HC	ETFB	0.012783	0.1152
NDfE-HC	ETFDH	0.00811484	0.3106
NDfE-HC	ETFRF1	0.00450027	0.5744
NDfE-HC	ETHE1	-0.00971342	0.2304
NDfE-HC	ETNK1	0.00255546	0.7778
NDfE-HC	ETNPPL	0.0167906	0.0254
NDfE-HC	ETS1	0.000190379	0.9934
NDfE-HC	ETS2	-0.00283975	0.7308
NDfE-HC	ETV1	-0.00414646	0.6074
NDfE-HC	ETV3	-0.00609153	0.458
NDfE-HC	ETV5	-0.00220778	0.7908
NDfE-HC	ETV6	-0.00576462	0.4762
NDfE-HC	EVA1B	-0.00309415	0.7118
NDfE-HC	EVA1C	-0.00330951	0.6928
NDfE-HC	EVI2A	-0.00518406	0.5462
NDfE-HC	EVI2B	0.00841882	0.2958
NDfE-HC	EVI5	0.000542064	0.9554
NDfE-HC	EVI5L	0.000881616	0.9022
NDfE-HC	EVL	0.00705458	0.3942
NDfE-HC	EVPL	-0.00594323	0.4672
NDfE-HC	EVPLL	-0.0043974	0.5986
NDfE-HC	EVX1	-0.00420427	0.6216
NDfE-HC	EWSR1	-0.00545931	0.5134
NDfE-HC	EXD2	-0.000720164	0.9304
NDfE-HC	EXD3	0.0139498	0.0774
NDfE-HC	EXO5	0.00365656	0.667
NDfE-HC	EXOC1	-0.00236648	0.7762
NDfE-HC	EXOC2	-0.00351548	0.6822
NDfE-HC	EXOC3	-0.00538308	0.515
NDfE-HC	EXOC3.AS1	0.0117436	0.133
NDfE-HC	EXOC3L1	-0.00100611	0.9014
NDfE-HC	EXOC3L2	-0.00100722	0.8956
NDfE-HC	EXOC4	0.00273809	0.7362
NDfE-HC	EXOC5	0.00503133	0.5404
NDfE-HC	EXOC6	0.0166537	0.0224
NDfE-HC	EXOC6B	-0.00490068	0.5726
NDfE-HC	EXOC7	0.0097719	0.2282
NDfE-HC	EXOC8	0.000256764	0.9672
NDfE-HC	EXOG	-0.0102182	0.2028
NDfE-HC	EXOSC1	0.00611344	0.4604
NDfE-HC	EXOSC10	0.00204761	0.8084
NDfE-HC	EXOSC2	-0.00328485	0.6816
NDfE-HC	EXOSC3	0.00515725	0.5412
NDfE-HC	EXOSC4	0.00981741	0.2254
NDfE-HC	EXOSC5	0.00347989	0.6804
NDfE-HC	EXOSC6	-0.00551399	0.504
NDfE-HC	EXOSC7	0.00585173	0.477
NDfE-HC	EXOSC8	0.00393921	0.6296
NDfE-HC	EXOSC9	0.00283422	0.7288
NDfE-HC	EXPH5	-0.00038335	0.9448
NDfE-HC	EXT1	0.00579069	0.4932
NDfE-HC	EXT2	0.00459889	0.5888
NDfE-HC	EXTL1	0.00527612	0.524
NDfE-HC	EXTL2	-0.0153178	0.042
NDfE-HC	EXTL3	0.00489718	0.5474
NDfE-HC	EYA1	0.00489447	0.5582
NDfE-HC	EYA2	0.0170855	0.0276
NDfE-HC	EYA3	-0.0121865	0.127
NDfE-HC	EYA4	-0.0187249	0.0098
NDfE-HC	EZH1	-0.00387105	0.623
NDfE-HC	EZH2	-0.00845289	0.2936
NDfE-HC	EZR	0.0144499	0.0604
NDfE-HC	F10	0.00170058	0.8486
NDfE-HC	F11R	0.00267665	0.7542
NDfE-HC	F12	0.017953	0.0092
NDfE-HC	F13A1	0.000133641	0.9958
NDfE-HC	F2R	-0.00455416	0.5868
NDfE-HC	F2RL1	-0.00672174	0.426
NDfE-HC	F3	0.0107207	0.1762
NDfE-HC	F7	-0.00281142	0.7182
NDfE-HC	F8	0.00269003	0.7534
NDfE-HC	F8A1	-0.00391858	0.6324
NDfE-HC	FA2H	-0.00620871	0.4654
NDfE-HC	FAAH	0.00262233	0.7554
NDfE-HC	FAAH2	-0.00357653	0.6564
NDfE-HC	FAAP100	-0.000744218	0.919
NDfE-HC	FAAP20	0.000465793	0.9604
NDfE-HC	FAAP24	0.00540838	0.5056
NDfE-HC	FABP1	0.000925825	0.8942
NDfE-HC	FABP3	0.0160953	0.033
NDfE-HC	FABP5	0.0121597	0.1286
NDfE-HC	FABP5P3	0.0120858	0.1308
NDfE-HC	FABP6	0.00605629	0.4626
NDfE-HC	FABP7	0.0194183	0.0034
NDfE-HC	FADD	-0.00329854	0.6768
NDfE-HC	FADS1	0.00999643	0.21
NDfE-HC	FADS2	0.0134849	0.0916
NDfE-HC	FADS3	0.0173274	0.0102
NDfE-HC	FADS6	-0.0133224	0.0842
NDfE-HC	FAF1	-0.00183148	0.8204
NDfE-HC	FAF2	-0.000279439	0.9674
NDfE-HC	FAH	0.015529	0.0476
NDfE-HC	FAHD1	0.00702975	0.3914
NDfE-HC	FAHD2A	0.00345498	0.666
NDfE-HC	FAHD2B	0.00145903	0.8664
NDfE-HC	FAHD2CP	0.004776	0.5644
NDfE-HC	FAIM	-0.00546675	0.4982
NDfE-HC	FAIM2	0.00661563	0.4246
NDfE-HC	FAM102A	0.00368987	0.6576
NDfE-HC	FAM102B	0.0193565	0.006
NDfE-HC	FAM103A1	-2.96684e-05	0.9782
NDfE-HC	FAM104A	0.00128539	0.883
NDfE-HC	FAM104B	-0.00188323	0.8274
NDfE-HC	FAM105A	0.00923791	0.2572
NDfE-HC	FAM106A	-0.00885599	0.2784
NDfE-HC	FAM107A	0.014876	0.0508
NDfE-HC	FAM107B	-0.00533411	0.5288
NDfE-HC	FAM110A	-0.0118173	0.1352
NDfE-HC	FAM110B	0.00554971	0.5072
NDfE-HC	FAM110C	0.0222048	0.0004
NDfE-HC	FAM110D	-0.00101452	0.896
NDfE-HC	FAM111A	0.00601248	0.452
NDfE-HC	FAM111A.DT	0.000856035	0.917
NDfE-HC	FAM114A1	0.00678312	0.3906
NDfE-HC	FAM114A2	0.00395514	0.642
NDfE-HC	FAM117A	0.0118559	0.1356
NDfE-HC	FAM117B	0.00404836	0.6376
NDfE-HC	FAM118A	-0.00611006	0.457
NDfE-HC	FAM118B	0.00280076	0.7316
NDfE-HC	FAM120A	0.0067165	0.4102
NDfE-HC	FAM120AOS	0.0157097	0.0348
NDfE-HC	FAM120B	-0.00696652	0.4058
NDfE-HC	FAM120C	-0.0140087	0.0718
NDfE-HC	FAM122A	8.85872e-05	0.9902
NDfE-HC	FAM122B	0.00354211	0.6652
NDfE-HC	FAM122C	0.00567695	0.4858
NDfE-HC	FAM124A	-0.000981257	0.9126
NDfE-HC	FAM126A	0.00261471	0.7546
NDfE-HC	FAM126B	-0.00679711	0.4072
NDfE-HC	FAM129A	0.00584013	0.471
NDfE-HC	FAM129B	0.0139979	0.0708
NDfE-HC	FAM131A	0.0073869	0.3726
NDfE-HC	FAM131B	-0.0154352	0.0422
NDfE-HC	FAM131C	-0.00508032	0.5408
NDfE-HC	FAM133A	0.00905604	0.2768
NDfE-HC	FAM133B	-0.0116265	0.144
NDfE-HC	FAM133CP	-0.00964756	0.222
NDfE-HC	FAM133DP	-0.0124144	0.1158
NDfE-HC	FAM135A	-0.00373368	0.6498
NDfE-HC	FAM135B	-0.0141622	0.0818
NDfE-HC	FAM136A	0.00326565	0.6794
NDfE-HC	FAM138E	-0.00321743	0.6986
NDfE-HC	FAM13A	-0.00652451	0.423
NDfE-HC	FAM13A.AS1	-0.0126306	0.1094
NDfE-HC	FAM13B	-0.01161	0.1414
NDfE-HC	FAM13C	0.00537773	0.514
NDfE-HC	FAM149A	0.0213969	0.0008
NDfE-HC	FAM149B1	-0.00551675	0.5024
NDfE-HC	FAM151B	0.00566029	0.4878
NDfE-HC	FAM153A	-0.00585856	0.4724
NDfE-HC	FAM155A	-0.0121493	0.1144
NDfE-HC	FAM155B	-0.000354384	0.9658
NDfE-HC	FAM160A1	-0.00665168	0.4306
NDfE-HC	FAM160A2	0.0135263	0.0822
NDfE-HC	FAM160B1	0.00173558	0.8408
NDfE-HC	FAM160B2	-0.00264647	0.7426
NDfE-HC	FAM161A	0.00297753	0.7322
NDfE-HC	FAM161B	0.0055761	0.5052
NDfE-HC	FAM162A	0.00475861	0.5694
NDfE-HC	FAM162B	0.00135277	0.8766
NDfE-HC	FAM163A	-0.00183442	0.8248
NDfE-HC	FAM163B	0.00287116	0.7054
NDfE-HC	FAM167A	0.00934186	0.2492
NDfE-HC	FAM167A.AS1	0.00453986	0.5648
NDfE-HC	FAM167B	-0.0123272	0.1144
NDfE-HC	FAM168A	-0.00450101	0.5846
NDfE-HC	FAM168B	0.000398385	0.9706
NDfE-HC	FAM169A	-0.00221855	0.7866
NDfE-HC	FAM171A1	-0.00568968	0.494
NDfE-HC	FAM171A2	0.0127324	0.1252
NDfE-HC	FAM171B	0.0203604	0.0024
NDfE-HC	FAM172A	0.00312578	0.707
NDfE-HC	FAM173A	0.0102567	0.2034
NDfE-HC	FAM173B	0.00476496	0.579
NDfE-HC	FAM174A	0.00577458	0.4888
NDfE-HC	FAM174B	0.0131264	0.096
NDfE-HC	FAM177A1	0.00525319	0.5148
NDfE-HC	FAM178B	-0.0112602	0.1592
NDfE-HC	FAM180A	-0.00504443	0.536
NDfE-HC	FAM181A	0.0134525	0.0934
NDfE-HC	FAM181B	0.00657227	0.4146
NDfE-HC	FAM182B	-0.00143199	0.8428
NDfE-HC	FAM184A	0.0137694	0.0794
NDfE-HC	FAM184B	0.00521137	0.5172
NDfE-HC	FAM185A	0.00271119	0.7394
NDfE-HC	FAM186B	-0.00239088	0.7854
NDfE-HC	FAM187A	0.0129206	0.0996
NDfE-HC	FAM187B	-0.00242165	0.7712
NDfE-HC	FAM189A1	-0.000720096	0.9282
NDfE-HC	FAM189A2	0.00775007	0.33
NDfE-HC	FAM189B	-0.00548589	0.5068
NDfE-HC	FAM192A	0.000717001	0.9162
NDfE-HC	FAM193A	-0.00277521	0.719
NDfE-HC	FAM193B	-0.00546994	0.5166
NDfE-HC	FAM196A	0.00360256	0.6508
NDfE-HC	FAM198A	0.00122074	0.8814
NDfE-HC	FAM198B	-0.000367818	0.9772
NDfE-HC	FAM199X	0.00384514	0.6378
NDfE-HC	FAM19A1	0.0160644	0.04
NDfE-HC	FAM19A2	-0.00347068	0.66
NDfE-HC	FAM19A4	-0.00426561	0.6044
NDfE-HC	FAM19A5	0.00657302	0.4202
NDfE-HC	FAM200A	0.00602219	0.4744
NDfE-HC	FAM200B	0.00817419	0.31
NDfE-HC	FAM201A	0.00150854	0.844
NDfE-HC	FAM204A	0.00475705	0.5654
NDfE-HC	FAM206A	-0.0093883	0.258
NDfE-HC	FAM207A	0.015546	0.039
NDfE-HC	FAM208A	-0.00598808	0.4788
NDfE-HC	FAM208B	-0.0091434	0.2676
NDfE-HC	FAM209A	-0.012439	0.1222
NDfE-HC	FAM209B	-0.00597204	0.4726
NDfE-HC	FAM20A	-0.00909972	0.264
NDfE-HC	FAM20B	0.00456797	0.5854
NDfE-HC	FAM210A	0.0047089	0.573
NDfE-HC	FAM210B	-0.00743019	0.3634
NDfE-HC	FAM212A	0.00941253	0.2526
NDfE-HC	FAM212B	0.00345089	0.6738
NDfE-HC	FAM213A	0.00733098	0.3756
NDfE-HC	FAM213B	0.0128672	0.1034
NDfE-HC	FAM214A	-0.0124256	0.1164
NDfE-HC	FAM214B	-0.00260185	0.7688
NDfE-HC	FAM215A	-0.00334416	0.6936
NDfE-HC	FAM216A	-0.0136289	0.0832
NDfE-HC	FAM217B	-0.0104517	0.198
NDfE-HC	FAM218A	0.00384153	0.649
NDfE-HC	FAM219A	-0.0080675	0.3256
NDfE-HC	FAM219B	-0.00339352	0.6856
NDfE-HC	FAM21EP	-0.00557722	0.4978
NDfE-HC	FAM220A	0.0072601	0.3772
NDfE-HC	FAM221A	-0.00762923	0.3526
NDfE-HC	FAM222A	-0.00857477	0.2938
NDfE-HC	FAM222B	-0.016729	0.0276
NDfE-HC	FAM225B	-0.0108216	0.1922
NDfE-HC	FAM228A	0.00444231	0.5842
NDfE-HC	FAM228B	0.0126811	0.1106
NDfE-HC	FAM229B	0.0114573	0.154
NDfE-HC	FAM234A	-0.00596118	0.4864
NDfE-HC	FAM234B	0.00372644	0.6636
NDfE-HC	FAM241A	0.000516984	0.9564
NDfE-HC	FAM241B	0.0130271	0.0994
NDfE-HC	FAM24B	-0.000415212	0.9548
NDfE-HC	FAM27E2	-0.00212791	0.7804
NDfE-HC	FAM27E3	0.0042094	0.6284
NDfE-HC	FAM32A	0.00916982	0.2504
NDfE-HC	FAM35A	-0.00411219	0.6252
NDfE-HC	FAM35BP	-0.00914835	0.2554
NDfE-HC	FAM3A	-0.00200435	0.8028
NDfE-HC	FAM3C	-0.0069504	0.3966
NDfE-HC	FAM43A	-0.0136754	0.0814
NDfE-HC	FAM43B	-0.00211393	0.7874
NDfE-HC	FAM45BP	0.0127806	0.1172
NDfE-HC	FAM46A	0.00238151	0.7816
NDfE-HC	FAM47C	-0.00326185	0.7148
NDfE-HC	FAM47E	0.0145423	0.0586
NDfE-HC	FAM49A	0.0149715	0.0584
NDfE-HC	FAM49B	-0.012073	0.129
NDfE-HC	FAM50A	0.0015832	0.8512
NDfE-HC	FAM50B	0.00373031	0.6602
NDfE-HC	FAM53B	-4.42646e-05	1.0016
NDfE-HC	FAM53C	0.00868805	0.2924
NDfE-HC	FAM57A	0.00798018	0.3216
NDfE-HC	FAM57B	-0.0148044	0.0542
NDfE-HC	FAM66B	0.000556273	0.9448
NDfE-HC	FAM69A	-0.00227206	0.8076
NDfE-HC	FAM69B	-0.000967689	0.8924
NDfE-HC	FAM69C	0.00516486	0.5174
NDfE-HC	FAM71E1	-0.0194116	0.0062
NDfE-HC	FAM71F1	0.0169811	0.0188
NDfE-HC	FAM71F2	0.00377952	0.6394
NDfE-HC	FAM72A	-0.00775802	0.344
NDfE-HC	FAM76A	0.00495965	0.5634
NDfE-HC	FAM76B	-0.00978118	0.2278
NDfE-HC	FAM78A	-0.0126418	0.1132
NDfE-HC	FAM78B	-0.00838494	0.3
NDfE-HC	FAM81A	-0.002421	0.7678
NDfE-HC	FAM83E	-0.00522157	0.5268
NDfE-HC	FAM83H	0.00786081	0.348
NDfE-HC	FAM84A	-0.00469791	0.5648
NDfE-HC	FAM84B	0.00100517	0.891
NDfE-HC	FAM86B3P	0.0135143	0.0926
NDfE-HC	FAM86C1	0.0169637	0.0278
NDfE-HC	FAM86C2P	0.00011675	0.9894
NDfE-HC	FAM86DP	0.00664516	0.4368
NDfE-HC	FAM86EP	0.0117651	0.1468
NDfE-HC	FAM86FP	0.0162807	0.0442
NDfE-HC	FAM86HP	-0.00656771	0.4306
NDfE-HC	FAM89A	0.00594272	0.4618
NDfE-HC	FAM89B	-0.0019479	0.793
NDfE-HC	FAM8A1	-0.00129757	0.8788
NDfE-HC	FAM90A1	-0.00542363	0.4916
NDfE-HC	FAM90A7P	-0.00480784	0.5514
NDfE-HC	FAM91A1	-0.000761372	0.9256
NDfE-HC	FAM92A	-0.00235323	0.7698
NDfE-HC	FAM92A1P2	-0.000256354	0.9822
NDfE-HC	FAM95A	0.000647917	0.9366
NDfE-HC	FAM95C	-0.00382417	0.6504
NDfE-HC	FAM96A	0.00171535	0.8176
NDfE-HC	FAM96B	0.00599787	0.4668
NDfE-HC	FAM98A	0.00801193	0.3266
NDfE-HC	FAM98B	-0.00208781	0.7898
NDfE-HC	FAM98C	0.000930539	0.926
NDfE-HC	FAM9B	-0.000667004	0.9394
NDfE-HC	FAN1	-0.0069106	0.3996
NDfE-HC	FANCB	-0.00161067	0.8494
NDfE-HC	FANCC	-0.0112075	0.159
NDfE-HC	FANCD2	0.00138047	0.8676
NDfE-HC	FANCE	-0.00322995	0.6934
NDfE-HC	FANCF	0.00760133	0.3502
NDfE-HC	FANCG	-0.00588076	0.4664
NDfE-HC	FANCI	-0.0122142	0.1212
NDfE-HC	FANCL	0.00661832	0.411
NDfE-HC	FANCM	-0.00952239	0.2382
NDfE-HC	FANK1	0.00455402	0.5736
NDfE-HC	FAP	-0.00725249	0.3736
NDfE-HC	FAR1	-0.00741736	0.3638
NDfE-HC	FAR2	-0.00952542	0.2284
NDfE-HC	FAR2P1	0.0204035	0.004
NDfE-HC	FAR2P2	0.0172857	0.0252
NDfE-HC	FARP1	0.018765	0.011
NDfE-HC	FARP2	-0.00453363	0.5942
NDfE-HC	FARS2	0.00386542	0.642
NDfE-HC	FARSA	0.00806829	0.3164
NDfE-HC	FARSB	0.00890767	0.2906
NDfE-HC	FAS	0.0144076	0.0752
NDfE-HC	FASN	0.000916736	0.9138
NDfE-HC	FASTK	-0.00495801	0.5358
NDfE-HC	FASTKD1	-0.0186322	0.0078
NDfE-HC	FASTKD2	-0.00568087	0.471
NDfE-HC	FASTKD3	-0.00276049	0.7296
NDfE-HC	FASTKD5	-0.00997453	0.2132
NDfE-HC	FAT1	0.00801866	0.325
NDfE-HC	FAT3	-0.00746329	0.3704
NDfE-HC	FAU	0.00760449	0.3516
NDfE-HC	FAXC	0.000150783	1.0012
NDfE-HC	FAXDC2	-0.0058493	0.4976
NDfE-HC	FBF1	0.00495971	0.547
NDfE-HC	FBL	0.00680889	0.4016
NDfE-HC	FBLIM1	-0.00890945	0.271
NDfE-HC	FBLL1	-0.000247035	0.9792
NDfE-HC	FBLN1	0.00639792	0.4286
NDfE-HC	FBLN2	0.00511483	0.5274
NDfE-HC	FBLN5	0.00257787	0.7496
NDfE-HC	FBLN7	-0.00815204	0.3214
NDfE-HC	FBN1	-0.0106617	0.1874
NDfE-HC	FBN3	-0.00289939	0.7186
NDfE-HC	FBRS	-0.00718559	0.3756
NDfE-HC	FBRSL1	-0.000439875	0.9568
NDfE-HC	FBXL12	-0.00743355	0.3652
NDfE-HC	FBXL14	0.00391836	0.6338
NDfE-HC	FBXL15	0.00504949	0.5592
NDfE-HC	FBXL16	0.0108613	0.1784
NDfE-HC	FBXL17	-0.00398529	0.6138
NDfE-HC	FBXL18	0.0104378	0.2068
NDfE-HC	FBXL19	-0.00352678	0.6888
NDfE-HC	FBXL2	0.0176885	0.0184
NDfE-HC	FBXL20	-0.00542711	0.5026
NDfE-HC	FBXL22	-0.00265542	0.7612
NDfE-HC	FBXL3	0.000245759	0.9756
NDfE-HC	FBXL4	-0.0110085	0.1734
NDfE-HC	FBXL5	0.00153168	0.8574
NDfE-HC	FBXL6	-0.0050062	0.531
NDfE-HC	FBXL7	0.00423256	0.6
NDfE-HC	FBXL8	-0.000971385	0.9078
NDfE-HC	FBXO11	-0.00126113	0.8734
NDfE-HC	FBXO15	0.00485	0.5498
NDfE-HC	FBXO16	-0.00550562	0.4992
NDfE-HC	FBXO17	0.00571659	0.4878
NDfE-HC	FBXO2	0.0168581	0.0234
NDfE-HC	FBXO21	-0.00925455	0.2528
NDfE-HC	FBXO22	0.00406888	0.63
NDfE-HC	FBXO24	-0.00669778	0.4156
NDfE-HC	FBXO25	0.00293935	0.7278
NDfE-HC	FBXO27	0.00816647	0.3288
NDfE-HC	FBXO28	-0.00558302	0.4974
NDfE-HC	FBXO3	-0.00448758	0.593
NDfE-HC	FBXO30	-0.000102067	0.9946
NDfE-HC	FBXO31	-0.00958139	0.2322
NDfE-HC	FBXO32	-0.0159579	0.037
NDfE-HC	FBXO33	-0.0105914	0.1844
NDfE-HC	FBXO34	0.00468287	0.5882
NDfE-HC	FBXO36	0.00139289	0.8596
NDfE-HC	FBXO38	0.00168427	0.829
NDfE-HC	FBXO4	0.0029023	0.7316
NDfE-HC	FBXO40	0.00167396	0.8456
NDfE-HC	FBXO41	0.00725435	0.385
NDfE-HC	FBXO42	-0.0103904	0.208
NDfE-HC	FBXO44	0.00960906	0.2454
NDfE-HC	FBXO45	-0.00297704	0.7184
NDfE-HC	FBXO46	-0.0039658	0.6076
NDfE-HC	FBXO48	-0.00125291	0.8672
NDfE-HC	FBXO5	0.00394257	0.6296
NDfE-HC	FBXO6	0.00588273	0.4716
NDfE-HC	FBXO7	-0.00108407	0.9096
NDfE-HC	FBXO8	-0.00230175	0.7882
NDfE-HC	FBXO9	-0.0144532	0.0616
NDfE-HC	FBXW11	0.00106302	0.896
NDfE-HC	FBXW2	0.00286544	0.7268
NDfE-HC	FBXW4	-0.000876969	0.9232
NDfE-HC	FBXW4P1	-0.00400583	0.6188
NDfE-HC	FBXW5	7.17052e-05	0.9904
NDfE-HC	FBXW7	-0.00243451	0.7602
NDfE-HC	FBXW9	0.0130839	0.0932
NDfE-HC	FCER1G	0.00115199	0.8786
NDfE-HC	FCER2	-0.00670245	0.4076
NDfE-HC	FCF1	-0.00222717	0.7836
NDfE-HC	FCGBP	0.0120657	0.1396
NDfE-HC	FCGR1B	0.0105015	0.2014
NDfE-HC	FCGR2A	0.0072381	0.37
NDfE-HC	FCGR3A	0.00508637	0.5232
NDfE-HC	FCGRT	0.00510144	0.5394
NDfE-HC	FCHO1	-0.00280272	0.737
NDfE-HC	FCHO2	-0.00535352	0.5212
NDfE-HC	FCHSD2	0.00788756	0.3222
NDfE-HC	FCN3	-0.00442076	0.599
NDfE-HC	FCRLB	-0.00399513	0.6228
NDfE-HC	FDFT1	0.00876382	0.2828
NDfE-HC	FDPS	0.0154492	0.0428
NDfE-HC	FDPSP2	0.0103984	0.184
NDfE-HC	FDX1	-0.00852856	0.2926
NDfE-HC	FDX1L	0.0148625	0.0528
NDfE-HC	FDXR	0.00876877	0.2842
NDfE-HC	FECH	-0.00126394	0.89
NDfE-HC	FEM1A	0.00191355	0.8306
NDfE-HC	FEM1B	0.00428392	0.5938
NDfE-HC	FEM1C	-0.00318109	0.6906
NDfE-HC	FEN1	-0.00513684	0.5432
NDfE-HC	FER	0.00477426	0.5626
NDfE-HC	FER1L4	-0.0179971	0.0152
NDfE-HC	FERMT1	0.0109556	0.18
NDfE-HC	FERMT2	0.0117798	0.127
NDfE-HC	FES	-0.00848284	0.3014
NDfE-HC	FEZ1	-0.00286823	0.7626
NDfE-HC	FEZ2	0.00291823	0.7186
NDfE-HC	FEZF2	0.0047323	0.5622
NDfE-HC	FFAR1	-0.00535471	0.5292
NDfE-HC	FFAR4	0.00763597	0.3472
NDfE-HC	FGD1	-0.00597698	0.4612
NDfE-HC	FGD2	-0.00357831	0.6736
NDfE-HC	FGD3	0.0190831	0.0098
NDfE-HC	FGD4	0.00186502	0.8192
NDfE-HC	FGD5	-0.0108973	0.18
NDfE-HC	FGD5.AS1	-0.000762819	0.9448
NDfE-HC	FGD6	0.00551053	0.5044
NDfE-HC	FGF1	-0.00176451	0.8512
NDfE-HC	FGF12	-0.00472073	0.5692
NDfE-HC	FGF13	-0.00885827	0.274
NDfE-HC	FGF14	-0.00872211	0.2738
NDfE-HC	FGF14.AS2	0.00244776	0.753
NDfE-HC	FGF17	-0.00912299	0.27
NDfE-HC	FGF18	-0.00920316	0.2546
NDfE-HC	FGF2	0.0151714	0.0568
NDfE-HC	FGF3	-0.00179169	0.8356
NDfE-HC	FGF7	-0.0117828	0.148
NDfE-HC	FGF7P3	-0.0120618	0.1454
NDfE-HC	FGF7P6	-0.00502131	0.5364
NDfE-HC	FGF8	-0.00808278	0.3212
NDfE-HC	FGF9	-0.0166536	0.021
NDfE-HC	FGFBP3	0.0142371	0.0684
NDfE-HC	FGFR1	-6.39058e-05	1.01
NDfE-HC	FGFR1OP	0.00129616	0.889
NDfE-HC	FGFR1OP2	0.00131322	0.8688
NDfE-HC	FGFR2	-0.00695047	0.4106
NDfE-HC	FGFR3	0.0117872	0.144
NDfE-HC	FGFR4	-0.00184996	0.832
NDfE-HC	FGFRL1	0.00258742	0.7574
NDfE-HC	FGGY	0.016133	0.0324
NDfE-HC	FGL2	0.00376144	0.6428
NDfE-HC	FGR	-0.00838807	0.298
NDfE-HC	FH	-0.00626074	0.446
NDfE-HC	FHIT	0.000763721	0.926
NDfE-HC	FHL1	0.00323837	0.7042
NDfE-HC	FHL2	-0.00126212	0.8628
NDfE-HC	FHL3	0.0107651	0.19
NDfE-HC	FHL5	-0.00145369	0.8618
NDfE-HC	FHOD1	0.00818161	0.3112
NDfE-HC	FHOD3	0.0116701	0.1488
NDfE-HC	FIBCD1	0.00706061	0.3938
NDfE-HC	FIBIN	0.0122456	0.1334
NDfE-HC	FIBP	0.0030662	0.7116
NDfE-HC	FICD	0.000177024	0.982
NDfE-HC	FIG4	0.0126958	0.1118
NDfE-HC	FIGN	-0.0012566	0.8854
NDfE-HC	FIGNL1	0.00484889	0.562
NDfE-HC	FIGNL2	0.0142974	0.0714
NDfE-HC	FILIP1	0.0139934	0.0802
NDfE-HC	FILIP1L	0.0146056	0.0648
NDfE-HC	FIP1L1	0.0140802	0.077
NDfE-HC	FIS1	0.00707682	0.3776
NDfE-HC	FITM1	-0.00281343	0.7286
NDfE-HC	FITM2	-0.000911829	0.8964
NDfE-HC	FIZ1	-0.00949736	0.2478
NDfE-HC	FJX1	0.00504912	0.5516
NDfE-HC	FKBP10	0.0026206	0.7696
NDfE-HC	FKBP11	-0.0047829	0.543
NDfE-HC	FKBP14	0.00899321	0.2774
NDfE-HC	FKBP15	-0.000992131	0.8912
NDfE-HC	FKBP1A	0.0157324	0.032
NDfE-HC	FKBP1B	0.0174669	0.016
NDfE-HC	FKBP2	-0.00640439	0.436
NDfE-HC	FKBP3	0.00220254	0.8072
NDfE-HC	FKBP4	-0.00476818	0.5664
NDfE-HC	FKBP5	-0.0155954	0.0444
NDfE-HC	FKBP7	-0.011388	0.1666
NDfE-HC	FKBP8	-0.00671242	0.4112
NDfE-HC	FKBP9	0.000307567	0.962
NDfE-HC	FKBP9P1	0.00271763	0.7492
NDfE-HC	FKBPL	-0.00695587	0.392
NDfE-HC	FKRP	0.011157	0.1632
NDfE-HC	FKTN	-0.00391045	0.637
NDfE-HC	FLAD1	0.00704508	0.399
NDfE-HC	FLCN	-0.00742188	0.3566
NDfE-HC	FLI1	0.00313301	0.6992
NDfE-HC	FLII	-0.00217628	0.794
NDfE-HC	FLJ20021	0.00804797	0.3212
NDfE-HC	FLJ23867	-0.0156714	0.041
NDfE-HC	FLJ30901	0.00608608	0.453
NDfE-HC	FLJ32255	-0.00170702	0.8408
NDfE-HC	FLJ33534	0.0115765	0.1492
NDfE-HC	FLJ37035	0.00346747	0.6766
NDfE-HC	FLJ37453	0.000165487	0.9818
NDfE-HC	FLJ42393	-1.02187e-05	1.0026
NDfE-HC	FLJ42627	-0.0112292	0.1618
NDfE-HC	FLNA	0.00374152	0.6458
NDfE-HC	FLNB	-0.00625137	0.4444
NDfE-HC	FLNC	-0.00367379	0.6546
NDfE-HC	FLOT1	0.00460729	0.589
NDfE-HC	FLOT2	0.0127846	0.104
NDfE-HC	FLRT1	0.0115397	0.1562
NDfE-HC	FLRT2	-0.00169205	0.829
NDfE-HC	FLRT3	-0.0106976	0.1736
NDfE-HC	FLT1	-0.00657351	0.4122
NDfE-HC	FLT3	-0.0176026	0.0176
NDfE-HC	FLT3LG	-0.00152903	0.8606
NDfE-HC	FLT4	-0.00868527	0.2778
NDfE-HC	FLVCR1	0.00445311	0.5918
NDfE-HC	FLVCR1.AS1	0.00377204	0.6364
NDfE-HC	FLYWCH1	-0.00386678	0.6264
NDfE-HC	FLYWCH2	-0.00997055	0.2278
NDfE-HC	FMC1	-0.00596841	0.4828
NDfE-HC	FMN1	-0.00820343	0.312
NDfE-HC	FMN2	-0.00815631	0.3126
NDfE-HC	FMNL1	0.00465914	0.5924
NDfE-HC	FMNL2	-0.000631243	0.9464
NDfE-HC	FMO2	0.00268115	0.7548
NDfE-HC	FMO5	-0.0024754	0.7672
NDfE-HC	FMOD	-0.00325921	0.6898
NDfE-HC	FMR1	-0.00820216	0.3022
NDfE-HC	FN1	0.00242955	0.7576
NDfE-HC	FN3K	-0.00413749	0.632
NDfE-HC	FN3KRP	0.00900449	0.2586
NDfE-HC	FNBP1	-0.00674098	0.4218
NDfE-HC	FNBP1L	0.0153987	0.0378
NDfE-HC	FNBP4	-0.00403562	0.6106
NDfE-HC	FNDC10	-0.00101249	0.8882
NDfE-HC	FNDC11	0.00945487	0.2432
NDfE-HC	FNDC3A	0.00435773	0.6008
NDfE-HC	FNDC3B	0.0148465	0.0738
NDfE-HC	FNDC4	-0.00773247	0.3482
NDfE-HC	FNDC5	-0.0163944	0.0284
NDfE-HC	FNDC9	0.00886913	0.277
NDfE-HC	FNIP1	0.00129248	0.8796
NDfE-HC	FNIP2	0.00960323	0.245
NDfE-HC	FNTA	-0.0067483	0.4266
NDfE-HC	FOCAD	-0.0125788	0.114
NDfE-HC	FOLH1	-0.00183604	0.8356
NDfE-HC	FOLH1B	-0.00505006	0.5498
NDfE-HC	FOLR1	0.00552762	0.5164
NDfE-HC	FOLR2	0.0141148	0.069
NDfE-HC	FOPNL	0.00036853	0.9668
NDfE-HC	FOS	-0.0025967	0.7604
NDfE-HC	FOSB	-0.00565722	0.4834
NDfE-HC	FOSL1	-0.00543606	0.499
NDfE-HC	FOSL2	-0.00830726	0.2936
NDfE-HC	FOXA2	-0.0043734	0.5982
NDfE-HC	FOXA3	-0.00638832	0.4268
NDfE-HC	FOXB1	-0.00601964	0.4702
NDfE-HC	FOXC1	-0.00178251	0.826
NDfE-HC	FOXC2	-0.00653759	0.43
NDfE-HC	FOXD1	0.00616879	0.4466
NDfE-HC	FOXD3	-0.00590823	0.4688
NDfE-HC	FOXD4L5	-0.000248919	0.985
NDfE-HC	FOXE3	-0.0096582	0.2296
NDfE-HC	FOXF1	-0.0025935	0.752
NDfE-HC	FOXF2	0.015827	0.0518
NDfE-HC	FOXG1	0.0136204	0.0926
NDfE-HC	FOXH1	-0.00591466	0.4678
NDfE-HC	FOXI3	-0.006078	0.4602
NDfE-HC	FOXJ2	-0.00172181	0.8352
NDfE-HC	FOXJ3	0.00713764	0.4004
NDfE-HC	FOXK1	-0.00238082	0.7618
NDfE-HC	FOXK2	0.00226106	0.7846
NDfE-HC	FOXL1	-0.00401711	0.6288
NDfE-HC	FOXL2	0.000422742	0.9656
NDfE-HC	FOXN2	-0.00558039	0.5172
NDfE-HC	FOXN3	-0.0128269	0.105
NDfE-HC	FOXN3.AS1	0.0170922	0.024
NDfE-HC	FOXO1	0.00278024	0.7152
NDfE-HC	FOXO4	-0.000754439	0.949
NDfE-HC	FOXP1	-0.00531669	0.5108
NDfE-HC	FOXP2	-0.00684347	0.4006
NDfE-HC	FOXP4	0.00470347	0.5712
NDfE-HC	FOXQ1	0.00181148	0.8344
NDfE-HC	FOXR1	-0.00542572	0.5072
NDfE-HC	FOXRED1	-0.00497705	0.5588
NDfE-HC	FOXRED2	0.0173121	0.0188
NDfE-HC	FOXS1	-0.000954671	0.912
NDfE-HC	FPGS	-0.000744676	0.9218
NDfE-HC	FPGT	-0.00273281	0.7318
NDfE-HC	FPR1	0.00145919	0.8568
NDfE-HC	FRA10AC1	0.0102022	0.207
NDfE-HC	FRAS1	0.00817576	0.3194
NDfE-HC	FRAT1	-0.0173104	0.0172
NDfE-HC	FRAT2	-0.0164904	0.029
NDfE-HC	FREM1	-0.00239966	0.7718
NDfE-HC	FREM3	0.0199195	0.0038
NDfE-HC	FRG1	0.00205019	0.8066
NDfE-HC	FRG1BP	-0.00114925	0.8822
NDfE-HC	FRG1JP	-0.00411727	0.6156
NDfE-HC	FRK	-0.0056438	0.5052
NDfE-HC	FRMD1	-0.00333014	0.6828
NDfE-HC	FRMD3	0.00804349	0.3278
NDfE-HC	FRMD4A	-0.0114178	0.1516
NDfE-HC	FRMD4B	-0.00451071	0.5972
NDfE-HC	FRMD5	-0.0128392	0.1106
NDfE-HC	FRMD6	0.0067177	0.4128
NDfE-HC	FRMD8	-0.00659983	0.4244
NDfE-HC	FRMPD3	-0.00236711	0.7768
NDfE-HC	FRMPD4	-0.00502683	0.5242
NDfE-HC	FRRS1L	0.00673816	0.4196
NDfE-HC	FRS2	-0.00221404	0.7972
NDfE-HC	FRS3	0.000743493	0.9292
NDfE-HC	FRY	-0.00356277	0.6548
NDfE-HC	FRYL	-0.0101798	0.1998
NDfE-HC	FRZB	0.00268723	0.747
NDfE-HC	FSBP	-0.00465005	0.5878
NDfE-HC	FSCN1	0.00651451	0.4218
NDfE-HC	FSCN2	-0.00231158	0.7738
NDfE-HC	FSD1	0.00224799	0.8122
NDfE-HC	FSD1L	0.00452153	0.59
NDfE-HC	FSIP1	0.0164774	0.026
NDfE-HC	FSTL1	-0.0135812	0.0752
NDfE-HC	FSTL3	-0.00330369	0.6834
NDfE-HC	FSTL4	-0.00504007	0.5474
NDfE-HC	FSTL5	0.0168364	0.023
NDfE-HC	FTCD	0.00376192	0.639
NDfE-HC	FTCDNL1	0.00174425	0.824
NDfE-HC	FTH1	0.0149433	0.0484
NDfE-HC	FTHL17	0.00333758	0.6834
NDfE-HC	FTL	0.0127789	0.1106
NDfE-HC	FTMT	-0.00228224	0.7908
NDfE-HC	FTO	0.00244436	0.7542
NDfE-HC	FTSJ1	-0.00187723	0.8306
NDfE-HC	FTSJ3	-0.00915368	0.2616
NDfE-HC	FUBP1	0.00204269	0.8368
NDfE-HC	FUBP3	-0.00218531	0.803
NDfE-HC	FUCA1	0.0121898	0.1268
NDfE-HC	FUCA2	0.0017485	0.828
NDfE-HC	FUK	0.00635034	0.4404
NDfE-HC	FUNDC1	0.000514431	0.9376
NDfE-HC	FUNDC2	-0.00649895	0.4438
NDfE-HC	FUNDC2P2	-0.00182837	0.8138
NDfE-HC	FUOM	0.0129219	0.1016
NDfE-HC	FURIN	-0.00135915	0.86
NDfE-HC	FUS	0.000246805	0.9862
NDfE-HC	FUT10	0.0113158	0.161
NDfE-HC	FUT11	-0.00834716	0.3122
NDfE-HC	FUT3	-0.00407202	0.6276
NDfE-HC	FUT4	0.00303284	0.7086
NDfE-HC	FUT5	-0.00504157	0.549
NDfE-HC	FUT6	-0.00338267	0.6708
NDfE-HC	FUT7	-0.00217762	0.7838
NDfE-HC	FUT8	0.00344942	0.659
NDfE-HC	FUT8.AS1	-0.000258782	0.9688
NDfE-HC	FUT9	0.011123	0.1676
NDfE-HC	FUZ	-0.00344581	0.6804
NDfE-HC	FXN	0.00405335	0.6054
NDfE-HC	FXR1	-0.00541716	0.509
NDfE-HC	FXR2	0.00248061	0.7758
NDfE-HC	FXYD1	0.0103037	0.2022
NDfE-HC	FXYD4	-0.00321003	0.6964
NDfE-HC	FXYD5	0.00151709	0.838
NDfE-HC	FXYD6	0.0175453	0.0124
NDfE-HC	FXYD7	0.0031254	0.7098
NDfE-HC	FYB1	0.0110915	0.1674
NDfE-HC	FYCO1	0.00679462	0.4064
NDfE-HC	FYN	0.00697061	0.3826
NDfE-HC	FYTTD1	0.000713512	0.9276
NDfE-HC	FZD1	0.01747	0.0154
NDfE-HC	FZD10	-0.00671665	0.414
NDfE-HC	FZD2	0.0131876	0.0918
NDfE-HC	FZD3	0.00332614	0.7024
NDfE-HC	FZD4	-0.00957109	0.234
NDfE-HC	FZD5	-0.00121684	0.9052
NDfE-HC	FZD6	-0.0110602	0.1802
NDfE-HC	FZD7	0.00651463	0.4402
NDfE-HC	FZD8	0.0187309	0.0126
NDfE-HC	FZD9	0.0125187	0.1154
NDfE-HC	FZR1	0.0166526	0.026
NDfE-HC	G0S2	-0.00697657	0.3894
NDfE-HC	G2E3	-0.00316856	0.714
NDfE-HC	G3BP1	-0.00151631	0.8612
NDfE-HC	G3BP2	-0.0035745	0.6688
NDfE-HC	G6PC	-0.000514302	0.9616
NDfE-HC	G6PC3	0.000640349	0.939
NDfE-HC	G6PD	-0.000728423	0.937
NDfE-HC	GAA	-0.00686608	0.3904
NDfE-HC	GAB1	-0.00231118	0.8086
NDfE-HC	GAB2	-0.000479368	0.9706
NDfE-HC	GAB4	-0.00118423	0.898
NDfE-HC	GABARAP	0.00963819	0.2338
NDfE-HC	GABARAPL1	-0.000114392	0.9882
NDfE-HC	GABARAPL2	0.00359803	0.66
NDfE-HC	GABARAPL3	-0.00277434	0.7328
NDfE-HC	GABBR1	0.0143464	0.0622
NDfE-HC	GABBR2	0.00604266	0.4654
NDfE-HC	GABPA	-0.00711811	0.3928
NDfE-HC	GABPB1	-0.00104021	0.911
NDfE-HC	GABPB1.AS1	-0.00185847	0.814
NDfE-HC	GABPB1.IT1	-0.00873502	0.2842
NDfE-HC	GABPB2	-0.0047243	0.5838
NDfE-HC	GABRA1	-0.00752498	0.3526
NDfE-HC	GABRA2	0.0152594	0.0472
NDfE-HC	GABRA3	0.0156435	0.0356
NDfE-HC	GABRA4	-0.00241267	0.7678
NDfE-HC	GABRA5	0.0192111	0.0032
NDfE-HC	GABRB1	0.0201171	0.002
NDfE-HC	GABRB2	-0.00665884	0.417
NDfE-HC	GABRB3	0.0137399	0.0808
NDfE-HC	GABRD	-0.00578419	0.4914
NDfE-HC	GABRE	0.0122278	0.1356
NDfE-HC	GABRG1	0.0111102	0.1652
NDfE-HC	GABRG2	-0.00967747	0.2206
NDfE-HC	GABRG3	-0.00175107	0.828
NDfE-HC	GAD1	-0.00502087	0.5518
NDfE-HC	GAD2	-0.00112762	0.8856
NDfE-HC	GADD45A	-0.00279687	0.7294
NDfE-HC	GADD45B	-0.00852219	0.2962
NDfE-HC	GADD45G	0.000252283	0.9934
NDfE-HC	GADD45GIP1	0.010453	0.2008
NDfE-HC	GAK	0.00370659	0.6692
NDfE-HC	GAL	0.00675115	0.41
NDfE-HC	GAL3ST1	-0.00406548	0.6494
NDfE-HC	GAL3ST3	-0.00722348	0.3818
NDfE-HC	GAL3ST4	0.0068611	0.3882
NDfE-HC	GALC	0.00148192	0.8422
NDfE-HC	GALE	-0.0115623	0.152
NDfE-HC	GALK1	-0.000785632	0.9372
NDfE-HC	GALK2	-0.00397179	0.6534
NDfE-HC	GALM	0.0131076	0.1006
NDfE-HC	GALNS	-0.00671064	0.416
NDfE-HC	GALNT1	0.0029763	0.7292
NDfE-HC	GALNT10	0.00765093	0.3518
NDfE-HC	GALNT11	0.00348256	0.6826
NDfE-HC	GALNT12	-0.00678934	0.4136
NDfE-HC	GALNT13	-0.00818442	0.3232
NDfE-HC	GALNT14	0.00932318	0.256
NDfE-HC	GALNT15	-0.000719587	0.946
NDfE-HC	GALNT16	0.00786988	0.3488
NDfE-HC	GALNT17	0.0146625	0.0496
NDfE-HC	GALNT18	0.00249852	0.756
NDfE-HC	GALNT2	0.00605112	0.4552
NDfE-HC	GALNT3	-0.00417812	0.6248
NDfE-HC	GALNT5	-0.00948694	0.2386
NDfE-HC	GALNT6	-0.00494129	0.552
NDfE-HC	GALNT7	-0.00159007	0.8396
NDfE-HC	GALNT9	0.00293767	0.738
NDfE-HC	GALNTL5	0.0107686	0.1828
NDfE-HC	GALP	-0.00428643	0.6044
NDfE-HC	GALR1	-0.00480601	0.5588
NDfE-HC	GALR3	-0.00446961	0.6008
NDfE-HC	GALT	-0.00596819	0.469
NDfE-HC	GAMT	0.00955365	0.2328
NDfE-HC	GAN	-0.00353859	0.6622
NDfE-HC	GANAB	0.00187067	0.8338
NDfE-HC	GANC	-0.0111625	0.1706
NDfE-HC	GAP43	0.0144267	0.0586
NDfE-HC	GAPDH	0.00236059	0.7778
NDfE-HC	GAPDHS	1.86426e-05	1.0002
NDfE-HC	GAPVD1	-0.014535	0.066
NDfE-HC	GAR1	0.0131934	0.0962
NDfE-HC	GAREM1	-0.000101866	0.994
NDfE-HC	GAREM2	0.011943	0.1398
NDfE-HC	GARNL3	0.0017107	0.8512
NDfE-HC	GARS	-0.0023605	0.7802
NDfE-HC	GART	-0.00738853	0.3588
NDfE-HC	GAS1	-0.000620769	0.9498
NDfE-HC	GAS2	-0.0140509	0.0696
NDfE-HC	GAS2L1	0.00471163	0.5678
NDfE-HC	GAS2L1P2	0.000940809	0.91
NDfE-HC	GAS5	0.00332881	0.6914
NDfE-HC	GAS6	-0.0109291	0.1654
NDfE-HC	GAS7	-0.00175137	0.8222
NDfE-HC	GAS8	0.00419866	0.6212
NDfE-HC	GAS8.AS1	-0.000673985	0.9442
NDfE-HC	GASAL1	0.0149474	0.0514
NDfE-HC	GAST	0.00404118	0.6352
NDfE-HC	GATAD1	-0.00602287	0.4652
NDfE-HC	GATAD2A	-0.00815987	0.3246
NDfE-HC	GATAD2B	-0.00561234	0.488
NDfE-HC	GATB	0.0146584	0.051
NDfE-HC	GATC	0.00387055	0.6358
NDfE-HC	GATD1	0.00316004	0.705
NDfE-HC	GATM	0.00656496	0.413
NDfE-HC	GBA	0.0151005	0.0372
NDfE-HC	GBA2	-0.0012548	0.8698
NDfE-HC	GBAP1	0.0139107	0.07
NDfE-HC	GBE1	-0.00550317	0.504
NDfE-HC	GBF1	0.0023439	0.7754
NDfE-HC	GBP2	-0.00680067	0.3972
NDfE-HC	GBP3	0.00142565	0.8484
NDfE-HC	GBP4	0.000121942	0.9964
NDfE-HC	GCA	-0.000550783	0.9594
NDfE-HC	GCAT	0.000915768	0.8978
NDfE-HC	GCC1	-0.0020193	0.8084
NDfE-HC	GCC2	-0.00408104	0.6172
NDfE-HC	GCDH	0.00749102	0.3562
NDfE-HC	GCFC2	0.000727469	0.9282
NDfE-HC	GCHFR	-0.00379593	0.639
NDfE-HC	GCK	-0.00433616	0.593
NDfE-HC	GCLC	0.00105286	0.8902
NDfE-HC	GCLM	-0.00142079	0.8536
NDfE-HC	GCM1	-0.00565828	0.4972
NDfE-HC	GCN1	-0.00854531	0.2994
NDfE-HC	GCNA	-0.0112546	0.1634
NDfE-HC	GCNT1	0.0102899	0.211
NDfE-HC	GCNT4	-0.00139216	0.867
NDfE-HC	GCSH	-0.00392662	0.6478
NDfE-HC	GCSHP3	-0.00699322	0.4036
NDfE-HC	GDA	0.0178584	0.0132
NDfE-HC	GDAP1	0.00480449	0.56
NDfE-HC	GDAP1L1	0.0101386	0.2126
NDfE-HC	GDAP2	-0.00376671	0.648
NDfE-HC	GDE1	0.00923218	0.2646
NDfE-HC	GDF10	0.00691284	0.4058
NDfE-HC	GDF11	0.00865877	0.2784
NDfE-HC	GDF15	-0.00355975	0.6706
NDfE-HC	GDF5OS	-0.00187636	0.821
NDfE-HC	GDF7	-0.00592204	0.4888
NDfE-HC	GDI1	0.00824205	0.3118
NDfE-HC	GDI2	0.000599653	0.9554
NDfE-HC	GDNF	0.00136094	0.8644
NDfE-HC	GDPD1	-0.00609637	0.456
NDfE-HC	GDPD2	0.00855563	0.3038
NDfE-HC	GDPD3	-0.0071427	0.3854
NDfE-HC	GDPD5	-0.00211106	0.7964
NDfE-HC	GDPGP1	0.000132738	1.0016
NDfE-HC	GEM	0.00906869	0.2592
NDfE-HC	GEMIN2	0.00692701	0.4112
NDfE-HC	GEMIN4	0.00592689	0.4812
NDfE-HC	GEMIN5	-0.00370741	0.6658
NDfE-HC	GEMIN6	0.00286468	0.7236
NDfE-HC	GEMIN7	-0.00354487	0.66
NDfE-HC	GEMIN8	0.00274759	0.7264
NDfE-HC	GEMIN8P4	0.00687099	0.4052
NDfE-HC	GEN1	-2.65572e-05	0.9962
NDfE-HC	GET4	0.00647967	0.4242
NDfE-HC	GFAP	0.00526074	0.5166
NDfE-HC	GFER	0.00691355	0.4048
NDfE-HC	GFM1	-0.0112354	0.1572
NDfE-HC	GFM2	0.00729596	0.3784
NDfE-HC	GFOD1	-0.000613131	0.9282
NDfE-HC	GFOD2	0.00173599	0.845
NDfE-HC	GFPT1	0.00567083	0.4888
NDfE-HC	GFPT2	-0.0104859	0.2006
NDfE-HC	GFRA1	-0.00630317	0.4496
NDfE-HC	GFRA2	-0.00760249	0.3462
NDfE-HC	GFRA3	-0.00585598	0.476
NDfE-HC	GFRA4	-0.0047797	0.5554
NDfE-HC	GFRAL	-0.00460658	0.5922
NDfE-HC	GGA1	0.000920945	0.9022
NDfE-HC	GGA2	-0.0131747	0.0948
NDfE-HC	GGA3	-0.000279803	0.9624
NDfE-HC	GGACT	0.00273471	0.7246
NDfE-HC	GGCT	0.0202473	0.002
NDfE-HC	GGCX	0.0159382	0.0386
NDfE-HC	GGH	-0.00391225	0.646
NDfE-HC	GGN	0.0169227	0.0336
NDfE-HC	GGNBP1	-0.000219523	0.9874
NDfE-HC	GGNBP2	0.000121305	1.0034
NDfE-HC	GGPS1	0.00128462	0.8668
NDfE-HC	GGT1	-0.00529472	0.5038
NDfE-HC	GGT3P	-0.00844895	0.306
NDfE-HC	GGT5	-0.0048806	0.5516
NDfE-HC	GGT6	-0.00521214	0.5054
NDfE-HC	GGT7	-0.00612295	0.4448
NDfE-HC	GGT8P	-0.00205012	0.8054
NDfE-HC	GGTA1P	0.0109796	0.162
NDfE-HC	GGTLC1	-0.00575241	0.4792
NDfE-HC	GGTLC2	-0.00556054	0.4952
NDfE-HC	GH1	0.000804146	0.93
NDfE-HC	GH2	-0.00180904	0.8288
NDfE-HC	GHDC	-0.00208825	0.7806
NDfE-HC	GHITM	0.00672661	0.424
NDfE-HC	GHR	0.0106315	0.1846
NDfE-HC	GHRHR	-0.00627757	0.4534
NDfE-HC	GHRL	-0.00225656	0.783
NDfE-HC	GHRLOS	-0.00982371	0.2212
NDfE-HC	GHSR	-0.00797715	0.3442
NDfE-HC	GID4	0.00770413	0.338
NDfE-HC	GID8	-0.00929092	0.2496
NDfE-HC	GIGYF1	-0.0141307	0.0588
NDfE-HC	GIGYF2	-0.0110858	0.1658
NDfE-HC	GIMAP1	0.000925853	0.9196
NDfE-HC	GIMAP2	0.00797281	0.3258
NDfE-HC	GIMAP4	0.00622073	0.4382
NDfE-HC	GIMAP6	-0.00730662	0.3672
NDfE-HC	GIMAP7	0.000507975	0.9388
NDfE-HC	GIMAP8	0.00368592	0.6514
NDfE-HC	GIN1	-0.00735595	0.3664
NDfE-HC	GINM1	0.00344918	0.6816
NDfE-HC	GINS2	0.00712518	0.3768
NDfE-HC	GINS3	-0.000584484	0.952
NDfE-HC	GIPC1	-0.00392566	0.6332
NDfE-HC	GIPR	-0.00690923	0.3972
NDfE-HC	GIT1	0.0106773	0.187
NDfE-HC	GIT2	-0.015953	0.036
NDfE-HC	GJA1	0.0126199	0.1144
NDfE-HC	GJA4	0.00170792	0.8402
NDfE-HC	GJA8	-0.00175252	0.8196
NDfE-HC	GJB1	-0.00992748	0.228
NDfE-HC	GJB3	-0.00251791	0.7628
NDfE-HC	GJB6	0.011118	0.1752
NDfE-HC	GJB7	-0.0024322	0.7644
NDfE-HC	GJC1	-0.00971237	0.2376
NDfE-HC	GJC2	-0.010153	0.2194
NDfE-HC	GJD3	-0.00387158	0.6468
NDfE-HC	GK	-0.0105989	0.1764
NDfE-HC	GK3P	-0.00780941	0.3406
NDfE-HC	GK5	-0.0101872	0.2058
NDfE-HC	GKAP1	0.00418142	0.6056
NDfE-HC	GKN1	-0.00398092	0.6436
NDfE-HC	GLA	-0.00976351	0.2298
NDfE-HC	GLB1	-0.00514394	0.5344
NDfE-HC	GLB1L	0.009457	0.2544
NDfE-HC	GLCCI1	-0.0175871	0.0096
NDfE-HC	GLCE	0.00939215	0.2394
NDfE-HC	GLDC	0.0147384	0.073
NDfE-HC	GLDN	-0.00812771	0.332
NDfE-HC	GLE1	-0.00703412	0.3974
NDfE-HC	GLG1	0.00887169	0.2754
NDfE-HC	GLI1	0.013861	0.0832
NDfE-HC	GLI3	0.0135799	0.093
NDfE-HC	GLI4	-0.0017312	0.8334
NDfE-HC	GLIPR1	-0.00738224	0.3628
NDfE-HC	GLIPR1L2	0.0085843	0.2932
NDfE-HC	GLIPR2	0.00132537	0.853
NDfE-HC	GLIS1	-0.0156991	0.0418
NDfE-HC	GLIS2	-0.00196278	0.819
NDfE-HC	GLIS3	0.00569354	0.4884
NDfE-HC	GLIS3.AS1	0.000725347	0.9198
NDfE-HC	GLMN	-0.00306294	0.712
NDfE-HC	GLMP	0.00514599	0.5172
NDfE-HC	GLO1	0.00664634	0.4168
NDfE-HC	GLOD4	0.0153858	0.0446
NDfE-HC	GLP2R	0.0106657	0.193
NDfE-HC	GLRA2	0.0174265	0.0184
NDfE-HC	GLRA3	0.0219086	0.0026
NDfE-HC	GLRB	-0.00957838	0.2324
NDfE-HC	GLRX	-0.0128837	0.096
NDfE-HC	GLRX2	-0.00862915	0.2912
NDfE-HC	GLRX3	-0.00591947	0.4582
NDfE-HC	GLRX5	0.00679964	0.423
NDfE-HC	GLS	-0.00962641	0.2292
NDfE-HC	GLS2	-0.0152844	0.0394
NDfE-HC	GLT1D1	0.00521906	0.5338
NDfE-HC	GLT8D1	0.00365138	0.6668
NDfE-HC	GLT8D2	0.0181684	0.0122
NDfE-HC	GLTP	-0.00346536	0.6936
NDfE-HC	GLTPD2	-0.00231103	0.792
NDfE-HC	GLUD1	0.0131957	0.088
NDfE-HC	GLUD2	0.0139971	0.0742
NDfE-HC	GLUL	0.0100221	0.2116
NDfE-HC	GLYCTK	-0.00579522	0.464
NDfE-HC	GLYR1	0.00531794	0.5166
NDfE-HC	GM2A	-0.00328992	0.7118
NDfE-HC	GMCL1	-0.00654287	0.424
NDfE-HC	GMDS	-0.00237411	0.7714
NDfE-HC	GMEB1	-0.00440116	0.6036
NDfE-HC	GMEB2	-0.00399777	0.6452
NDfE-HC	GMFB	0.0174285	0.016
NDfE-HC	GMFG	0.0164434	0.0232
NDfE-HC	GMIP	0.0134892	0.0886
NDfE-HC	GMNN	-0.00232021	0.7716
NDfE-HC	GMPPA	0.00618843	0.4586
NDfE-HC	GMPPB	0.00645202	0.442
NDfE-HC	GMPR	-0.0130795	0.104
NDfE-HC	GMPR2	-0.00573946	0.495
NDfE-HC	GMPS	-0.00808044	0.3198
NDfE-HC	GNA11	0.00437861	0.6062
NDfE-HC	GNA12	0.00739919	0.358
NDfE-HC	GNA13	0.00656095	0.4166
NDfE-HC	GNA14	-0.00546243	0.5086
NDfE-HC	GNA15	0.00351019	0.663
NDfE-HC	GNAI1	0.0017266	0.8266
NDfE-HC	GNAI2	0.00880083	0.271
NDfE-HC	GNAI3	0.000187755	0.963
NDfE-HC	GNAL	-0.00404944	0.627
NDfE-HC	GNAO1	0.00118553	0.8894
NDfE-HC	GNAQ	0.00961827	0.2432
NDfE-HC	GNAS	-0.010842	0.1836
NDfE-HC	GNAZ	0.010331	0.2046
NDfE-HC	GNB1	0.00827762	0.3224
NDfE-HC	GNB1L	0.0108468	0.1746
NDfE-HC	GNB2	0.0141138	0.0606
NDfE-HC	GNB3	-0.0137405	0.0766
NDfE-HC	GNB4	0.0178328	0.0122
NDfE-HC	GNB5	-0.00683887	0.3998
NDfE-HC	GNE	-0.00347827	0.6698
NDfE-HC	GNG10	0.0118955	0.1246
NDfE-HC	GNG11	-0.00282144	0.7308
NDfE-HC	GNG12	0.0125164	0.111
NDfE-HC	GNG13	0.00220313	0.8028
NDfE-HC	GNG2	0.0138878	0.0658
NDfE-HC	GNG3	0.0114317	0.1492
NDfE-HC	GNG4	0.0183785	0.0076
NDfE-HC	GNG5	0.00948238	0.249
NDfE-HC	GNG7	-0.00739581	0.3842
NDfE-HC	GNG8	0.00437043	0.5842
NDfE-HC	GNL1	-0.00970596	0.2378
NDfE-HC	GNL2	-0.00165529	0.8396
NDfE-HC	GNL3	-0.00679163	0.4098
NDfE-HC	GNL3L	-0.00850569	0.2924
NDfE-HC	GNLY	-0.00335988	0.681
NDfE-HC	GNPAT	-0.00982037	0.2248
NDfE-HC	GNPDA1	0.00491403	0.5482
NDfE-HC	GNPDA2	-0.00924107	0.2534
NDfE-HC	GNPNAT1	3.54649e-05	1.0028
NDfE-HC	GNPTAB	0.0170434	0.0252
NDfE-HC	GNPTG	-0.00332413	0.6912
NDfE-HC	GNRH1	-0.0149954	0.056
NDfE-HC	GNRH2	-0.00582179	0.4734
NDfE-HC	GNS	0.00234574	0.7662
NDfE-HC	GOLGA1	0.0010342	0.9234
NDfE-HC	GOLGA2	0.00116547	0.8886
NDfE-HC	GOLGA2P11	-0.00318044	0.6982
NDfE-HC	GOLGA2P5	-0.00730801	0.3516
NDfE-HC	GOLGA2P6	-0.00282291	0.7236
NDfE-HC	GOLGA2P7	-0.00180555	0.8172
NDfE-HC	GOLGA3	0.00432387	0.5996
NDfE-HC	GOLGA4	-0.00926371	0.2476
NDfE-HC	GOLGA5	0.00356028	0.6822
NDfE-HC	GOLGA6C	-0.00617745	0.4554
NDfE-HC	GOLGA6L10	-0.00874587	0.2786
NDfE-HC	GOLGA6L17P	-0.00318921	0.6812
NDfE-HC	GOLGA7	0.00263949	0.7354
NDfE-HC	GOLGA7B	-0.0104069	0.188
NDfE-HC	GOLGA8A	-0.00870639	0.2986
NDfE-HC	GOLGA8IP	-0.00713607	0.3784
NDfE-HC	GOLGB1	0.0107965	0.1718
NDfE-HC	GOLIM4	0.00130467	0.8692
NDfE-HC	GOLM1	0.0132204	0.091
NDfE-HC	GOLPH3	-0.0103772	0.2
NDfE-HC	GOLPH3L	0.0080334	0.336
NDfE-HC	GOLT1A	0.0146465	0.0588
NDfE-HC	GOLT1B	0.00196796	0.822
NDfE-HC	GON4L	-0.00521628	0.5144
NDfE-HC	GON7	-0.00257905	0.7678
NDfE-HC	GOPC	-0.00277092	0.749
NDfE-HC	GORAB	0.00643617	0.433
NDfE-HC	GORASP1	-0.00816159	0.3136
NDfE-HC	GORASP2	0.00161441	0.8464
NDfE-HC	GOSR1	-0.00498454	0.5568
NDfE-HC	GOSR2	0.00682994	0.3944
NDfE-HC	GOT1	-0.00497692	0.5476
NDfE-HC	GOT2	-0.00238881	0.7654
NDfE-HC	GP9	-0.000653384	0.939
NDfE-HC	GPAA1	0.00349299	0.679
NDfE-HC	GPALPP1	0.00565351	0.4996
NDfE-HC	GPAM	0.00886065	0.2718
NDfE-HC	GPANK1	-0.00173668	0.8454
NDfE-HC	GPAT2	-0.00193509	0.8096
NDfE-HC	GPAT3	-0.0214488	0.0002
NDfE-HC	GPAT4	-0.00230421	0.7828
NDfE-HC	GPATCH1	-0.0033921	0.6738
NDfE-HC	GPATCH11	-0.000388531	0.964
NDfE-HC	GPATCH2	0.00405623	0.632
NDfE-HC	GPATCH2L	-0.00826816	0.3192
NDfE-HC	GPATCH3	0.001557	0.8548
NDfE-HC	GPATCH4	0.00577906	0.4916
NDfE-HC	GPATCH8	-0.0148588	0.0474
NDfE-HC	GPBAR1	-0.00670765	0.4112
NDfE-HC	GPBP1	0.00339345	0.6812
NDfE-HC	GPBP1L1	-0.00498998	0.575
NDfE-HC	GPC1	0.00667228	0.4202
NDfE-HC	GPC2	0.000567262	0.9432
NDfE-HC	GPC4	0.012578	0.119
NDfE-HC	GPC5	0.0138181	0.0852
NDfE-HC	GPC6	0.00914312	0.2576
NDfE-HC	GPCPD1	-0.0186814	0.0032
NDfE-HC	GPD1	-0.00381687	0.6528
NDfE-HC	GPD1L	0.00594223	0.4778
NDfE-HC	GPD2	0.0103403	0.2016
NDfE-HC	GPER1	0.00177229	0.8206
NDfE-HC	GPHA2	-0.00237625	0.7782
NDfE-HC	GPHB5	0.000468936	0.958
NDfE-HC	GPHN	-0.00898469	0.2722
NDfE-HC	GPI	0.0105001	0.193
NDfE-HC	GPIHBP1	-0.0067083	0.4178
NDfE-HC	GPKOW	0.00921336	0.2484
NDfE-HC	GPLD1	-0.0154613	0.0416
NDfE-HC	GPM6A	0.0160322	0.0322
NDfE-HC	GPM6B	0.016301	0.038
NDfE-HC	GPN1	0.000612033	0.9498
NDfE-HC	GPN2	0.00680264	0.415
NDfE-HC	GPN3	-0.00437082	0.603
NDfE-HC	GPNMB	0.0175188	0.018
NDfE-HC	GPR107	0.00182198	0.8026
NDfE-HC	GPR108	-0.00808373	0.321
NDfE-HC	GPR119	-0.0119567	0.132
NDfE-HC	GPR12	-0.000335367	0.9664
NDfE-HC	GPR132	0.000506337	0.939
NDfE-HC	GPR135	-0.00252737	0.7584
NDfE-HC	GPR137	0.00190512	0.822
NDfE-HC	GPR137B	0.00433921	0.5882
NDfE-HC	GPR137C	-0.0088146	0.2792
NDfE-HC	GPR139	-0.00672189	0.4006
NDfE-HC	GPR142	-0.0062316	0.4584
NDfE-HC	GPR143	0.0158286	0.0472
NDfE-HC	GPR146	-0.00752503	0.3614
NDfE-HC	GPR149	-0.00136688	0.881
NDfE-HC	GPR150	0.0142428	0.0662
NDfE-HC	GPR152	0.000305955	0.968
NDfE-HC	GPR153	-0.00106351	0.8984
NDfE-HC	GPR155	0.00880917	0.2964
NDfE-HC	GPR156	-0.00290949	0.7276
NDfE-HC	GPR157	-0.0035247	0.6754
NDfE-HC	GPR158	-0.0141535	0.0674
NDfE-HC	GPR161	-0.013399	0.0848
NDfE-HC	GPR162	0.00260712	0.7748
NDfE-HC	GPR17	0.00443138	0.5682
NDfE-HC	GPR171	-0.00744149	0.3614
NDfE-HC	GPR173	0.000310232	0.9774
NDfE-HC	GPR176	0.0023363	0.765
NDfE-HC	GPR179	-2.58001e-05	1.0076
NDfE-HC	GPR180	-0.00656529	0.4236
NDfE-HC	GPR182	-0.00527405	0.5252
NDfE-HC	GPR183	0.00628485	0.446
NDfE-HC	GPR19	-0.00775942	0.3544
NDfE-HC	GPR20	0.00390565	0.6328
NDfE-HC	GPR22	0.00744325	0.3702
NDfE-HC	GPR25	-0.0029575	0.7306
NDfE-HC	GPR26	0.0104104	0.2124
NDfE-HC	GPR27	0.0120593	0.1408
NDfE-HC	GPR3	-0.00125664	0.8758
NDfE-HC	GPR34	0.0130855	0.0964
NDfE-HC	GPR37	-0.0061161	0.4758
NDfE-HC	GPR37L1	0.00820662	0.3114
NDfE-HC	GPR39	0.000862847	0.9154
NDfE-HC	GPR4	-0.00468948	0.5682
NDfE-HC	GPR52	-0.00314913	0.702
NDfE-HC	GPR6	0.0179595	0.02
NDfE-HC	GPR61	-0.0077407	0.3302
NDfE-HC	GPR62	-0.00426983	0.6146
NDfE-HC	GPR63	-0.00183641	0.8088
NDfE-HC	GPR68	0.0174136	0.0174
NDfE-HC	GPR75	0.00280634	0.7208
NDfE-HC	GPR78	-0.00211219	0.8152
NDfE-HC	GPR83	-0.000510202	0.9502
NDfE-HC	GPR85	-0.0122219	0.1358
NDfE-HC	GPR88	0.0180334	0.0142
NDfE-HC	GPRASP1	0.00231259	0.799
NDfE-HC	GPRC5B	-0.00180948	0.8478
NDfE-HC	GPRC5C	0.00365696	0.6576
NDfE-HC	GPRIN1	0.0171156	0.0194
NDfE-HC	GPRIN2	0.0123515	0.123
NDfE-HC	GPS1	0.00651124	0.4342
NDfE-HC	GPS2	0.00372809	0.645
NDfE-HC	GPSM1	0.0102239	0.2042
NDfE-HC	GPSM2	-0.0045481	0.6006
NDfE-HC	GPSM3	-0.00456201	0.5892
NDfE-HC	GPT	-0.00454867	0.5826
NDfE-HC	GPT2	0.0136806	0.076
NDfE-HC	GPX1	0.000865267	0.9244
NDfE-HC	GPX3	0.0117729	0.1418
NDfE-HC	GPX4	0.0118556	0.14
NDfE-HC	GPX5	-0.00775637	0.3412
NDfE-HC	GPX7	-0.003788	0.6426
NDfE-HC	GRAMD1A	-0.000700976	0.9122
NDfE-HC	GRAMD1B	-0.0132083	0.0868
NDfE-HC	GRAMD1C	0.00736423	0.3678
NDfE-HC	GRAMD2B	0.00550458	0.5006
NDfE-HC	GRAMD4	0.014405	0.0858
NDfE-HC	GRAP	-0.00121158	0.882
NDfE-HC	GRASP	0.0145791	0.0648
NDfE-HC	GRB10	0.00900622	0.2584
NDfE-HC	GRB14	0.0177656	0.0228
NDfE-HC	GRB2	0.00392604	0.6404
NDfE-HC	GRB7	-0.00557499	0.499
NDfE-HC	GREB1	-0.00931767	0.2526
NDfE-HC	GREB1L	-0.00732455	0.3694
NDfE-HC	GREM1	-0.00297503	0.7266
NDfE-HC	GREM2	-0.00248331	0.7522
NDfE-HC	GRHPR	0.000499816	0.9434
NDfE-HC	GRIA1	0.0159362	0.0344
NDfE-HC	GRIA2	0.00923363	0.2646
NDfE-HC	GRIA3	0.004924	0.565
NDfE-HC	GRIA4	0.00232077	0.7796
NDfE-HC	GRID1	-0.00472845	0.5766
NDfE-HC	GRID2	0.0152755	0.0486
NDfE-HC	GRIK1	0.0110093	0.1914
NDfE-HC	GRIK2	0.0167618	0.0274
NDfE-HC	GRIK3	0.0107821	0.1828
NDfE-HC	GRIK4	0.00488809	0.5458
NDfE-HC	GRIK5	0.00514647	0.5342
NDfE-HC	GRIN1	0.00313884	0.708
NDfE-HC	GRIN2A	-0.0114617	0.1418
NDfE-HC	GRIN2B	0.00950647	0.2404
NDfE-HC	GRIN2C	0.0110785	0.172
NDfE-HC	GRIN2D	-0.00376541	0.6608
NDfE-HC	GRIN3A	0.0172124	0.0172
NDfE-HC	GRINA	0.00800604	0.327
NDfE-HC	GRIP1	-0.00267737	0.739
NDfE-HC	GRIP2	-0.00561237	0.4946
NDfE-HC	GRIPAP1	0.0051031	0.5348
NDfE-HC	GRK2	-0.00387211	0.6352
NDfE-HC	GRK3	0.00135481	0.8708
NDfE-HC	GRK4	-0.00106849	0.8942
NDfE-HC	GRK5	0.00151624	0.8602
NDfE-HC	GRK6	0.0125074	0.1126
NDfE-HC	GRM1	0.00850135	0.3122
NDfE-HC	GRM2	-0.00411915	0.6258
NDfE-HC	GRM3	0.0137455	0.0752
NDfE-HC	GRM4	-0.0115031	0.1604
NDfE-HC	GRM5	0.00925331	0.2582
NDfE-HC	GRM7	0.00324254	0.696
NDfE-HC	GRM8	0.0142923	0.0756
NDfE-HC	GRN	0.00267211	0.7444
NDfE-HC	GRP	0.0179037	0.0168
NDfE-HC	GRPEL1	0.000935623	0.9028
NDfE-HC	GRPEL2	-0.0118588	0.1418
NDfE-HC	GRPR	0.00815143	0.334
NDfE-HC	GRSF1	0.0104019	0.1962
NDfE-HC	GRWD1	-0.00307519	0.6994
NDfE-HC	GS1.124K5.11	0.00507105	0.558
NDfE-HC	GS1.124K5.4	0.00773905	0.3426
NDfE-HC	GSAP	-0.00717942	0.3716
NDfE-HC	GSDMB	-0.0105844	0.1818
NDfE-HC	GSDME	0.000410315	0.966
NDfE-HC	GSE1	-0.0114366	0.1514
NDfE-HC	GSG1L	0.00833634	0.3084
NDfE-HC	GSK3A	0.0031377	0.7154
NDfE-HC	GSK3B	0.000634479	0.9516
NDfE-HC	GSKIP	0.0165259	0.0266
NDfE-HC	GSN	-0.00164697	0.855
NDfE-HC	GSN.AS1	-0.00631492	0.4382
NDfE-HC	GSPT1	-0.00365823	0.6692
NDfE-HC	GSPT2	0.0125455	0.114
NDfE-HC	GSR	-0.00296519	0.724
NDfE-HC	GSS	0.0180223	0.0122
NDfE-HC	GSTA4	0.00227937	0.7876
NDfE-HC	GSTCD	-0.00324551	0.7132
NDfE-HC	GSTK1	-0.0101759	0.2098
NDfE-HC	GSTM1	0.0119832	0.1332
NDfE-HC	GSTM2	0.0135194	0.0904
NDfE-HC	GSTM2P1	0.00906466	0.2502
NDfE-HC	GSTM3	0.0189933	0.0096
NDfE-HC	GSTM4	0.00916106	0.2506
NDfE-HC	GSTM5	0.0140663	0.071
NDfE-HC	GSTO1	0.00323696	0.7038
NDfE-HC	GSTO2	0.0110389	0.1628
NDfE-HC	GSTP1	0.00507816	0.5282
NDfE-HC	GSTT1	-0.0151744	0.0468
NDfE-HC	GSTZ1	0.00149227	0.8452
NDfE-HC	GSX1	-0.00319733	0.715
NDfE-HC	GTDC1	0.00766417	0.3412
NDfE-HC	GTF2A1	-0.0057487	0.4892
NDfE-HC	GTF2A2	-0.00373829	0.6558
NDfE-HC	GTF2B	0.000257222	0.9662
NDfE-HC	GTF2E1	0.00793641	0.319
NDfE-HC	GTF2E2	0.00557179	0.4922
NDfE-HC	GTF2F1	0.00052938	0.9476
NDfE-HC	GTF2F2	0.0116762	0.1396
NDfE-HC	GTF2H1	-0.000228054	0.9732
NDfE-HC	GTF2H2B	-0.0106005	0.1934
NDfE-HC	GTF2H3	0.00583133	0.4826
NDfE-HC	GTF2H4	0.000215273	0.9704
NDfE-HC	GTF2H5	0.014995	0.0478
NDfE-HC	GTF2I	-0.00163556	0.854
NDfE-HC	GTF2IP20	-0.00640206	0.4422
NDfE-HC	GTF2IRD1	-0.00618125	0.4544
NDfE-HC	GTF2IRD1P1	-0.000687102	0.9368
NDfE-HC	GTF2IRD2	0.00554118	0.493
NDfE-HC	GTF3A	-0.00563927	0.4916
NDfE-HC	GTF3C1	1.10518e-05	0.996
NDfE-HC	GTF3C2	-0.00877073	0.2752
NDfE-HC	GTF3C3	-0.0173888	0.0226
NDfE-HC	GTF3C4	0.00227526	0.7754
NDfE-HC	GTF3C5	-0.00040981	0.962
NDfE-HC	GTF3C6	0.0126733	0.0998
NDfE-HC	GTPBP1	-0.000550675	0.9394
NDfE-HC	GTPBP10	-0.00116395	0.8856
NDfE-HC	GTPBP2	-0.00528782	0.5114
NDfE-HC	GTPBP3	0.00258693	0.75
NDfE-HC	GTPBP4	0.00796507	0.3368
NDfE-HC	GTPBP6	0.000384578	0.9706
NDfE-HC	GTPBP8	0.000894003	0.908
NDfE-HC	GUCA1B	-0.00425297	0.6
NDfE-HC	GUCA2A	-0.00331279	0.6822
NDfE-HC	GUCA2B	-0.0172188	0.02
NDfE-HC	GUCD1	-0.0109129	0.1788
NDfE-HC	GUCY1A1	0.0079053	0.3372
NDfE-HC	GUCY1A2	-0.000258665	0.9788
NDfE-HC	GUCY1B1	0.00997438	0.2102
NDfE-HC	GUF1	0.00824572	0.3012
NDfE-HC	GUK1	0.0172645	0.0174
NDfE-HC	GULP1	0.020483	0.0076
NDfE-HC	GUSB	-0.0082838	0.317
NDfE-HC	GUSBP10	-0.00616361	0.4554
NDfE-HC	GUSBP11	-0.00368274	0.6562
NDfE-HC	GUSBP3	-0.00819968	0.3206
NDfE-HC	GUSBP4	-0.0122164	0.131
NDfE-HC	GVINP1	-0.00443961	0.5862
NDfE-HC	GXYLT1	0.00211398	0.794
NDfE-HC	GXYLT2	0.00984692	0.225
NDfE-HC	GYG1	-0.0055897	0.5054
NDfE-HC	GYG2	0.011363	0.1568
NDfE-HC	GYG2P1	0.00817738	0.3136
NDfE-HC	GYPC	-0.00413284	0.6354
NDfE-HC	GYS1	-0.000125742	0.9748
NDfE-HC	GZF1	-0.00539676	0.5208
NDfE-HC	GZMB	-0.00230817	0.7844
NDfE-HC	GZMH	0.00103516	0.8984
NDfE-HC	GZMM	-0.00708632	0.3882
NDfE-HC	H1F0	-0.0120043	0.1352
NDfE-HC	H1FNT	-0.00471364	0.5756
NDfE-HC	H1FX	-0.000556797	0.9338
NDfE-HC	H2AFJ	-0.00136231	0.8782
NDfE-HC	H2AFV	-0.00142786	0.8798
NDfE-HC	H2AFX	-0.0106539	0.1934
NDfE-HC	H2AFY	0.00200135	0.8162
NDfE-HC	H2AFY2	-0.00733004	0.3754
NDfE-HC	H2AFZ	-0.00457748	0.5654
NDfE-HC	H2BFS	0.00709622	0.3886
NDfE-HC	H3.Y	-0.0051116	0.533
NDfE-HC	H3F3B	-0.00235644	0.782
NDfE-HC	H3F3C	0.00128447	0.879
NDfE-HC	H6PD	-0.00815403	0.3232
NDfE-HC	HAAO	-0.00463345	0.5846
NDfE-HC	HABP4	0.00195905	0.8102
NDfE-HC	HACD1	0.00829768	0.3036
NDfE-HC	HACD2	-0.000767635	0.9146
NDfE-HC	HACD3	-0.00590367	0.4694
NDfE-HC	HACD4	0.0143183	0.0652
NDfE-HC	HACE1	-0.00258444	0.7538
NDfE-HC	HACL1	-0.00464927	0.568
NDfE-HC	HADH	0.010907	0.1684
NDfE-HC	HADHA	0.000315942	0.9708
NDfE-HC	HADHB	-0.0006281	0.9514
NDfE-HC	HAGH	0.00591797	0.4772
NDfE-HC	HAGHL	-0.00817153	0.32
NDfE-HC	HAGLR	-0.00801096	0.3366
NDfE-HC	HAGLROS	-0.00281282	0.7444
NDfE-HC	HAMP	0.000493771	0.9464
NDfE-HC	HAND2	-0.00451529	0.571
NDfE-HC	HAP1	-0.00424022	0.6102
NDfE-HC	HAPLN1	0.00426952	0.6
NDfE-HC	HAPLN2	-0.0118611	0.1492
NDfE-HC	HAPLN4	-0.0133814	0.085
NDfE-HC	HAR1A	-0.01176	0.1438
NDfE-HC	HARBI1	-0.00269134	0.7432
NDfE-HC	HARS	-0.00147706	0.8494
NDfE-HC	HARS2	0.00726496	0.3796
NDfE-HC	HAT1	-0.00845077	0.317
NDfE-HC	HAUS1	-0.00330241	0.678
NDfE-HC	HAUS2	0.00417525	0.6134
NDfE-HC	HAUS3	-0.00409975	0.6106
NDfE-HC	HAUS4	-0.00853095	0.3106
NDfE-HC	HAUS6	-0.00506541	0.5454
NDfE-HC	HAUS7	0.00785732	0.3436
NDfE-HC	HAUS8	-0.0108285	0.1752
NDfE-HC	HAVCR2	0.00658003	0.408
NDfE-HC	HAX1	0.00713655	0.386
NDfE-HC	HBA1	0.00290155	0.712
NDfE-HC	HBA2	0.00340729	0.6668
NDfE-HC	HBB	-0.000762917	0.9266
NDfE-HC	HBEGF	-0.00995287	0.2254
NDfE-HC	HBG1	0.012889	0.1096
NDfE-HC	HBM	0.0124323	0.1194
NDfE-HC	HBP1	-0.00947754	0.2494
NDfE-HC	HBQ1	0.0179144	0.01
NDfE-HC	HBS1L	-0.00125743	0.885
NDfE-HC	HBZ	0.0102073	0.2072
NDfE-HC	HCCS	0.00216401	0.7956
NDfE-HC	HCFC1	-0.00493523	0.5362
NDfE-HC	HCFC1R1	0.0103824	0.2066
NDfE-HC	HCFC2	0.00406009	0.6166
NDfE-HC	HCG18	0.00402934	0.6292
NDfE-HC	HCG23	0.0191424	0.0094
NDfE-HC	HCG4	-0.0111966	0.1696
NDfE-HC	HCG4B	-0.00629686	0.4356
NDfE-HC	HCK	0.00178125	0.8186
NDfE-HC	HCLS1	0.001479	0.8418
NDfE-HC	HCN1	-0.0119306	0.131
NDfE-HC	HCN2	-0.0119317	0.136
NDfE-HC	HCN3	0.00768098	0.352
NDfE-HC	HCN4	0.00697263	0.3924
NDfE-HC	HCP5	-0.000818809	0.9266
NDfE-HC	HCRT	-0.00634902	0.4446
NDfE-HC	HCRTR1	-0.00280046	0.7476
NDfE-HC	HCST	0.0137733	0.0788
NDfE-HC	HDAC1	0.000447521	0.9482
NDfE-HC	HDAC10	0.000247937	0.9886
NDfE-HC	HDAC11	0.000539051	0.954
NDfE-HC	HDAC2	-0.000659815	0.9278
NDfE-HC	HDAC3	-0.00312873	0.689
NDfE-HC	HDAC4	-0.00848919	0.307
NDfE-HC	HDAC5	0.00881341	0.2812
NDfE-HC	HDAC6	0.000313386	0.977
NDfE-HC	HDAC7	-0.00735476	0.3762
NDfE-HC	HDAC8	-0.00414612	0.605
NDfE-HC	HDAC9	0.0181386	0.0232
NDfE-HC	HDC	0.0192322	0.0108
NDfE-HC	HDDC2	0.00286899	0.7294
NDfE-HC	HDDC3	-0.00323418	0.6946
NDfE-HC	HDGF	-0.00675491	0.4192
NDfE-HC	HDGFL1	0.00793271	0.3326
NDfE-HC	HDGFL2	-0.00169431	0.8192
NDfE-HC	HDGFL3	0.0169276	0.0344
NDfE-HC	HDHD2	-0.00910132	0.2594
NDfE-HC	HDHD3	-0.00178877	0.829
NDfE-HC	HDHD5	0.00175956	0.8498
NDfE-HC	HDHD5.AS1	0.00185307	0.827
NDfE-HC	HDLBP	0.0101519	0.2124
NDfE-HC	HDX	-0.000212657	0.989
NDfE-HC	HEATR1	-0.0069701	0.4138
NDfE-HC	HEATR3	-0.0081164	0.3278
NDfE-HC	HEATR4	-0.00533688	0.504
NDfE-HC	HEATR5A	0.00230259	0.7588
NDfE-HC	HEATR5B	-0.00129758	0.8702
NDfE-HC	HEATR6	-0.00717018	0.3784
NDfE-HC	HEBP1	0.0121186	0.13
NDfE-HC	HEBP2	-0.000481867	0.95
NDfE-HC	HECA	-0.00545822	0.5006
NDfE-HC	HECTD1	-0.00984995	0.222
NDfE-HC	HECTD2	0.0167365	0.0286
NDfE-HC	HECTD3	0.00524939	0.5228
NDfE-HC	HECTD4	0.00744145	0.3808
NDfE-HC	HECW1	-0.00925123	0.253
NDfE-HC	HECW2	-0.00395093	0.62
NDfE-HC	HEG1	-0.0031478	0.7028
NDfE-HC	HELB	-0.010773	0.1862
NDfE-HC	HELLS	-0.00526016	0.5186
NDfE-HC	HELQ	-0.00984055	0.219
NDfE-HC	HELZ	-0.00876137	0.2744
NDfE-HC	HELZ2	0.00190839	0.804
NDfE-HC	HEMK1	0.00890281	0.27
NDfE-HC	HENMT1	-0.000982873	0.9
NDfE-HC	HEPACAM	0.00670838	0.4104
NDfE-HC	HEPH	0.0109581	0.1784
NDfE-HC	HEPN1	0.00282484	0.7214
NDfE-HC	HERC1	-0.00109857	0.8788
NDfE-HC	HERC2	0.000409708	0.9558
NDfE-HC	HERC2P11	-0.00658489	0.4214
NDfE-HC	HERC2P2	-0.0097437	0.239
NDfE-HC	HERC2P9	-0.0049815	0.5464
NDfE-HC	HERC3	-0.0155149	0.0422
NDfE-HC	HERC4	0.00767282	0.3528
NDfE-HC	HERC5	0.00953072	0.237
NDfE-HC	HERC6	-0.00515391	0.537
NDfE-HC	HERPUD1	-0.0146746	0.0614
NDfE-HC	HERPUD2	0.000209133	0.9756
NDfE-HC	HES1	0.011309	0.1616
NDfE-HC	HES4	0.0179006	0.0214
NDfE-HC	HES5	0.0173383	0.0152
NDfE-HC	HES6	-0.00977142	0.2328
NDfE-HC	HES7	0.00023395	0.9762
NDfE-HC	HEXA	0.00781733	0.3424
NDfE-HC	HEXB	-0.000203255	0.9774
NDfE-HC	HEXDC	-0.00278512	0.7346
NDfE-HC	HEXIM1	-0.0089996	0.266
NDfE-HC	HEXIM2	0.00137074	0.8868
NDfE-HC	HEY1	0.00712476	0.3726
NDfE-HC	HEY2	0.00259618	0.7516
NDfE-HC	HEYL	0.0135584	0.0878
NDfE-HC	HGC6.3	-0.00465524	0.5598
NDfE-HC	HGD	-0.000271756	0.98
NDfE-HC	HGF	0.0157372	0.0512
NDfE-HC	HGH1	0.0154884	0.0454
NDfE-HC	HGS	0.00529927	0.5142
NDfE-HC	HGSNAT	0.00724111	0.3626
NDfE-HC	HHAT	0.00152903	0.8596
NDfE-HC	HHATL	-0.00438072	0.614
NDfE-HC	HHEX	0.00892352	0.2676
NDfE-HC	HHIP	-0.00541878	0.5228
NDfE-HC	HHIP.AS1	-0.0111626	0.1748
NDfE-HC	HHIPL1	0.0135513	0.0788
NDfE-HC	HHLA3	0.00819929	0.3142
NDfE-HC	HIBADH	-0.00858267	0.2866
NDfE-HC	HIBCH	0.00048858	0.9504
NDfE-HC	HIC2	0.00217923	0.7928
NDfE-HC	HID1	-0.00370421	0.6732
NDfE-HC	HIF1A	-0.00155221	0.8492
NDfE-HC	HIF1AN	0.000338795	0.9706
NDfE-HC	HIF3A	0.00570104	0.4828
NDfE-HC	HIGD1A	0.00379142	0.6454
NDfE-HC	HIGD1B	-0.00350632	0.6776
NDfE-HC	HIGD2A	-0.00172684	0.8374
NDfE-HC	HIGD2B	0.0046028	0.5662
NDfE-HC	HIKESHI	0.0075296	0.3582
NDfE-HC	HILPDA	0.00165147	0.8538
NDfE-HC	HILS1	0.00916977	0.268
NDfE-HC	HINFP	-0.00116556	0.8788
NDfE-HC	HINT1	0.00913087	0.2684
NDfE-HC	HINT2	0.0115793	0.1446
NDfE-HC	HINT3	0.00712501	0.3834
NDfE-HC	HIP1	-0.000790951	0.9498
NDfE-HC	HIP1R	-0.00313819	0.7206
NDfE-HC	HIPK1	-0.0059608	0.473
NDfE-HC	HIPK1.AS1	-0.00151887	0.854
NDfE-HC	HIPK2	-0.0021258	0.8198
NDfE-HC	HIPK3	0.00244624	0.751
NDfE-HC	HIRA	-0.0037051	0.6432
NDfE-HC	HIRIP3	-0.00266918	0.7458
NDfE-HC	HIST1H1A	-0.00648707	0.4262
NDfE-HC	HIST1H1C	-0.00561169	0.5088
NDfE-HC	HIST1H1D	-0.0101395	0.2094
NDfE-HC	HIST1H1E	-0.00432276	0.617
NDfE-HC	HIST1H2AB	0.000718367	0.9384
NDfE-HC	HIST1H2AC	-0.000574399	0.9516
NDfE-HC	HIST1H2AD	0.00213061	0.7986
NDfE-HC	HIST1H2AE	-0.00274878	0.7508
NDfE-HC	HIST1H2AG	0.0012778	0.876
NDfE-HC	HIST1H2AH	-0.00170757	0.8492
NDfE-HC	HIST1H2AK	-0.00108737	0.9022
NDfE-HC	HIST1H2AM	0.00449528	0.5902
NDfE-HC	HIST1H2APS1	-0.00543209	0.5022
NDfE-HC	HIST1H2BB	0.00535864	0.5148
NDfE-HC	HIST1H2BC	0.00953928	0.2404
NDfE-HC	HIST1H2BD	0.005576	0.5002
NDfE-HC	HIST1H2BE	0.00536048	0.5178
NDfE-HC	HIST1H2BF	0.00630245	0.4452
NDfE-HC	HIST1H2BG	0.00361828	0.671
NDfE-HC	HIST1H2BH	0.00655898	0.4338
NDfE-HC	HIST1H2BI	0.00616042	0.4548
NDfE-HC	HIST1H2BJ	0.00572972	0.4866
NDfE-HC	HIST1H2BK	0.0143249	0.059
NDfE-HC	HIST1H2BL	0.00686789	0.4146
NDfE-HC	HIST1H2BM	0.00770647	0.3498
NDfE-HC	HIST1H2BN	0.00570209	0.488
NDfE-HC	HIST1H2BO	0.0054547	0.5168
NDfE-HC	HIST1H3A	-0.00823081	0.3156
NDfE-HC	HIST1H3B	-0.00440936	0.6076
NDfE-HC	HIST1H3C	0.000244371	0.972
NDfE-HC	HIST1H3D	0.0035673	0.6648
NDfE-HC	HIST1H3E	-0.00574505	0.4964
NDfE-HC	HIST1H3F	-0.000782803	0.9472
NDfE-HC	HIST1H3G	-0.00158688	0.8576
NDfE-HC	HIST1H3H	-0.000820169	0.935
NDfE-HC	HIST1H3J	-0.00435835	0.613
NDfE-HC	HIST1H4A	-0.0116503	0.1508
NDfE-HC	HIST1H4B	-0.00521596	0.5256
NDfE-HC	HIST1H4C	0.00066541	0.9514
NDfE-HC	HIST1H4D	-0.00156469	0.8444
NDfE-HC	HIST1H4E	-0.00458592	0.582
NDfE-HC	HIST1H4F	-0.00294137	0.725
NDfE-HC	HIST1H4H	-0.00334472	0.7002
NDfE-HC	HIST1H4I	-0.00249573	0.772
NDfE-HC	HIST1H4J	0.00278728	0.7202
NDfE-HC	HIST1H4K	0.00417724	0.6046
NDfE-HC	HIST1H4L	-0.00264177	0.7444
NDfE-HC	HIST2H2AB	0.00131479	0.8784
NDfE-HC	HIST2H2AC	0.00571299	0.4936
NDfE-HC	HIST2H2BC	0.00439864	0.5992
NDfE-HC	HIST2H2BE	-0.00259653	0.7644
NDfE-HC	HIST3H2A	0.00463108	0.5778
NDfE-HC	HIST3H2BB	0.00441647	0.5862
NDfE-HC	HIST3H3	-0.00326846	0.7046
NDfE-HC	HIST4H4	-0.0107303	0.1822
NDfE-HC	HIVEP1	0.00863839	0.2894
NDfE-HC	HIVEP2	-0.0117382	0.1406
NDfE-HC	HIVEP3	-0.00297654	0.7048
NDfE-HC	HK1	0.00475753	0.5812
NDfE-HC	HK2	0.00435971	0.5868
NDfE-HC	HKR1	-0.00306925	0.7124
NDfE-HC	HLA.A	-0.00358039	0.6632
NDfE-HC	HLA.B	0.000296279	0.9692
NDfE-HC	HLA.C	-0.000510432	0.951
NDfE-HC	HLA.DMA	0.00374325	0.6496
NDfE-HC	HLA.DMB	0.00706895	0.3818
NDfE-HC	HLA.DOA	0.00479716	0.5452
NDfE-HC	HLA.DOB	-0.00767727	0.3374
NDfE-HC	HLA.DPA1	-0.00038797	0.9714
NDfE-HC	HLA.DPB1	-0.00721499	0.3784
NDfE-HC	HLA.DPB2	-0.00976169	0.2384
NDfE-HC	HLA.DQB1	-0.00100505	0.9192
NDfE-HC	HLA.DQB2	0.000339299	0.9646
NDfE-HC	HLA.DRA	0.00595774	0.4656
NDfE-HC	HLA.DRB1	-0.00141648	0.8784
NDfE-HC	HLA.DRB3	-0.00352164	0.6818
NDfE-HC	HLA.DRB4	0.00456086	0.5782
NDfE-HC	HLA.DRB5	0.00346022	0.6786
NDfE-HC	HLA.E	0.000949581	0.9
NDfE-HC	HLA.F	-0.00238983	0.7712
NDfE-HC	HLA.F.AS1	-0.00124377	0.8856
NDfE-HC	HLA.G	-0.00051193	0.9504
NDfE-HC	HLA.H	0.00390529	0.6274
NDfE-HC	HLA.J	-0.00195579	0.8214
NDfE-HC	HLA.L	-0.00307506	0.7094
NDfE-HC	HLCS	0.00187253	0.815
NDfE-HC	HLF	-0.00669402	0.4156
NDfE-HC	HLTF	-0.00860133	0.2886
NDfE-HC	HM13	-0.000572952	0.949
NDfE-HC	HMBOX1	-0.00135585	0.8836
NDfE-HC	HMBS	-0.0131686	0.0986
NDfE-HC	HMCES	-0.0110111	0.1824
NDfE-HC	HMG20A	-0.000355504	0.955
NDfE-HC	HMG20B	-0.000968682	0.928
NDfE-HC	HMGA1	0.00910487	0.2582
NDfE-HC	HMGB1	0.0113718	0.149
NDfE-HC	HMGB2	-0.00391121	0.6394
NDfE-HC	HMGB3	0.0162142	0.0316
NDfE-HC	HMGB3P1	0.0048417	0.556
NDfE-HC	HMGCL	0.0102662	0.1884
NDfE-HC	HMGCLL1	0.00793734	0.338
NDfE-HC	HMGCR	0.0174316	0.0186
NDfE-HC	HMGCS1	0.0162971	0.028
NDfE-HC	HMGCS2	-0.00718945	0.371
NDfE-HC	HMGN1	0.000603502	0.9308
NDfE-HC	HMGN2	0.00645454	0.419
NDfE-HC	HMGN2P46	0.00757583	0.3474
NDfE-HC	HMGN3	-0.00632308	0.4526
NDfE-HC	HMGN4	0.00559853	0.5022
NDfE-HC	HMGN5	0.00540448	0.508
NDfE-HC	HMGXB3	-0.00807643	0.3264
NDfE-HC	HMGXB4	-0.000514928	0.9496
NDfE-HC	HMHB1	-0.00135208	0.8782
NDfE-HC	HMOX1	0.00191016	0.8182
NDfE-HC	HMOX2	0.00531201	0.521
NDfE-HC	HMX1	-0.00348172	0.663
NDfE-HC	HMX2	-0.00656736	0.4186
NDfE-HC	HMX3	-0.00513563	0.5412
NDfE-HC	HNF1A	-0.00404856	0.6202
NDfE-HC	HNF1A.AS1	-0.00225974	0.795
NDfE-HC	HNMT	0.0092498	0.2556
NDfE-HC	HNRNPA0	-0.00253202	0.7674
NDfE-HC	HNRNPA1	-0.00239724	0.7724
NDfE-HC	HNRNPA1L2	-0.0129708	0.1026
NDfE-HC	HNRNPA1P33	-0.00393044	0.6206
NDfE-HC	HNRNPA2B1	0.000190184	0.984
NDfE-HC	HNRNPA3	-0.00574989	0.482
NDfE-HC	HNRNPA3P1	-0.00966563	0.2312
NDfE-HC	HNRNPAB	0.00303546	0.7046
NDfE-HC	HNRNPC	0.0155214	0.0424
NDfE-HC	HNRNPCL1	0.000149806	0.9724
NDfE-HC	HNRNPD	-0.00265826	0.741
NDfE-HC	HNRNPDL	-0.00961827	0.2404
NDfE-HC	HNRNPF	-0.00874618	0.2972
NDfE-HC	HNRNPH1	-0.00520456	0.5206
NDfE-HC	HNRNPH2	0.000800911	0.921
NDfE-HC	HNRNPH3	0.000629304	0.95
NDfE-HC	HNRNPK	-0.00604593	0.4488
NDfE-HC	HNRNPKP3	-0.00386018	0.6516
NDfE-HC	HNRNPL	-0.00309876	0.7262
NDfE-HC	HNRNPLL	0.000270495	0.9636
NDfE-HC	HNRNPM	-0.00439894	0.5908
NDfE-HC	HNRNPR	-0.00404146	0.644
NDfE-HC	HNRNPU	-0.000827959	0.9186
NDfE-HC	HNRNPUL1	-0.00479102	0.5666
NDfE-HC	HNRNPUL2	-0.00691388	0.3998
NDfE-HC	HOMER1	0.00595595	0.4746
NDfE-HC	HOMER2	0.0053933	0.5086
NDfE-HC	HOMER3	-0.0131277	0.0992
NDfE-HC	HOMEZ	-0.00803897	0.3356
NDfE-HC	HOOK1	0.00128561	0.8924
NDfE-HC	HOOK2	0.0008785	0.9386
NDfE-HC	HOOK3	0.000837862	0.9112
NDfE-HC	HOPX	0.0122762	0.1214
NDfE-HC	HOXA3	-0.000276323	0.9762
NDfE-HC	HOXA5	-0.00198622	0.8082
NDfE-HC	HOXB.AS3	-0.00517552	0.541
NDfE-HC	HOXB13	-0.0036788	0.666
NDfE-HC	HOXB3	-0.00144345	0.853
NDfE-HC	HOXB7	-0.00336386	0.6892
NDfE-HC	HOXD1	-0.0102401	0.2192
NDfE-HC	HOXD8	-0.00297645	0.7226
NDfE-HC	HOXD9	-0.00800397	0.338
NDfE-HC	HP1BP3	0.00221075	0.7824
NDfE-HC	HPCA	0.0135543	0.0938
NDfE-HC	HPCAL1	0.0140317	0.0716
NDfE-HC	HPCAL4	0.0164295	0.0274
NDfE-HC	HPDL	-0.000280749	0.9682
NDfE-HC	HPF1	-0.00482681	0.56
NDfE-HC	HPGD	0.00566377	0.4926
NDfE-HC	HPGDS	0.0044332	0.5818
NDfE-HC	HPN	-0.0105658	0.1916
NDfE-HC	HPR	0.0087406	0.2792
NDfE-HC	HPRT1	0.00290813	0.7382
NDfE-HC	HPS1	-0.015249	0.0538
NDfE-HC	HPS3	0.0054108	0.5122
NDfE-HC	HPS4	0.00182737	0.8204
NDfE-HC	HPS5	-0.00406094	0.6126
NDfE-HC	HPS6	0.00421326	0.6144
NDfE-HC	HPSE2	0.00888027	0.2786
NDfE-HC	HR	-0.0136308	0.0768
NDfE-HC	HRAS	0.016212	0.0278
NDfE-HC	HRASLS	0.0161828	0.031
NDfE-HC	HRASLS5	-0.00347732	0.6816
NDfE-HC	HRC	-0.00845149	0.3094
NDfE-HC	HRH1	0.0180834	0.0156
NDfE-HC	HRH2	-0.00383288	0.6482
NDfE-HC	HRH3	0.00326788	0.692
NDfE-HC	HRH4	-0.00235483	0.7896
NDfE-HC	HRK	0.0130904	0.106
NDfE-HC	HS1BP3	0.00486906	0.5416
NDfE-HC	HS2ST1	0.00698851	0.4014
NDfE-HC	HS3ST1	-0.0195219	0.0034
NDfE-HC	HS3ST2	0.00246167	0.7686
NDfE-HC	HS3ST3A1	-0.00299398	0.7378
NDfE-HC	HS3ST4	-0.00410239	0.6226
NDfE-HC	HS3ST5	-0.0116596	0.1472
NDfE-HC	HS6ST1	0.00193234	0.822
NDfE-HC	HS6ST2	-0.0117261	0.1444
NDfE-HC	HS6ST3	0.000989999	0.9192
NDfE-HC	HSBP1	0.0126982	0.1012
NDfE-HC	HSBP1L1	-0.0128893	0.1002
NDfE-HC	HSCB	0.00516736	0.5396
NDfE-HC	HSD11B1	-0.0179443	0.0184
NDfE-HC	HSD11B1L	0.0206671	0.0022
NDfE-HC	HSD11B2	-0.0109149	0.1868
NDfE-HC	HSD17B1	0.0090035	0.2712
NDfE-HC	HSD17B10	0.00677923	0.4026
NDfE-HC	HSD17B11	-0.00976298	0.2284
NDfE-HC	HSD17B12	-0.0056117	0.487
NDfE-HC	HSD17B14	0.0107407	0.1842
NDfE-HC	HSD17B3	-0.00240531	0.7756
NDfE-HC	HSD17B4	-0.00572656	0.4866
NDfE-HC	HSD17B6	0.0106871	0.1768
NDfE-HC	HSD17B7	0.00498515	0.5496
NDfE-HC	HSD17B8	0.00969098	0.2248
NDfE-HC	HSD3B7	0.00555169	0.4842
NDfE-HC	HSDL1	0.00701638	0.399
NDfE-HC	HSDL2	0.00999705	0.2124
NDfE-HC	HSF1	0.00300249	0.7174
NDfE-HC	HSF2	0.00241081	0.78
NDfE-HC	HSF4	-0.0106854	0.1778
NDfE-HC	HSP90AA1	0.00647229	0.4334
NDfE-HC	HSP90AB1	0.00659527	0.4224
NDfE-HC	HSP90B1	0.00896075	0.284
NDfE-HC	HSPA12A	-0.00379629	0.6346
NDfE-HC	HSPA12B	0.00291345	0.7234
NDfE-HC	HSPA13	0.0126615	0.1178
NDfE-HC	HSPA14	-0.00151484	0.8366
NDfE-HC	HSPA1A	0.00217655	0.7884
NDfE-HC	HSPA1L	0.00201211	0.8342
NDfE-HC	HSPA2	-0.00557629	0.5128
NDfE-HC	HSPA4	0.00382168	0.6584
NDfE-HC	HSPA4L	-0.017532	0.013
NDfE-HC	HSPA5	0.00169084	0.8312
NDfE-HC	HSPA6	0.00361131	0.6594
NDfE-HC	HSPA8	0.00559562	0.5048
NDfE-HC	HSPA9	0.000189446	0.9826
NDfE-HC	HSPB1	0.0131511	0.0988
NDfE-HC	HSPB11	0.0146743	0.0564
NDfE-HC	HSPB2	-0.0118382	0.1488
NDfE-HC	HSPB3	0.0157944	0.0408
NDfE-HC	HSPB6	-0.0110176	0.1718
NDfE-HC	HSPB8	0.00537959	0.5012
NDfE-HC	HSPB9	-0.00757686	0.3626
NDfE-HC	HSPBAP1	-0.0109918	0.1774
NDfE-HC	HSPBP1	0.011308	0.1598
NDfE-HC	HSPD1	0.00321938	0.6918
NDfE-HC	HSPE1	-0.00137162	0.8702
NDfE-HC	HSPH1	0.00518282	0.5346
NDfE-HC	HTATIP2	-0.00180217	0.8338
NDfE-HC	HTATSF1	-0.00102394	0.911
NDfE-HC	HTR1A	0.0164156	0.0232
NDfE-HC	HTR1E	0.010854	0.1844
NDfE-HC	HTR1F	-0.0116978	0.1372
NDfE-HC	HTR2A	-0.00118367	0.8816
NDfE-HC	HTR2C	0.0106369	0.192
NDfE-HC	HTR3B	0.0116076	0.16
NDfE-HC	HTR3C	-0.00436888	0.5962
NDfE-HC	HTR4	0.00276238	0.7386
NDfE-HC	HTR5A	-0.000712978	0.9264
NDfE-HC	HTR7	0.0190596	0.0052
NDfE-HC	HTR7P1	0.0194794	0.0032
NDfE-HC	HTRA1	0.00275508	0.733
NDfE-HC	HTRA2	0.00382205	0.6574
NDfE-HC	HTRA3	0.00235898	0.7886
NDfE-HC	HTT	0.00121957	0.9002
NDfE-HC	HUNK	-0.00744124	0.369
NDfE-HC	HUS1	-0.00147767	0.8706
NDfE-HC	HUS1B	-0.00722417	0.3824
NDfE-HC	HUWE1	-0.00418901	0.629
NDfE-HC	HVCN1	0.0047073	0.5572
NDfE-HC	HYAL2	-0.000335448	0.9668
NDfE-HC	HYAL3	0.0016077	0.8602
NDfE-HC	HYDIN	-0.00717954	0.3712
NDfE-HC	HYDIN2	-0.00799344	0.33
NDfE-HC	HYI	0.0114893	0.1506
NDfE-HC	HYKK	-0.00229435	0.785
NDfE-HC	HYLS1	-0.0094744	0.2444
NDfE-HC	HYOU1	0.000783743	0.921
NDfE-HC	IAH1	0.00577916	0.4902
NDfE-HC	IAPP	-0.00316994	0.694
NDfE-HC	IARS	0.00584537	0.4896
NDfE-HC	IARS2	0.00977785	0.2238
NDfE-HC	IBA57	-0.00179552	0.8428
NDfE-HC	IBTK	-0.00481443	0.5624
NDfE-HC	ICA1	-0.013596	0.0728
NDfE-HC	ICA1L	0.00675475	0.4262
NDfE-HC	ICAM2	-0.00386571	0.6384
NDfE-HC	ICAM3	0.0131312	0.0984
NDfE-HC	ICAM4	-0.00346422	0.6784
NDfE-HC	ICAM5	0.0130686	0.0984
NDfE-HC	ICE1	0.00965446	0.2458
NDfE-HC	ICE2	-0.00480599	0.5786
NDfE-HC	ICK	-0.00628763	0.451
NDfE-HC	ICMT	0.00290277	0.7404
NDfE-HC	ICOSLG	-0.00731817	0.371
NDfE-HC	ID1	-0.000393912	0.955
NDfE-HC	ID2	0.00657486	0.4188
NDfE-HC	ID3	-0.000439874	0.9664
NDfE-HC	ID4	0.012994	0.0944
NDfE-HC	IDE	-0.0156507	0.037
NDfE-HC	IDH1	-0.00121246	0.8782
NDfE-HC	IDH1.AS1	0.00401872	0.6284
NDfE-HC	IDH2	0.0156935	0.0406
NDfE-HC	IDH3A	-0.00792175	0.3234
NDfE-HC	IDH3B	-0.00103912	0.8892
NDfE-HC	IDH3G	-0.0121511	0.1288
NDfE-HC	IDI1	0.00833404	0.2988
NDfE-HC	IDI2.AS1	-0.0148389	0.0542
NDfE-HC	IDNK	0.0104037	0.1986
NDfE-HC	IDS	-0.0179408	0.007
NDfE-HC	IDUA	0.00539782	0.5218
NDfE-HC	IER2	-0.012433	0.1126
NDfE-HC	IER3	0.000223152	0.9888
NDfE-HC	IER3IP1	-0.00226885	0.7692
NDfE-HC	IER5	-0.00904391	0.2564
NDfE-HC	IER5L	-0.00745302	0.3504
NDfE-HC	IFFO1	-0.0156184	0.0296
NDfE-HC	IFFO2	-0.0061116	0.4604
NDfE-HC	IFI16	0.00611189	0.4394
NDfE-HC	IFI27	-0.00780487	0.3358
NDfE-HC	IFI27L1	0.00912483	0.2704
NDfE-HC	IFI27L2	0.0157197	0.031
NDfE-HC	IFI30	0.00569514	0.4782
NDfE-HC	IFI35	-0.00256891	0.7568
NDfE-HC	IFI44	0.00422828	0.596
NDfE-HC	IFI44L	-0.00343143	0.6946
NDfE-HC	IFI6	0.00736991	0.3598
NDfE-HC	IFIH1	-0.00966155	0.2402
NDfE-HC	IFIT1	0.00580914	0.5022
NDfE-HC	IFIT2	-0.00432137	0.6206
NDfE-HC	IFIT3	0.00713364	0.38
NDfE-HC	IFIT5	-0.0104627	0.2056
NDfE-HC	IFITM1	-0.00193746	0.8172
NDfE-HC	IFITM10	-0.00500293	0.5436
NDfE-HC	IFITM2	0.00296856	0.6946
NDfE-HC	IFITM3	0.00192909	0.8084
NDfE-HC	IFITM4P	0.00248659	0.7484
NDfE-HC	IFITM5	-0.000520325	0.955
NDfE-HC	IFNAR1	0.00514767	0.534
NDfE-HC	IFNAR2	-0.00921327	0.261
NDfE-HC	IFNGR1	-0.00252832	0.7502
NDfE-HC	IFNGR2	0.00420531	0.618
NDfE-HC	IFNL2	-0.00314971	0.6982
NDfE-HC	IFNL3	-0.00056327	0.9464
NDfE-HC	IFNLR1	-0.0182126	0.01
NDfE-HC	IFRD1	-0.0039008	0.616
NDfE-HC	IFRD2	-0.00994969	0.2218
NDfE-HC	IFT122	0.00410843	0.6388
NDfE-HC	IFT140	0.0041206	0.613
NDfE-HC	IFT172	-0.00802248	0.3116
NDfE-HC	IFT20	-0.00173429	0.8508
NDfE-HC	IFT22	0.0204351	0.0004
NDfE-HC	IFT27	0.0160936	0.028
NDfE-HC	IFT43	-0.000293423	0.9602
NDfE-HC	IFT46	0.00125584	0.875
NDfE-HC	IFT52	0.00194585	0.8124
NDfE-HC	IFT57	-0.00282222	0.7378
NDfE-HC	IFT74	0.00206157	0.8014
NDfE-HC	IFT81	0.00189172	0.8148
NDfE-HC	IFT88	-0.00113297	0.9056
NDfE-HC	IGBP1	0.00398431	0.634
NDfE-HC	IGDCC3	-0.0109496	0.1716
NDfE-HC	IGDCC4	0.00291437	0.7272
NDfE-HC	IGF1	0.0172958	0.0266
NDfE-HC	IGF1R	-0.0101691	0.2058
NDfE-HC	IGF2.AS	8.6537e-05	0.9924
NDfE-HC	IGF2BP2	-0.00119231	0.8892
NDfE-HC	IGF2BP3	-0.00547971	0.5074
NDfE-HC	IGF2R	-0.000364537	0.9582
NDfE-HC	IGFALS	-0.0125051	0.1218
NDfE-HC	IGFBP2	-0.0109424	0.1788
NDfE-HC	IGFBP3	-6.31548e-05	1.0042
NDfE-HC	IGFBP5	0.0103478	0.1992
NDfE-HC	IGFBP6	-0.000169217	0.9692
NDfE-HC	IGFBP7	0.0104163	0.1982
NDfE-HC	IGFBPL1	-0.0102312	0.2098
NDfE-HC	IGFL3	-0.00579352	0.4812
NDfE-HC	IGFLR1	-0.00569112	0.495
NDfE-HC	IGFN1	0.00892684	0.2718
NDfE-HC	IGHMBP2	0.00313765	0.7088
NDfE-HC	IGIP	-0.00588278	0.4758
NDfE-HC	IGLL1	-0.0122713	0.1166
NDfE-HC	IGLL3P	-0.0137172	0.0712
NDfE-HC	IGLON5	-0.0084966	0.2922
NDfE-HC	IGSF1	-0.00830596	0.3206
NDfE-HC	IGSF11	0.00698205	0.386
NDfE-HC	IGSF21	0.0049466	0.5554
NDfE-HC	IGSF22	0.0178561	0.0178
NDfE-HC	IGSF23	-0.000798684	0.9226
NDfE-HC	IGSF3	0.00590305	0.4792
NDfE-HC	IGSF6	0.00908719	0.2618
NDfE-HC	IGSF8	0.00625904	0.4308
NDfE-HC	IGSF9	-0.00331104	0.6834
NDfE-HC	IK	0.00427153	0.6134
NDfE-HC	IKBIP	0.0129486	0.104
NDfE-HC	IKBKB	-0.00776214	0.3464
NDfE-HC	IKBKG	0.00115955	0.8968
NDfE-HC	IKZF2	0.00131429	0.859
NDfE-HC	IKZF4	-0.00316408	0.6988
NDfE-HC	IKZF5	0.00446475	0.5738
NDfE-HC	IL10RA	-0.00960448	0.2352
NDfE-HC	IL10RB	-0.00630855	0.4432
NDfE-HC	IL11	-0.00199165	0.7996
NDfE-HC	IL11RA	-0.00255013	0.754
NDfE-HC	IL12RB2	0.0132296	0.0976
NDfE-HC	IL13RA1	0.00961937	0.2366
NDfE-HC	IL13RA2	0.0159499	0.0312
NDfE-HC	IL15	0.00104448	0.8898
NDfE-HC	IL15RA	-0.0123298	0.1276
NDfE-HC	IL17D	0.0148437	0.056
NDfE-HC	IL17RA	-0.015133	0.0604
NDfE-HC	IL17RB	0.0097265	0.2314
NDfE-HC	IL17RC	-0.00799335	0.324
NDfE-HC	IL17RD	0.0134937	0.0844
NDfE-HC	IL17RE	-0.0123777	0.122
NDfE-HC	IL17REL	-0.000588518	0.9514
NDfE-HC	IL18BP	0.00324746	0.6918
NDfE-HC	IL1B	0.0112412	0.1644
NDfE-HC	IL1RAP	-0.00903267	0.2618
NDfE-HC	IL1RAPL1	0.000243214	0.9654
NDfE-HC	IL1RAPL2	0.00990676	0.2286
NDfE-HC	IL21R	-0.000898119	0.9156
NDfE-HC	IL23A	-0.0036364	0.6504
NDfE-HC	IL26	-0.000610617	0.9484
NDfE-HC	IL27	-0.000903585	0.9254
NDfE-HC	IL27RA	0.00539083	0.5164
NDfE-HC	IL2RB	0.00286206	0.7314
NDfE-HC	IL32	-0.00203212	0.792
NDfE-HC	IL33	0.0188326	0.0068
NDfE-HC	IL34	0.0137862	0.0708
NDfE-HC	IL3RA	0.00748547	0.3602
NDfE-HC	IL4I1	0.0100965	0.223
NDfE-HC	IL4R	0.000941332	0.9016
NDfE-HC	IL6R	-0.00644098	0.437
NDfE-HC	IL6ST	-0.00602896	0.4796
NDfE-HC	IL7R	-0.00842391	0.305
NDfE-HC	IL9R	0.000240151	0.9796
NDfE-HC	ILDR1	-0.00527366	0.5198
NDfE-HC	ILDR2	0.00734973	0.3752
NDfE-HC	ILF2	0.00335454	0.692
NDfE-HC	ILF3	-0.00119673	0.8738
NDfE-HC	ILF3.AS1	0.00945729	0.2456
NDfE-HC	ILK	-0.0040216	0.6206
NDfE-HC	ILKAP	-9.9335e-05	0.9862
NDfE-HC	ILVBL	0.00469235	0.5742
NDfE-HC	IMMP1L	-0.00239271	0.7592
NDfE-HC	IMMP2L	0.006053	0.4642
NDfE-HC	IMMT	0.0018545	0.822
NDfE-HC	IMP3	-0.00112259	0.9082
NDfE-HC	IMP4	0.00665782	0.4234
NDfE-HC	IMPA1	-0.0149687	0.0574
NDfE-HC	IMPA1P1	-0.00854341	0.2982
NDfE-HC	IMPA2	-0.000882996	0.9208
NDfE-HC	IMPACT	0.0141255	0.0674
NDfE-HC	IMPAD1	-0.00914846	0.2528
NDfE-HC	IMPDH1	-0.00382768	0.642
NDfE-HC	IMPDH2	0.00041945	0.9594
NDfE-HC	IMPG1	0.00128988	0.8584
NDfE-HC	IMPG2	-0.00312068	0.7146
NDfE-HC	INA	-0.013393	0.0852
NDfE-HC	INAFM1	0.00981829	0.2348
NDfE-HC	INAFM2	-0.00275446	0.7292
NDfE-HC	INCA1	-0.000957512	0.9058
NDfE-HC	INCENP	0.00457841	0.586
NDfE-HC	INE1	-0.00380158	0.64
NDfE-HC	INF2	0.00221025	0.7846
NDfE-HC	ING1	-0.00845305	0.285
NDfE-HC	ING2	0.0120932	0.1424
NDfE-HC	ING3	-0.00563629	0.4938
NDfE-HC	ING4	0.00471854	0.571
NDfE-HC	ING5	0.00112363	0.8942
NDfE-HC	INHA	0.00152705	0.8672
NDfE-HC	INHBA	-0.0102912	0.2018
NDfE-HC	INHBB	0.0126309	0.1192
NDfE-HC	INHBC	-0.00708807	0.3702
NDfE-HC	INIP	-0.00462927	0.573
NDfE-HC	INO80	-0.00852046	0.3018
NDfE-HC	INO80C	0.00622502	0.4506
NDfE-HC	INO80D	-0.00524207	0.5218
NDfE-HC	INO80E	-0.00374732	0.6428
NDfE-HC	INPP1	-0.00260128	0.7734
NDfE-HC	INPP4A	0.00868986	0.2992
NDfE-HC	INPP4B	0.00253504	0.7526
NDfE-HC	INPP5A	-0.0160437	0.044
NDfE-HC	INPP5B	-0.00911779	0.2632
NDfE-HC	INPP5D	-0.00358479	0.6704
NDfE-HC	INPP5E	-0.00778381	0.3428
NDfE-HC	INPP5F	-0.0124417	0.1164
NDfE-HC	INPP5J	-0.00685432	0.3994
NDfE-HC	INPP5K	0.00748686	0.3664
NDfE-HC	INPPL1	0.000167801	0.9848
NDfE-HC	INSIG1	0.00386138	0.6406
NDfE-HC	INSIG2	-0.00604351	0.47
NDfE-HC	INSL3	-0.00791332	0.3222
NDfE-HC	INSM1	0.00912033	0.2498
NDfE-HC	INSM2	-0.0124755	0.1014
NDfE-HC	INSR	-0.0119208	0.1414
NDfE-HC	INTS1	-0.00485361	0.5652
NDfE-HC	INTS10	0.00373089	0.6656
NDfE-HC	INTS11	0.000168051	1.0008
NDfE-HC	INTS12	-8.9263e-05	0.9908
NDfE-HC	INTS13	-0.00297784	0.7218
NDfE-HC	INTS14	-0.00351873	0.6792
NDfE-HC	INTS2	-0.00596143	0.4688
NDfE-HC	INTS3	0.0052655	0.5188
NDfE-HC	INTS4	0.00551633	0.4964
NDfE-HC	INTS4P1	-0.0150487	0.045
NDfE-HC	INTS5	-0.00608337	0.4644
NDfE-HC	INTS6	0.000409012	0.966
NDfE-HC	INTS6.AS1	-0.00498701	0.5494
NDfE-HC	INTS6L	-0.00621554	0.4442
NDfE-HC	INTS7	0.00487716	0.5556
NDfE-HC	INTS8	-0.0112138	0.1582
NDfE-HC	INTS9	-0.0109537	0.1778
NDfE-HC	INTU	0.0136648	0.0796
NDfE-HC	INVS	-0.00406571	0.629
NDfE-HC	IP6K1	0.0033871	0.6798
NDfE-HC	IP6K2	-0.0161431	0.0314
NDfE-HC	IP6K3	-0.00861524	0.2908
NDfE-HC	IPCEF1	-0.00422298	0.6116
NDfE-HC	IPMK	4.19189e-05	1.008
NDfE-HC	IPO13	0.00522975	0.5108
NDfE-HC	IPO4	-0.00167698	0.8424
NDfE-HC	IPO5	0.000818156	0.9302
NDfE-HC	IPO5P1	0.008959	0.2838
NDfE-HC	IPO7	-0.00590184	0.4628
NDfE-HC	IPO8	0.00684849	0.3962
NDfE-HC	IPO9	-0.000112853	0.9698
NDfE-HC	IPP	0.00533906	0.4996
NDfE-HC	IPPK	-0.00522892	0.5222
NDfE-HC	IPW	-0.0187063	0.0076
NDfE-HC	IQCA1	0.0175068	0.0222
NDfE-HC	IQCB1	-0.00470481	0.5534
NDfE-HC	IQCD	0.00393202	0.6308
NDfE-HC	IQCE	-0.00766376	0.3574
NDfE-HC	IQCG	0.0039484	0.627
NDfE-HC	IQCH	0.00134071	0.8602
NDfE-HC	IQCH.AS1	-0.00757566	0.352
NDfE-HC	IQCJ	0.00887166	0.28
NDfE-HC	IQCK	0.0135266	0.0806
NDfE-HC	IQCN	-0.00295467	0.7164
NDfE-HC	IQGAP1	-0.00367209	0.6706
NDfE-HC	IQGAP3	-0.000448153	0.9716
NDfE-HC	IQSEC1	-0.00406268	0.6292
NDfE-HC	IQSEC2	0.00753808	0.3628
NDfE-HC	IQSEC3	-0.00425725	0.6026
NDfE-HC	IQUB	-0.00691319	0.4052
NDfE-HC	IRAK1	-0.00234306	0.7738
NDfE-HC	IRAK1BP1	-0.0072825	0.3674
NDfE-HC	IRAK2	0.00226007	0.7848
NDfE-HC	IRAK4	-0.00428129	0.6158
NDfE-HC	IREB2	-0.0066176	0.422
NDfE-HC	IRF2	-0.00398681	0.6384
NDfE-HC	IRF2BP1	-0.00459373	0.5644
NDfE-HC	IRF2BP2	-0.00782268	0.332
NDfE-HC	IRF2BPL	0.00154435	0.8468
NDfE-HC	IRF3	-0.00710643	0.3854
NDfE-HC	IRF5	-0.000464252	0.9604
NDfE-HC	IRF7	-0.000756954	0.9338
NDfE-HC	IRF9	0.00402266	0.6126
NDfE-HC	IRGC	-0.00613465	0.4528
NDfE-HC	IRS1	-0.00861592	0.2926
NDfE-HC	IRS2	0.00287287	0.7206
NDfE-HC	IRX1	-0.00545898	0.5142
NDfE-HC	IRX3	-0.00022588	0.9816
NDfE-HC	IRX4	-0.00308839	0.731
NDfE-HC	IRX5	-0.000466769	0.9574
NDfE-HC	ISCA1	-0.0103788	0.1896
NDfE-HC	ISCA2	0.00556311	0.5024
NDfE-HC	ISCU	-0.00165022	0.8436
NDfE-HC	ISG15	0.0170293	0.0286
NDfE-HC	ISG20	-0.000767791	0.954
NDfE-HC	ISG20L2	-0.000501917	0.9512
NDfE-HC	ISL1	-0.0084943	0.281
NDfE-HC	ISLR	-0.0127813	0.1184
NDfE-HC	ISLR2	0.00843238	0.297
NDfE-HC	ISM1	-0.00142423	0.8436
NDfE-HC	ISM2	-0.00730525	0.372
NDfE-HC	ISOC1	0.0129026	0.0978
NDfE-HC	ISOC2	0.00187903	0.8086
NDfE-HC	ISPD	-0.00148231	0.8578
NDfE-HC	IST1	-0.00207239	0.8138
NDfE-HC	ISX	-0.00681127	0.4064
NDfE-HC	ISY1	-0.00650223	0.4026
NDfE-HC	ISYNA1	0.0152567	0.0484
NDfE-HC	ITCH	-0.00732028	0.3808
NDfE-HC	ITFG1	0.00962709	0.2242
NDfE-HC	ITFG2	-0.0163789	0.0358
NDfE-HC	ITGA1	0.00336441	0.6702
NDfE-HC	ITGA11	-0.0170674	0.0266
NDfE-HC	ITGA2	-0.00538826	0.5192
NDfE-HC	ITGA2B	-0.00533518	0.5032
NDfE-HC	ITGA3	0.0016131	0.8598
NDfE-HC	ITGA5	0.000110578	0.9788
NDfE-HC	ITGA6	-0.000278946	0.9762
NDfE-HC	ITGA7	-0.00390583	0.6282
NDfE-HC	ITGA8	0.00348576	0.6636
NDfE-HC	ITGA9	-0.00314561	0.696
NDfE-HC	ITGA9.AS1	-0.00604354	0.4792
NDfE-HC	ITGAE	-0.000730964	0.9358
NDfE-HC	ITGAM	0.00660161	0.4174
NDfE-HC	ITGAV	-0.00342756	0.6814
NDfE-HC	ITGAX	0.00494573	0.5414
NDfE-HC	ITGB1	-0.0141337	0.0742
NDfE-HC	ITGB1BP1	0.0087089	0.2838
NDfE-HC	ITGB1BP2	-0.00818254	0.3282
NDfE-HC	ITGB2	0.00663766	0.4126
NDfE-HC	ITGB3BP	-0.0119	0.1392
NDfE-HC	ITGB4	0.00544351	0.492
NDfE-HC	ITGB5	0.00825153	0.3084
NDfE-HC	ITGB7	0.00471031	0.5558
NDfE-HC	ITGB8	0.00807276	0.3118
NDfE-HC	ITIH4	-0.00298194	0.7176
NDfE-HC	ITIH5	-0.00661207	0.4176
NDfE-HC	ITM2A	-0.0165594	0.0278
NDfE-HC	ITM2B	0.000244616	0.9748
NDfE-HC	ITM2C	0.00778024	0.3374
NDfE-HC	ITPA	-0.00314604	0.6866
NDfE-HC	ITPK1	-0.00855739	0.2854
NDfE-HC	ITPKA	0.0118879	0.1448
NDfE-HC	ITPKB	8.04631e-05	0.9834
NDfE-HC	ITPKC	-0.0137093	0.0756
NDfE-HC	ITPR1	-0.0106182	0.1884
NDfE-HC	ITPR2	-0.00168779	0.8554
NDfE-HC	ITPR3	-0.00444876	0.5842
NDfE-HC	ITPRIP	-0.00161953	0.867
NDfE-HC	ITPRIPL1	-0.0127395	0.105
NDfE-HC	ITPRIPL2	0.0121985	0.1274
NDfE-HC	ITSN1	-0.000912211	0.9138
NDfE-HC	ITSN2	-0.00852085	0.312
NDfE-HC	IVD	0.00700846	0.3888
NDfE-HC	IVL	-0.00607063	0.4614
NDfE-HC	IVNS1ABP	-0.0102548	0.2106
NDfE-HC	IWS1	-0.00673749	0.4224
NDfE-HC	IZUMO1R	-0.00402193	0.6282
NDfE-HC	IZUMO4	0.00531286	0.5056
NDfE-HC	JADE1	-0.0103889	0.1936
NDfE-HC	JADE2	0.0118998	0.1374
NDfE-HC	JADE3	-0.006783	0.4148
NDfE-HC	JAG1	0.000165401	0.988
NDfE-HC	JAG2	0.0116695	0.1544
NDfE-HC	JAGN1	-0.00387831	0.6224
NDfE-HC	JAK1	-0.00892054	0.275
NDfE-HC	JAK2	-0.0104566	0.1894
NDfE-HC	JAK3	-0.00474072	0.5712
NDfE-HC	JAKMIP1	0.014616	0.0618
NDfE-HC	JAKMIP2	-0.00821765	0.3122
NDfE-HC	JAKMIP3	-0.0137819	0.0822
NDfE-HC	JAM2	-0.00424319	0.6234
NDfE-HC	JAM3	-0.00504734	0.5498
NDfE-HC	JAML	0.00557065	0.507
NDfE-HC	JARID2	-0.0128253	0.1042
NDfE-HC	JARID2.AS1	0.000832358	0.9064
NDfE-HC	JAZF1	0.00753204	0.3632
NDfE-HC	JCAD	0.000241896	0.98
NDfE-HC	JDP2	-0.0189073	0.0062
NDfE-HC	JHDM1D.AS1	-0.00220468	0.7794
NDfE-HC	JHY	-0.00687973	0.403
NDfE-HC	JKAMP	0.0044745	0.5902
NDfE-HC	JMJD1C	-0.0119168	0.14
NDfE-HC	JMJD1C.AS1	0.00937896	0.2594
NDfE-HC	JMJD4	0.0134314	0.0808
NDfE-HC	JMJD6	-0.00685186	0.409
NDfE-HC	JMJD7	0.00591182	0.4702
NDfE-HC	JMJD8	-0.00116718	0.8784
NDfE-HC	JMY	-0.00756313	0.3516
NDfE-HC	JOSD1	-0.00214015	0.7758
NDfE-HC	JOSD2	-0.0020852	0.8146
NDfE-HC	JPH1	0.00265992	0.7516
NDfE-HC	JPH3	0.0194998	0.0062
NDfE-HC	JPH4	0.0173239	0.0224
NDfE-HC	JPT1	0.0145769	0.0554
NDfE-HC	JPT2	-0.011219	0.1682
NDfE-HC	JPX	0.00338444	0.6924
NDfE-HC	JRK	-0.00528132	0.514
NDfE-HC	JRKL	-2.98492e-07	0.9862
NDfE-HC	JTB	0.00453276	0.59
NDfE-HC	JUN	0.0148378	0.0578
NDfE-HC	JUNB	0.00193861	0.8076
NDfE-HC	JUND	0.000726084	0.9186
NDfE-HC	JUP	0.00505629	0.5278
NDfE-HC	KAAG1	-0.00186492	0.8296
NDfE-HC	KALRN	-0.00974485	0.2212
NDfE-HC	KANK1	0.0054691	0.493
NDfE-HC	KANK2	0.0025832	0.7582
NDfE-HC	KANK3	-0.00224982	0.7782
NDfE-HC	KANK4	-0.0127717	0.1086
NDfE-HC	KANSL1	-0.0133755	0.0976
NDfE-HC	KANSL1.AS1	0.0102463	0.2006
NDfE-HC	KANSL1L	0.00117484	0.8948
NDfE-HC	KANSL2	-0.0100392	0.2252
NDfE-HC	KANSL3	0.00195994	0.8144
NDfE-HC	KARS	-0.000375797	0.9658
NDfE-HC	KAT14	0.00357868	0.6738
NDfE-HC	KAT2A	-0.00488847	0.5564
NDfE-HC	KAT2B	0.00108648	0.892
NDfE-HC	KAT5	0.00436828	0.6094
NDfE-HC	KAT6A	-0.0029276	0.723
NDfE-HC	KAT6B	-0.00441008	0.5912
NDfE-HC	KAT7	0.00618136	0.4462
NDfE-HC	KAT8	-0.00791072	0.326
NDfE-HC	KATNA1	-0.00121136	0.879
NDfE-HC	KATNAL1	-0.00218451	0.8022
NDfE-HC	KATNAL2	-0.00813194	0.3272
NDfE-HC	KATNB1	0.00463349	0.5802
NDfE-HC	KATNBL1	-0.00343949	0.6744
NDfE-HC	KAZALD1	-0.00765921	0.3604
NDfE-HC	KAZN	-0.00884964	0.2824
NDfE-HC	KBTBD11	-0.00230273	0.7826
NDfE-HC	KBTBD12	-0.010596	0.1896
NDfE-HC	KBTBD13	-0.00284482	0.7434
NDfE-HC	KBTBD2	-0.013465	0.092
NDfE-HC	KBTBD3	-0.0157922	0.039
NDfE-HC	KBTBD4	-0.00323063	0.6914
NDfE-HC	KBTBD6	0.00635028	0.4394
NDfE-HC	KBTBD7	0.000657626	0.9582
NDfE-HC	KBTBD8	-0.00340331	0.6702
NDfE-HC	KCMF1	0.0100656	0.222
NDfE-HC	KCNA1	-0.0189598	0.0068
NDfE-HC	KCNA2	-0.0115748	0.1448
NDfE-HC	KCNA3	-0.0164522	0.027
NDfE-HC	KCNA4	0.0103911	0.2068
NDfE-HC	KCNA5	0.0205108	0.0044
NDfE-HC	KCNAB1	0.000265872	0.9858
NDfE-HC	KCNAB2	-0.00431418	0.5986
NDfE-HC	KCNAB3	-0.0170161	0.0142
NDfE-HC	KCNB1	-0.0112755	0.1588
NDfE-HC	KCNB2	0.0169627	0.0336
NDfE-HC	KCNC1	-0.018977	0.005
NDfE-HC	KCNC2	0.00273917	0.747
NDfE-HC	KCNC3	-0.0207959	0.0014
NDfE-HC	KCNC4	-0.0158849	0.0378
NDfE-HC	KCND1	-0.00145405	0.8618
NDfE-HC	KCND2	-0.00358273	0.6592
NDfE-HC	KCND3	-0.00421969	0.5958
NDfE-HC	KCNE4	0.00671691	0.4082
NDfE-HC	KCNE5	-0.0139748	0.083
NDfE-HC	KCNF1	0.00704017	0.4044
NDfE-HC	KCNG1	0.0223716	0.0002
NDfE-HC	KCNG3	0.017936	0.0138
NDfE-HC	KCNH1	-0.00723068	0.3642
NDfE-HC	KCNH2	0.00202606	0.812
NDfE-HC	KCNH3	0.000635583	0.9482
NDfE-HC	KCNH4	-0.00786808	0.3302
NDfE-HC	KCNH5	0.00653023	0.4342
NDfE-HC	KCNH6	-0.0176567	0.019
NDfE-HC	KCNH7	0.00184063	0.8254
NDfE-HC	KCNH8	-0.006846	0.418
NDfE-HC	KCNIP1	0.00192158	0.8218
NDfE-HC	KCNIP2	-0.00593895	0.4644
NDfE-HC	KCNIP3	-0.00254988	0.7542
NDfE-HC	KCNIP4	0.0001395	0.9818
NDfE-HC	KCNJ10	0.000588025	0.9224
NDfE-HC	KCNJ11	-0.00925113	0.25
NDfE-HC	KCNJ12	0.00838032	0.311
NDfE-HC	KCNJ14	-0.00675015	0.413
NDfE-HC	KCNJ16	0.00884012	0.2798
NDfE-HC	KCNJ2	-0.0074812	0.3686
NDfE-HC	KCNJ3	-0.0113219	0.154
NDfE-HC	KCNJ4	0.000981309	0.9054
NDfE-HC	KCNJ5	0.011455	0.164
NDfE-HC	KCNJ6	-0.00145795	0.8356
NDfE-HC	KCNJ8	0.00212391	0.7948
NDfE-HC	KCNJ9	-0.0022338	0.7764
NDfE-HC	KCNK1	0.00598043	0.476
NDfE-HC	KCNK10	-0.00805506	0.3216
NDfE-HC	KCNK12	-0.011758	0.1312
NDfE-HC	KCNK15	-0.00862961	0.2886
NDfE-HC	KCNK2	0.012245	0.1208
NDfE-HC	KCNK3	0.0131923	0.0998
NDfE-HC	KCNK5	-0.00795017	0.3326
NDfE-HC	KCNK6	0.00166508	0.8382
NDfE-HC	KCNK7	-0.00630374	0.4514
NDfE-HC	KCNK9	-0.00801844	0.329
NDfE-HC	KCNMA1	-0.00317566	0.7034
NDfE-HC	KCNMB1	0.00568231	0.483
NDfE-HC	KCNMB2	0.0114254	0.1574
NDfE-HC	KCNMB4	0.0179692	0.0124
NDfE-HC	KCNN1	0.00031912	0.9716
NDfE-HC	KCNN2	0.0121729	0.1372
NDfE-HC	KCNN3	0.0186892	0.0056
NDfE-HC	KCNN4	-0.0146173	0.0744
NDfE-HC	KCNQ1	0.0106467	0.1832
NDfE-HC	KCNQ1DN	-0.00309276	0.7216
NDfE-HC	KCNQ1OT1	-0.00796498	0.3322
NDfE-HC	KCNQ2	0.0103602	0.199
NDfE-HC	KCNQ3	0.00810472	0.3394
NDfE-HC	KCNQ5	-0.0105278	0.1884
NDfE-HC	KCNS1	-0.0128439	0.095
NDfE-HC	KCNS2	-0.00815632	0.3148
NDfE-HC	KCNS3	-0.00829271	0.31
NDfE-HC	KCNT1	-0.0137843	0.071
NDfE-HC	KCNT2	0.0127836	0.1126
NDfE-HC	KCNV1	0.0103469	0.2126
NDfE-HC	KCNV2	-0.00625987	0.4452
NDfE-HC	KCTD1	-0.00403579	0.622
NDfE-HC	KCTD10	0.00714952	0.385
NDfE-HC	KCTD11	-0.00546002	0.5072
NDfE-HC	KCTD12	0.0129335	0.096
NDfE-HC	KCTD13	0.00535156	0.5202
NDfE-HC	KCTD14	-0.00381083	0.6486
NDfE-HC	KCTD15	0.0189629	0.013
NDfE-HC	KCTD16	0.00452291	0.589
NDfE-HC	KCTD17	0.00856883	0.2992
NDfE-HC	KCTD18	-0.000608751	0.9514
NDfE-HC	KCTD2	0.0074535	0.3802
NDfE-HC	KCTD20	-0.00477877	0.558
NDfE-HC	KCTD21	0.00899062	0.2592
NDfE-HC	KCTD3	-0.0101419	0.2092
NDfE-HC	KCTD4	0.0154425	0.0392
NDfE-HC	KCTD5	0.00332741	0.6776
NDfE-HC	KCTD6	0.00714508	0.3988
NDfE-HC	KCTD7	0.0035799	0.6568
NDfE-HC	KCTD8	-0.00952335	0.2318
NDfE-HC	KCTD9	-0.0148138	0.054
NDfE-HC	KDELC1	-0.010553	0.1872
NDfE-HC	KDELR1	-0.000697998	0.9314
NDfE-HC	KDELR2	-0.00106096	0.9086
NDfE-HC	KDELR3	-0.0014027	0.8854
NDfE-HC	KDF1	-0.0128244	0.112
NDfE-HC	KDM1A	-0.00523658	0.5256
NDfE-HC	KDM1B	0.00761375	0.3522
NDfE-HC	KDM2A	-0.00188575	0.8228
NDfE-HC	KDM2B	-0.00740878	0.3678
NDfE-HC	KDM3A	0.00195369	0.8222
NDfE-HC	KDM3B	0.00646626	0.4382
NDfE-HC	KDM4A	-0.00650093	0.4206
NDfE-HC	KDM4B	-0.00136332	0.859
NDfE-HC	KDM4C	-0.0117867	0.1506
NDfE-HC	KDM4D	-0.00746806	0.3638
NDfE-HC	KDM5A	-0.00750442	0.365
NDfE-HC	KDM5B	0.00175781	0.8372
NDfE-HC	KDM5C	-0.00470149	0.5784
NDfE-HC	KDM5D	-0.0087268	0.2774
NDfE-HC	KDM6A	0.00179542	0.8256
NDfE-HC	KDM7A	-0.0160624	0.032
NDfE-HC	KDM8	-0.00173168	0.8468
NDfE-HC	KDR	-0.00284625	0.7382
NDfE-HC	KDSR	-0.0070537	0.3926
NDfE-HC	KEAP1	-0.00241107	0.7822
NDfE-HC	KHDC1	0.00504179	0.5574
NDfE-HC	KHDC1L	0.00231274	0.794
NDfE-HC	KHDC4	-0.00790635	0.3318
NDfE-HC	KHDRBS1	0.00295448	0.7292
NDfE-HC	KHDRBS2	0.00234743	0.7678
NDfE-HC	KHDRBS3	0.000768656	0.9358
NDfE-HC	KHK	0.000289743	0.981
NDfE-HC	KHNYN	-0.000268004	0.9698
NDfE-HC	KHSRP	-0.0013116	0.879
NDfE-HC	KIAA0087	-0.0049281	0.544
NDfE-HC	KIAA0100	0.00143661	0.86
NDfE-HC	KIAA0232	-0.00677991	0.3908
NDfE-HC	KIAA0319	0.0103655	0.1948
NDfE-HC	KIAA0319L	6.19257e-05	1.0122
NDfE-HC	KIAA0355	-0.00995696	0.2194
NDfE-HC	KIAA0368	0.00243482	0.7758
NDfE-HC	KIAA0391	-0.00479305	0.5806
NDfE-HC	KIAA0513	-0.0033071	0.6908
NDfE-HC	KIAA0586	-0.0107894	0.173
NDfE-HC	KIAA0753	-0.000105639	0.9836
NDfE-HC	KIAA0754	-0.00472349	0.5666
NDfE-HC	KIAA0825	0.00833045	0.3026
NDfE-HC	KIAA0895	-0.00159477	0.85
NDfE-HC	KIAA0895L	-0.00418203	0.5906
NDfE-HC	KIAA0930	0.00661038	0.4118
NDfE-HC	KIAA1024	0.0175822	0.0194
NDfE-HC	KIAA1107	-0.00623437	0.4522
NDfE-HC	KIAA1109	-0.0066842	0.4228
NDfE-HC	KIAA1143	0.0042565	0.6004
NDfE-HC	KIAA1147	0.00744918	0.3464
NDfE-HC	KIAA1191	0.0063728	0.4516
NDfE-HC	KIAA1211	0.00693345	0.3976
NDfE-HC	KIAA1211L	0.00630655	0.4442
NDfE-HC	KIAA1217	-0.00717256	0.3732
NDfE-HC	KIAA1257	0.000604754	0.946
NDfE-HC	KIAA1324	0.00352701	0.678
NDfE-HC	KIAA1324L	-0.00616088	0.4526
NDfE-HC	KIAA1328	0.00562465	0.502
NDfE-HC	KIAA1468	-0.00472908	0.5622
NDfE-HC	KIAA1522	0.00401897	0.639
NDfE-HC	KIAA1549	0.0107677	0.1954
NDfE-HC	KIAA1549L	0.00596872	0.4734
NDfE-HC	KIAA1551	-0.0078606	0.3292
NDfE-HC	KIAA1586	-0.010675	0.1884
NDfE-HC	KIAA1614	-0.0111209	0.1678
NDfE-HC	KIAA1656	-0.0117864	0.1476
NDfE-HC	KIAA1671	-0.00247594	0.7572
NDfE-HC	KIAA1755	0.000283801	0.9572
NDfE-HC	KIAA1841	-0.0144958	0.0632
NDfE-HC	KIAA1958	-0.0026608	0.7744
NDfE-HC	KIAA2013	-0.00516038	0.5294
NDfE-HC	KIAA2026	0.00025252	0.9678
NDfE-HC	KIDINS220	-0.00170051	0.8274
NDfE-HC	KIF11	-0.00580445	0.477
NDfE-HC	KIF13A	-0.00206407	0.817
NDfE-HC	KIF13B	-0.00708249	0.3942
NDfE-HC	KIF15	-0.00563608	0.4946
NDfE-HC	KIF16B	0.00184064	0.8214
NDfE-HC	KIF17	0.0125573	0.1124
NDfE-HC	KIF19	-0.00168521	0.8582
NDfE-HC	KIF1A	0.00226987	0.7924
NDfE-HC	KIF1B	0.000332104	0.9656
NDfE-HC	KIF1BP	0.000145202	0.9874
NDfE-HC	KIF1C	-0.00586605	0.4868
NDfE-HC	KIF20A	-0.00715902	0.3802
NDfE-HC	KIF21A	-0.00492378	0.5364
NDfE-HC	KIF21B	0.0203547	0.0014
NDfE-HC	KIF22	0.0129691	0.1072
NDfE-HC	KIF23	-0.00923038	0.2544
NDfE-HC	KIF25	-0.00440901	0.5858
NDfE-HC	KIF26A	0.00309229	0.705
NDfE-HC	KIF26B	0.010498	0.1918
NDfE-HC	KIF27	-0.00656402	0.4334
NDfE-HC	KIF2A	0.0111538	0.1604
NDfE-HC	KIF2C	-0.0106098	0.1906
NDfE-HC	KIF3A	0.007178	0.3962
NDfE-HC	KIF3B	0.00522319	0.5448
NDfE-HC	KIF3C	0.00993389	0.2434
NDfE-HC	KIF4B	-0.00695564	0.3876
NDfE-HC	KIF5A	-0.00990807	0.2136
NDfE-HC	KIF5B	-0.0104016	0.1934
NDfE-HC	KIF5C	-0.00162931	0.8496
NDfE-HC	KIF6	-0.00170877	0.845
NDfE-HC	KIF9	-0.00714285	0.3788
NDfE-HC	KIF9.AS1	-0.00808146	0.3216
NDfE-HC	KIFAP3	0.00612936	0.4638
NDfE-HC	KIFC2	-0.00115347	0.8752
NDfE-HC	KIFC3	0.000796745	0.926
NDfE-HC	KIN	-0.00538803	0.5094
NDfE-HC	KIRREL1	0.00226632	0.796
NDfE-HC	KIRREL2	0.0183793	0.0072
NDfE-HC	KIRREL3	0.0134634	0.09
NDfE-HC	KISS1	-0.00275744	0.7526
NDfE-HC	KISS1R	-0.0030113	0.7254
NDfE-HC	KIT	-0.00472642	0.5536
NDfE-HC	KITLG	-0.00446292	0.5914
NDfE-HC	KIZ	-0.0121179	0.138
NDfE-HC	KLC1	0.00406702	0.612
NDfE-HC	KLC2	-0.0134707	0.0874
NDfE-HC	KLC4	-0.00454075	0.5888
NDfE-HC	KLF1	-0.00609482	0.4584
NDfE-HC	KLF10	0.012995	0.0992
NDfE-HC	KLF11	0.00182388	0.8382
NDfE-HC	KLF12	-0.0110624	0.1706
NDfE-HC	KLF13	-0.00844377	0.2948
NDfE-HC	KLF14	-0.0073965	0.3614
NDfE-HC	KLF15	0.00430615	0.6014
NDfE-HC	KLF16	0.00243541	0.7532
NDfE-HC	KLF2	-0.0046627	0.5722
NDfE-HC	KLF3	0.00280891	0.7378
NDfE-HC	KLF3.AS1	-0.00207963	0.785
NDfE-HC	KLF4	0.00585219	0.4784
NDfE-HC	KLF6	0.0147148	0.0592
NDfE-HC	KLF7	0.00521245	0.5362
NDfE-HC	KLF8	0.0174212	0.0182
NDfE-HC	KLF9	-0.0151777	0.039
NDfE-HC	KLHDC1	-0.00614376	0.4624
NDfE-HC	KLHDC10	0.00240422	0.7572
NDfE-HC	KLHDC2	0.000351029	0.9654
NDfE-HC	KLHDC3	0.00473709	0.5842
NDfE-HC	KLHDC4	0.00579682	0.4908
NDfE-HC	KLHDC7A	-0.00548603	0.5108
NDfE-HC	KLHDC8A	0.0115579	0.1534
NDfE-HC	KLHDC8B	0.0215234	0.0004
NDfE-HC	KLHDC9	0.00802124	0.335
NDfE-HC	KLHL1	0.00656494	0.423
NDfE-HC	KLHL11	-0.0103673	0.195
NDfE-HC	KLHL12	0.0104407	0.197
NDfE-HC	KLHL13	0.00510816	0.5442
NDfE-HC	KLHL15	-0.00828518	0.3072
NDfE-HC	KLHL18	0.00052803	0.9586
NDfE-HC	KLHL2	0.00894126	0.2856
NDfE-HC	KLHL20	-0.0143588	0.0698
NDfE-HC	KLHL21	-0.00976993	0.2232
NDfE-HC	KLHL22	0.00387567	0.652
NDfE-HC	KLHL24	-0.0130665	0.0936
NDfE-HC	KLHL25	0.0150419	0.062
NDfE-HC	KLHL26	0.00711451	0.37
NDfE-HC	KLHL28	-0.00789096	0.3288
NDfE-HC	KLHL29	0.00619689	0.4584
NDfE-HC	KLHL3	-0.0131759	0.0994
NDfE-HC	KLHL32	-0.0019812	0.8212
NDfE-HC	KLHL33	-0.00841588	0.2926
NDfE-HC	KLHL34	-0.00989362	0.2282
NDfE-HC	KLHL35	0.0106498	0.184
NDfE-HC	KLHL36	-0.00286784	0.7236
NDfE-HC	KLHL4	-0.00734534	0.3758
NDfE-HC	KLHL41	-0.000913834	0.9178
NDfE-HC	KLHL42	0.00825233	0.3232
NDfE-HC	KLHL5	0.00482051	0.5664
NDfE-HC	KLHL7	0.00371701	0.671
NDfE-HC	KLHL8	-0.00785758	0.3322
NDfE-HC	KLHL9	-0.00430325	0.6122
NDfE-HC	KLK10	0.0146721	0.0512
NDfE-HC	KLK12	0.000644757	0.9264
NDfE-HC	KLK14	-0.00697789	0.4038
NDfE-HC	KLK15	-5.94734e-05	1.0224
NDfE-HC	KLK2	-0.00538623	0.5072
NDfE-HC	KLK3	-0.00589712	0.48
NDfE-HC	KLK5	0.0180232	0.0158
NDfE-HC	KLK6	-0.00954405	0.2502
NDfE-HC	KLK7	0.0179432	0.0088
NDfE-HC	KLK8	-0.00610396	0.4668
NDfE-HC	KLK9	-0.00534388	0.5226
NDfE-HC	KLKB1	-0.00538852	0.5158
NDfE-HC	KLLN	0.00462952	0.5866
NDfE-HC	KLRA1P	-0.00271194	0.7592
NDfE-HC	KLRC1	0.00612431	0.4548
NDfE-HC	KLRC2	0.0103544	0.1926
NDfE-HC	KLRC3	0.00995391	0.2146
NDfE-HC	KLRG1	0.00590822	0.4724
NDfE-HC	KMO	-0.00126368	0.8732
NDfE-HC	KMT2A	-0.00642581	0.443
NDfE-HC	KMT2B	-0.00192325	0.8126
NDfE-HC	KMT2C	-0.00373423	0.666
NDfE-HC	KMT2D	-0.00642991	0.4332
NDfE-HC	KMT2E	-0.0103913	0.1972
NDfE-HC	KMT5A	0.00568764	0.4938
NDfE-HC	KMT5B	-0.00526311	0.5268
NDfE-HC	KMT5C	-0.00181475	0.8252
NDfE-HC	KNDC1	-0.00551056	0.4906
NDfE-HC	KNG1	-0.0162154	0.0352
NDfE-HC	KNOP1	-0.00240288	0.7882
NDfE-HC	KNSTRN	-0.0010347	0.8884
NDfE-HC	KNTC1	0.00680959	0.402
NDfE-HC	KPNA1	0.00487589	0.5628
NDfE-HC	KPNA2	0.0122874	0.1178
NDfE-HC	KPNA3	0.00243514	0.7574
NDfE-HC	KPNA4	-0.000430088	0.9576
NDfE-HC	KPNA5	-0.00579025	0.486
NDfE-HC	KPNA6	0.0011019	0.8904
NDfE-HC	KPNB1	0.00342114	0.6768
NDfE-HC	KPTN	0.00196235	0.8202
NDfE-HC	KRAS	0.0093521	0.2516
NDfE-HC	KRBA1	-0.0106297	0.187
NDfE-HC	KRBA2	0.00246622	0.7604
NDfE-HC	KRBOX1	-0.00275247	0.7162
NDfE-HC	KRBOX4	0.0101469	0.2122
NDfE-HC	KRCC1	0.00304752	0.6988
NDfE-HC	KREMEN1	-0.014914	0.0548
NDfE-HC	KREMEN2	-0.00491451	0.5452
NDfE-HC	KRI1	-0.00987477	0.2156
NDfE-HC	KRIT1	-0.0134879	0.0914
NDfE-HC	KRR1	0.00328225	0.692
NDfE-HC	KRT10	-0.0101786	0.2124
NDfE-HC	KRT14	0.0102151	0.2096
NDfE-HC	KRT15	-0.00562159	0.501
NDfE-HC	KRT17	0.0131211	0.1004
NDfE-HC	KRT17P5	0.00517604	0.5234
NDfE-HC	KRT18	0.000917347	0.9114
NDfE-HC	KRT18P55	0.000841041	0.9276
NDfE-HC	KRT19	0.00132797	0.87
NDfE-HC	KRT222	-0.0071142	0.386
NDfE-HC	KRT3	-0.00907053	0.262
NDfE-HC	KRT31	0.0102938	0.209
NDfE-HC	KRT71	-0.00585808	0.4634
NDfE-HC	KRT78	-0.0038407	0.642
NDfE-HC	KRT8	-0.00600834	0.479
NDfE-HC	KRT81	-0.00324002	0.7078
NDfE-HC	KRT83	0.00970552	0.2364
NDfE-HC	KRT85	-4.62349e-05	0.9996
NDfE-HC	KRT86	0.0104017	0.1924
NDfE-HC	KRT9	-0.00367309	0.6688
NDfE-HC	KRTAP1.3	-0.00416018	0.634
NDfE-HC	KRTAP10.1	-0.00780171	0.341
NDfE-HC	KRTAP10.10	-0.00616442	0.447
NDfE-HC	KRTAP10.11	-0.00405595	0.6286
NDfE-HC	KRTAP10.12	-0.00502745	0.5558
NDfE-HC	KRTAP10.2	-0.010191	0.2146
NDfE-HC	KRTAP10.3	-0.00895861	0.271
NDfE-HC	KRTAP10.5	-0.00938383	0.2512
NDfE-HC	KRTAP10.6	-0.00690636	0.4008
NDfE-HC	KRTAP10.8	-0.00750942	0.3562
NDfE-HC	KRTAP10.9	-0.00559991	0.5064
NDfE-HC	KRTAP12.1	0.00150635	0.8614
NDfE-HC	KRTAP12.2	-0.00458626	0.5892
NDfE-HC	KRTAP12.3	-0.00756395	0.3586
NDfE-HC	KRTAP12.4	-0.00646319	0.4348
NDfE-HC	KRTAP13.1	-0.00778346	0.3384
NDfE-HC	KRTAP13.4	-0.00558298	0.506
NDfE-HC	KRTAP17.1	0.00389859	0.6342
NDfE-HC	KRTAP19.1	-0.00682138	0.3962
NDfE-HC	KRTAP19.2	0.000971972	0.9154
NDfE-HC	KRTAP19.5	0.000466872	0.933
NDfE-HC	KRTAP19.8	-0.00632621	0.4448
NDfE-HC	KRTAP2.1	-0.00619003	0.4506
NDfE-HC	KRTAP2.3	-0.0025329	0.7566
NDfE-HC	KRTAP20.1	-0.00171427	0.837
NDfE-HC	KRTAP20.2	-0.00414113	0.6196
NDfE-HC	KRTAP21.1	-0.00447838	0.5924
NDfE-HC	KRTAP22.1	-0.00374042	0.6506
NDfE-HC	KRTAP23.1	-0.0031831	0.7018
NDfE-HC	KRTAP3.2	-0.00304466	0.721
NDfE-HC	KRTAP4.1	-0.00421282	0.6202
NDfE-HC	KRTAP4.11	-0.00750593	0.3524
NDfE-HC	KRTAP4.12	-0.0033884	0.6906
NDfE-HC	KRTAP5.10	-0.00345543	0.6758
NDfE-HC	KRTAP5.11	-0.00669357	0.4086
NDfE-HC	KRTAP5.2	-0.0137115	0.086
NDfE-HC	KRTAP5.3	-0.00576679	0.4934
NDfE-HC	KRTAP5.5	-0.00803313	0.3224
NDfE-HC	KRTAP5.6	-0.00431489	0.6152
NDfE-HC	KRTAP5.7	-0.0119595	0.1348
NDfE-HC	KRTAP5.8	-0.00668822	0.428
NDfE-HC	KRTAP5.9	-0.00896644	0.259
NDfE-HC	KRTAP5.AS1	-0.00280252	0.7272
NDfE-HC	KRTAP6.1	-0.00581511	0.4832
NDfE-HC	KRTAP6.2	-0.00426069	0.6168
NDfE-HC	KRTAP6.3	0.00158118	0.8446
NDfE-HC	KRTAP8.1	-0.00524675	0.5282
NDfE-HC	KRTAP9.4	-0.0111297	0.1576
NDfE-HC	KRTCAP2	0.000757392	0.912
NDfE-HC	KRTCAP3	-0.0141311	0.0804
NDfE-HC	KSR1	0.00249061	0.756
NDfE-HC	KSR2	-0.00668944	0.4124
NDfE-HC	KTN1	-0.00738876	0.3666
NDfE-HC	KTN1.AS1	-0.00140392	0.8774
NDfE-HC	KXD1	0.00969312	0.2318
NDfE-HC	KYAT1	-0.00941206	0.2496
NDfE-HC	KYAT3	0.00722751	0.3738
NDfE-HC	KYNU	0.00137927	0.8614
NDfE-HC	L1CAM	0.00967601	0.2298
NDfE-HC	L1TD1	-0.00320319	0.687
NDfE-HC	L2HGDH	-0.0172229	0.0148
NDfE-HC	L3HYPDH	-0.00567442	0.4852
NDfE-HC	L3MBTL1	0.00515309	0.5338
NDfE-HC	L3MBTL2	-0.00312658	0.6924
NDfE-HC	L3MBTL3	-0.00235949	0.77
NDfE-HC	L3MBTL4	0.0173795	0.0278
NDfE-HC	LACC1	-0.00374875	0.6634
NDfE-HC	LACTB	0.00639315	0.4376
NDfE-HC	LACTB2	0.00152024	0.8454
NDfE-HC	LAG3	-0.0219686	0.0004
NDfE-HC	LAGE3	0.00880933	0.2776
NDfE-HC	LAIR1	0.00510782	0.5222
NDfE-HC	LALBA	-0.00290772	0.726
NDfE-HC	LAMA1	0.0188524	0.0072
NDfE-HC	LAMA2	0.00326226	0.689
NDfE-HC	LAMA3	-0.00923707	0.2552
NDfE-HC	LAMA4	-0.0161613	0.0404
NDfE-HC	LAMA5	-0.00371123	0.6612
NDfE-HC	LAMB1	0.0134413	0.0952
NDfE-HC	LAMB2	0.00485456	0.5524
NDfE-HC	LAMB2P1	-0.000149127	0.9874
NDfE-HC	LAMB3	0.00307662	0.7342
NDfE-HC	LAMC1	-0.00837283	0.291
NDfE-HC	LAMC2	-0.00463719	0.5862
NDfE-HC	LAMC3	0.00878741	0.287
NDfE-HC	LAMP1	0.00110168	0.8866
NDfE-HC	LAMP2	-0.00446431	0.601
NDfE-HC	LAMP5	-0.00316684	0.689
NDfE-HC	LAMTOR1	0.00716349	0.3796
NDfE-HC	LAMTOR2	0.0130803	0.0944
NDfE-HC	LAMTOR3	0.00403459	0.6362
NDfE-HC	LAMTOR4	0.00748105	0.3674
NDfE-HC	LAMTOR5	0.000890189	0.9208
NDfE-HC	LANCL1	-0.0077117	0.3542
NDfE-HC	LANCL2	0.00113288	0.8822
NDfE-HC	LANCL3	0.00079091	0.9368
NDfE-HC	LAP3	0.00390025	0.6366
NDfE-HC	LAPTM4A	0.00246867	0.7718
NDfE-HC	LAPTM4B	-0.0118749	0.1358
NDfE-HC	LAPTM5	0.0101784	0.2068
NDfE-HC	LARGE1	0.0160093	0.0386
NDfE-HC	LARGE2	-0.00598777	0.4758
NDfE-HC	LARP1	0.011505	0.1546
NDfE-HC	LARP1B	-0.00201188	0.7926
NDfE-HC	LARP4	-0.0080299	0.3366
NDfE-HC	LARP4B	0.00342861	0.6696
NDfE-HC	LARP6	-0.00873599	0.2858
NDfE-HC	LARP7	-0.000123003	0.9866
NDfE-HC	LARS	-0.00693311	0.4074
NDfE-HC	LARS2	0.0121778	0.1344
NDfE-HC	LAS1L	-0.00424122	0.6052
NDfE-HC	LASP1	0.00935748	0.2494
NDfE-HC	LAT	-0.0104791	0.1914
NDfE-HC	LAT2	0.00651146	0.4202
NDfE-HC	LATS1	-0.00659243	0.4206
NDfE-HC	LATS2	-0.00351839	0.6734
NDfE-HC	LAYN	-0.00211898	0.7996
NDfE-HC	LBH	0.00228859	0.7852
NDfE-HC	LBHD1	-0.00181275	0.818
NDfE-HC	LBR	-0.00449422	0.592
NDfE-HC	LBX1	0.00174462	0.8416
NDfE-HC	LBX2	-0.00224477	0.7782
NDfE-HC	LBX2.AS1	-0.00513001	0.5216
NDfE-HC	LCA10	-0.0060635	0.4584
NDfE-HC	LCA5	-0.0156998	0.0396
NDfE-HC	LCAT	0.00642058	0.428
NDfE-HC	LCE1A	-0.00150548	0.87
NDfE-HC	LCE1C	-0.00449827	0.5962
NDfE-HC	LCE1D	-0.00414793	0.6198
NDfE-HC	LCE1F	-0.00421733	0.6126
NDfE-HC	LCE2A	-0.00782594	0.3454
NDfE-HC	LCE2C	-0.00608516	0.4524
NDfE-HC	LCE2D	-0.00746633	0.3608
NDfE-HC	LCE3A	-0.00431388	0.591
NDfE-HC	LCE3C	-0.00395564	0.6394
NDfE-HC	LCE3E	-0.00448097	0.6034
NDfE-HC	LCE5A	-0.00024641	0.9802
NDfE-HC	LCE6A	-0.00521253	0.5302
NDfE-HC	LCLAT1	0.0114218	0.1562
NDfE-HC	LCMT1	0.0130105	0.0922
NDfE-HC	LCMT2	0.00759154	0.3648
NDfE-HC	LCN12	0.00807605	0.3276
NDfE-HC	LCN15	0.00491425	0.5506
NDfE-HC	LCN6	-0.0023837	0.7712
NDfE-HC	LCNL1	-0.0026372	0.7484
NDfE-HC	LCOR	-0.00255574	0.7688
NDfE-HC	LCP1	0.00747707	0.3524
NDfE-HC	LCP2	0.00221398	0.7856
NDfE-HC	LCTL	-0.000427076	0.9674
NDfE-HC	LDAH	0.00612317	0.4472
NDfE-HC	LDB1	-0.00282066	0.7232
NDfE-HC	LDB2	-0.00502354	0.539
NDfE-HC	LDB3	-0.00812113	0.3274
NDfE-HC	LDHA	0.0113192	0.1612
NDfE-HC	LDHAL6A	-0.00822453	0.3162
NDfE-HC	LDHB	0.0010608	0.9134
NDfE-HC	LDHC	0.00352263	0.6814
NDfE-HC	LDHD	0.0176994	0.016
NDfE-HC	LDLR	0.00289662	0.734
NDfE-HC	LDLRAD4	-0.00934519	0.2614
NDfE-HC	LDLRAP1	-0.0117871	0.1482
NDfE-HC	LDOC1	0.00565707	0.5076
NDfE-HC	LEAP2	-0.0140938	0.076
NDfE-HC	LEF1	-0.00954087	0.2408
NDfE-HC	LEF1.AS1	-0.000855587	0.921
NDfE-HC	LEFTY1	0.000363742	0.9772
NDfE-HC	LEMD2	-0.0040445	0.6382
NDfE-HC	LEMD3	-0.00785392	0.3284
NDfE-HC	LENEP	-0.00694508	0.3982
NDfE-HC	LENG1	-0.000794951	0.911
NDfE-HC	LENG8	-0.00701077	0.3894
NDfE-HC	LEO1	-0.00838195	0.308
NDfE-HC	LEPR	-0.00093623	0.9102
NDfE-HC	LEPROT	0.00427713	0.5908
NDfE-HC	LEPROTL1	-0.00819436	0.3254
NDfE-HC	LETM1	0.00758621	0.3656
NDfE-HC	LETM2	-0.00168443	0.8304
NDfE-HC	LETMD1	-0.00122062	0.8722
NDfE-HC	LFNG	0.00724478	0.371
NDfE-HC	LGALS1	0.00522876	0.5274
NDfE-HC	LGALS14	-0.00658756	0.4188
NDfE-HC	LGALS3	0.0117884	0.149
NDfE-HC	LGALS3BP	-0.00254834	0.766
NDfE-HC	LGALS4	-0.00267058	0.751
NDfE-HC	LGALS8	-0.00383867	0.6374
NDfE-HC	LGALS9C	0.00829763	0.2994
NDfE-HC	LGALSL	0.00128895	0.8936
NDfE-HC	LGI1	0.0054137	0.5202
NDfE-HC	LGI2	-0.00968652	0.2368
NDfE-HC	LGI3	-0.00879778	0.2846
NDfE-HC	LGI4	0.0150131	0.053
NDfE-HC	LGMN	0.00557168	0.5106
NDfE-HC	LGR4	0.00523486	0.5176
NDfE-HC	LGR5	-0.0030015	0.7348
NDfE-HC	LGR6	-0.0144939	0.0718
NDfE-HC	LHB	-0.00725213	0.3668
NDfE-HC	LHFPL2	0.00704017	0.3816
NDfE-HC	LHFPL3	0.0107018	0.1812
NDfE-HC	LHFPL4	-0.00216516	0.7812
NDfE-HC	LHFPL5	-0.00535976	0.5254
NDfE-HC	LHFPL6	0.00238587	0.774
NDfE-HC	LHPP	0.010684	0.1778
NDfE-HC	LHX1	-0.009388	0.2546
NDfE-HC	LHX2	0.0126265	0.1208
NDfE-HC	LHX3	0.000289652	0.9656
NDfE-HC	LHX4.AS1	-0.00641516	0.44
NDfE-HC	LHX6	0.00850487	0.3068
NDfE-HC	LHX8	0.00157701	0.8558
NDfE-HC	LIAS	-0.00999507	0.2116
NDfE-HC	LIF	-0.00890692	0.2792
NDfE-HC	LIFR	0.00433399	0.5988
NDfE-HC	LIFR.AS1	0.00359123	0.6518
NDfE-HC	LIG1	0.00175203	0.8342
NDfE-HC	LIG3	0.0021239	0.7904
NDfE-HC	LIG4	0.00822518	0.317
NDfE-HC	LILRA1	-0.00452106	0.589
NDfE-HC	LILRA4	-0.00100553	0.922
NDfE-HC	LILRB4	0.00701935	0.3866
NDfE-HC	LILRP2	-0.00467374	0.5746
NDfE-HC	LIMA1	-0.0010319	0.908
NDfE-HC	LIMCH1	0.00333933	0.6866
NDfE-HC	LIMD2	0.0123983	0.1208
NDfE-HC	LIME1	-0.00163559	0.8608
NDfE-HC	LIMK1	-0.00668614	0.4124
NDfE-HC	LIMK2	-0.00794479	0.342
NDfE-HC	LIMS1	0.00184451	0.811
NDfE-HC	LIMS2	0.00928837	0.251
NDfE-HC	LIN28B	-0.0106282	0.1906
NDfE-HC	LIN28B.AS1	-0.00160258	0.8526
NDfE-HC	LIN37	-3.63483e-06	0.9886
NDfE-HC	LIN52	-0.00725817	0.3682
NDfE-HC	LIN54	0.00199646	0.8222
NDfE-HC	LIN7A	-0.00980153	0.219
NDfE-HC	LIN7B	0.0127005	0.109
NDfE-HC	LIN7C	-0.000998419	0.9176
NDfE-HC	LIN9	-0.0152956	0.0502
NDfE-HC	LINC.PINT	-0.0114446	0.1472
NDfE-HC	LINC00115	-0.0118393	0.1478
NDfE-HC	LINC00158	0.0044813	0.5894
NDfE-HC	LINC00167	-0.00170357	0.8526
NDfE-HC	LINC00174	-0.00786945	0.34
NDfE-HC	LINC00216	-0.00811288	0.3144
NDfE-HC	LINC00260	0.0151713	0.049
NDfE-HC	LINC00265	-0.00639513	0.4306
NDfE-HC	LINC00266.1	-0.00879123	0.2842
NDfE-HC	LINC00294	0.00914482	0.2596
NDfE-HC	LINC00302	-0.00377778	0.6492
NDfE-HC	LINC00304	-0.00286631	0.7324
NDfE-HC	LINC00319	0.00424072	0.6032
NDfE-HC	LINC00320	0.00588995	0.4678
NDfE-HC	LINC00339	-0.00522111	0.5412
NDfE-HC	LINC00367	-0.00529284	0.538
NDfE-HC	LINC00431	-0.00538977	0.5116
NDfE-HC	LINC00461	0.0161575	0.0346
NDfE-HC	LINC00467	0.00746057	0.364
NDfE-HC	LINC00471	0.00300732	0.7256
NDfE-HC	LINC00473	-0.00553058	0.5074
NDfE-HC	LINC00475	-0.00746881	0.361
NDfE-HC	LINC00476	-0.0112932	0.164
NDfE-HC	LINC00482	-0.000309861	0.9684
NDfE-HC	LINC00484	0.0166945	0.032
NDfE-HC	LINC00506	0.00217392	0.7824
NDfE-HC	LINC00507	0.00182618	0.8356
NDfE-HC	LINC00515	-0.0147252	0.0568
NDfE-HC	LINC00526	0.0018887	0.8238
NDfE-HC	LINC00537	-0.00219119	0.7842
NDfE-HC	LINC00595	0.0112943	0.1606
NDfE-HC	LINC00597	-0.00845847	0.3156
NDfE-HC	LINC00599	-0.0153515	0.0406
NDfE-HC	LINC00608	-0.00605959	0.4654
NDfE-HC	LINC00622	0.000605997	0.9526
NDfE-HC	LINC00626	-0.0058044	0.485
NDfE-HC	LINC00632	-0.00220814	0.7944
NDfE-HC	LINC00641	-0.000315241	0.9756
NDfE-HC	LINC00643	0.00633547	0.4444
NDfE-HC	LINC00652	-0.007962	0.3316
NDfE-HC	LINC00654	-0.00374939	0.6562
NDfE-HC	LINC00663	-0.000131504	0.9948
NDfE-HC	LINC00665	0.000231172	0.9842
NDfE-HC	LINC00667	-0.00417729	0.6054
NDfE-HC	LINC00672	0.00235728	0.7932
NDfE-HC	LINC00674	5.45004e-05	0.995
NDfE-HC	LINC00680	-0.00361976	0.6638
NDfE-HC	LINC00687	-0.00400165	0.6268
NDfE-HC	LINC00839	0.00733155	0.377
NDfE-HC	LINC00842	-0.00805133	0.3234
NDfE-HC	LINC00844	-0.0042325	0.63
NDfE-HC	LINC00869	-0.00101765	0.9046
NDfE-HC	LINC00886	0.00544716	0.4902
NDfE-HC	LINC00889	-0.0125617	0.1146
NDfE-HC	LINC00893	-0.00769983	0.345
NDfE-HC	LINC00900	0.0149005	0.0602
NDfE-HC	LINC00909	0.00480992	0.5616
NDfE-HC	LINC00926	-0.00183074	0.8272
NDfE-HC	LINC00933	-0.000518811	0.9268
NDfE-HC	LINC00937	0.0128062	0.1084
NDfE-HC	LINC00938	-0.00437776	0.6016
NDfE-HC	LINC00950	-6.26254e-05	0.9916
NDfE-HC	LINC00958	0.006237	0.453
NDfE-HC	LINC00963	-0.00497229	0.5446
NDfE-HC	LINC00965	-0.00235204	0.7678
NDfE-HC	LINC00982	0.01203	0.1394
NDfE-HC	LINC00999	-0.0107344	0.193
NDfE-HC	LINC01000	-0.00374744	0.6416
NDfE-HC	LINC01003	-0.0031726	0.6966
NDfE-HC	LINC01011	-0.00508506	0.5278
NDfE-HC	LINC01023	-0.00274951	0.745
NDfE-HC	LINC01061	-0.0080046	0.3378
NDfE-HC	LINC01088	-0.00132522	0.8814
NDfE-HC	LINC01089	-0.00871549	0.2882
NDfE-HC	LINC01094	0.0143742	0.059
NDfE-HC	LINC01102	-0.0162035	0.0338
NDfE-HC	LINC01105	-0.00635299	0.4626
NDfE-HC	LINC01106	-0.0108431	0.1806
NDfE-HC	LINC01116	0.00882506	0.2806
NDfE-HC	LINC01126	-0.00684567	0.403
NDfE-HC	LINC01128	-0.00994278	0.2174
NDfE-HC	LINC01137	-0.0172806	0.0242
NDfE-HC	LINC01138	0.00275757	0.761
NDfE-HC	LINC01140	0.0196495	0.004
NDfE-HC	LINC01144	-0.00453528	0.5776
NDfE-HC	LINC01146	-0.00640058	0.4242
NDfE-HC	LINC01158	-0.0118949	0.1388
NDfE-HC	LINC01176	0.0078663	0.3408
NDfE-HC	LINC01184	0.0102644	0.2164
NDfE-HC	LINC01197	0.0190752	0.007
NDfE-HC	LINC01233	-0.0028076	0.7312
NDfE-HC	LINC01260	-0.00706751	0.3932
NDfE-HC	LINC01278	-0.00431389	0.6008
NDfE-HC	LINC01296	0.00441966	0.5746
NDfE-HC	LINC01315	0.00258537	0.7486
NDfE-HC	LINC01351	0.00854446	0.295
NDfE-HC	LINC01399	-0.0022111	0.775
NDfE-HC	LINC01405	-0.0125194	0.1164
NDfE-HC	LINC01410	0.0112133	0.1672
NDfE-HC	LINC01480	0.00478175	0.5562
NDfE-HC	LINC01481	-0.00776746	0.3538
NDfE-HC	LINC01485	0.0123653	0.1248
NDfE-HC	LINC01506	-0.00198105	0.8056
NDfE-HC	LINC01521	0.00221231	0.7836
NDfE-HC	LINC01547	0.0128757	0.1112
NDfE-HC	LINC01551	0.00989126	0.2254
NDfE-HC	LINC01554	-0.00224797	0.7814
NDfE-HC	LINC01556	-0.00510579	0.5398
NDfE-HC	LINC01578	-0.00872439	0.281
NDfE-HC	LINC01590	0.00132211	0.8678
NDfE-HC	LINC01596	-0.00943313	0.2468
NDfE-HC	LINC01607	0.000504136	0.9604
NDfE-HC	LINC01637	-0.0163473	0.0226
NDfE-HC	LINC01664	0.00849651	0.3014
NDfE-HC	LINC01672	-0.00393847	0.626
NDfE-HC	LINC01686	-0.00693106	0.3848
NDfE-HC	LINC01736	0.00970102	0.2314
NDfE-HC	LINC01750	0.0147725	0.051
NDfE-HC	LINC01783	-0.00172913	0.84
NDfE-HC	LINC01792	0.00167901	0.808
NDfE-HC	LINC01869	-0.00633266	0.4348
NDfE-HC	LINC01881	0.00614706	0.4632
NDfE-HC	LINC01949	-0.00422588	0.6166
NDfE-HC	LINC01963	4.10517e-05	1.0074
NDfE-HC	LINC01976	-0.000787753	0.9228
NDfE-HC	LINC01993	-0.00497961	0.5524
NDfE-HC	LINC02004	-0.00271559	0.7596
NDfE-HC	LINC02012	-0.0105257	0.1946
NDfE-HC	LINC02014	-0.00112506	0.9034
NDfE-HC	LINC02018	-0.00428746	0.6138
NDfE-HC	LINC02076	0.0113986	0.163
NDfE-HC	LINC02145	-0.00860919	0.2782
NDfE-HC	LINC02210	-0.00819237	0.3046
NDfE-HC	LINC02217	0.0184271	0.0148
NDfE-HC	LINC02249	-0.00284249	0.7254
NDfE-HC	LINC02361	0.00867558	0.3008
NDfE-HC	LINC02381	0.00408941	0.6154
NDfE-HC	LINC02470	-0.000215672	0.9786
NDfE-HC	LINC02482	0.0163662	0.0264
NDfE-HC	LINC02550	0.00300889	0.7012
NDfE-HC	LINGO1	0.00787756	0.335
NDfE-HC	LINGO2	-0.000437919	0.9454
NDfE-HC	LINGO3	0.00723796	0.3682
NDfE-HC	LINS1	-0.00358604	0.6552
NDfE-HC	LIPA	0.00114328	0.876
NDfE-HC	LIPC	-0.00313893	0.6966
NDfE-HC	LIPE	-0.00947026	0.2534
NDfE-HC	LIPN	0.00107843	0.8866
NDfE-HC	LIPT1	0.000397639	0.9666
NDfE-HC	LIPT2	0.00384305	0.6396
NDfE-HC	LITAF	-0.000233627	0.9878
NDfE-HC	LIX1	0.0103689	0.1876
NDfE-HC	LIX1L	0.0105325	0.192
NDfE-HC	LKAAEAR1	0.0118866	0.1366
NDfE-HC	LLCFC1	-0.00121107	0.8908
NDfE-HC	LLGL2	-0.00733084	0.372
NDfE-HC	LLPH	-0.00360523	0.6536
NDfE-HC	LMAN1	-0.00738054	0.3816
NDfE-HC	LMAN1L	-0.00568288	0.4906
NDfE-HC	LMAN2	0.00447694	0.6
NDfE-HC	LMAN2L	0.0138687	0.077
NDfE-HC	LMBR1	-0.00794233	0.338
NDfE-HC	LMBR1L	-0.00734297	0.3728
NDfE-HC	LMBRD1	0.00124149	0.8864
NDfE-HC	LMBRD2	0.0102228	0.2034
NDfE-HC	LMCD1	0.00115695	0.882
NDfE-HC	LMF1	0.0104398	0.2066
NDfE-HC	LMF2	-0.0033707	0.6868
NDfE-HC	LMLN	-0.0114794	0.1474
NDfE-HC	LMNA	0.000913153	0.8916
NDfE-HC	LMNB2	-0.00091092	0.9102
NDfE-HC	LMO1	0.0092189	0.2606
NDfE-HC	LMO2	-0.0100859	0.2164
NDfE-HC	LMO3	0.0187505	0.0066
NDfE-HC	LMO4	0.00893894	0.2766
NDfE-HC	LMO7	-0.00580548	0.4778
NDfE-HC	LMOD1	-0.00442422	0.5978
NDfE-HC	LMTK2	-0.00599749	0.4662
NDfE-HC	LMTK3	0.00343432	0.6688
NDfE-HC	LNP1	-0.00507874	0.5442
NDfE-HC	LNPEP	-0.00489099	0.562
NDfE-HC	LNPK	0.0117326	0.1484
NDfE-HC	LNX1	4.80737e-05	0.994
NDfE-HC	LNX2	-0.00623493	0.437
NDfE-HC	LOC100049716	0.00634476	0.4462
NDfE-HC	LOC100126784	0.00689208	0.409
NDfE-HC	LOC100128079	-0.00479655	0.5716
NDfE-HC	LOC100128164	-0.00317859	0.7006
NDfE-HC	LOC100128239	0.00357381	0.6688
NDfE-HC	LOC100128288	-0.0061659	0.4506
NDfE-HC	LOC100128361	-0.00685229	0.4134
NDfE-HC	LOC100128398	-0.00620472	0.4492
NDfE-HC	LOC100129034	0.00339307	0.6768
NDfE-HC	LOC100129138	-0.00647801	0.427
NDfE-HC	LOC100129291	0.0125678	0.1144
NDfE-HC	LOC100129434	-0.00186661	0.8238
NDfE-HC	LOC100129917	-0.00773513	0.3542
NDfE-HC	LOC100130264	-0.00208588	0.798
NDfE-HC	LOC100130331	0.00741573	0.3654
NDfE-HC	LOC100130691	-0.00125903	0.8898
NDfE-HC	LOC100130705	0.00115317	0.9012
NDfE-HC	LOC100130950	-0.0078394	0.327
NDfE-HC	LOC100131289	-0.00410764	0.6084
NDfE-HC	LOC100132057	0.000145306	0.9888
NDfE-HC	LOC100132249	-0.00576003	0.4812
NDfE-HC	LOC100132356	-0.00119034	0.8724
NDfE-HC	LOC100132831	-0.00147782	0.8482
NDfE-HC	LOC100133050	-0.00427649	0.6016
NDfE-HC	LOC100133091	-0.00916783	0.247
NDfE-HC	LOC100133331	-0.0031284	0.6934
NDfE-HC	LOC100190986	-0.00864122	0.2846
NDfE-HC	LOC100233156	-0.00510681	0.542
NDfE-HC	LOC100240734	-0.0106741	0.187
NDfE-HC	LOC100240735	0.0143714	0.0732
NDfE-HC	LOC100268168	0.00356918	0.6714
NDfE-HC	LOC100270746	-0.0014965	0.8626
NDfE-HC	LOC100286906	-0.0136574	0.0928
NDfE-HC	LOC100287497	-0.0094284	0.2446
NDfE-HC	LOC100288203	-0.00831357	0.312
NDfE-HC	LOC100288911	0.0183787	0.0064
NDfE-HC	LOC100289230	-0.00558628	0.4946
NDfE-HC	LOC100289361	0.00280465	0.7492
NDfE-HC	LOC100294145	-0.0157419	0.0444
NDfE-HC	LOC100335030	-0.000135466	0.9822
NDfE-HC	LOC100419583	0.00508694	0.5424
NDfE-HC	LOC100505915	0.00698821	0.3998
NDfE-HC	LOC100505938	-0.00539654	0.5094
NDfE-HC	LOC100506100	0.013867	0.0712
NDfE-HC	LOC100506124	-0.0177849	0.0124
NDfE-HC	LOC100506125	0.00745823	0.3566
NDfE-HC	LOC100506271	0.0133826	0.0964
NDfE-HC	LOC100506282	-0.00670199	0.4108
NDfE-HC	LOC100506388	-0.0083965	0.3046
NDfE-HC	LOC100506476	-0.00785715	0.3354
NDfE-HC	LOC100506544	-0.00636571	0.4284
NDfE-HC	LOC100506548	-0.0080331	0.3318
NDfE-HC	LOC100506725	-0.00507043	0.5464
NDfE-HC	LOC100506844	-7.59912e-05	0.9894
NDfE-HC	LOC100506990	-0.00260136	0.7386
NDfE-HC	LOC100507351	0.0151365	0.0534
NDfE-HC	LOC100507387	-0.000388642	0.9534
NDfE-HC	LOC100507487	0.00257988	0.7624
NDfE-HC	LOC100507507	-0.00739045	0.3752
NDfE-HC	LOC100507516	0.0128967	0.096
NDfE-HC	LOC100507557	0.00810726	0.3314
NDfE-HC	LOC100507599	-0.000550962	0.9426
NDfE-HC	LOC100507642	-0.00378081	0.6554
NDfE-HC	LOC100996385	-0.0019817	0.7886
NDfE-HC	LOC101060091	0.0110798	0.1746
NDfE-HC	LOC101060391	0.0083254	0.3194
NDfE-HC	LOC101926934	0.00100245	0.9144
NDfE-HC	LOC101926935	-0.00924466	0.2534
NDfE-HC	LOC101927027	0.0150233	0.053
NDfE-HC	LOC101927278	-0.00230038	0.7806
NDfE-HC	LOC101927318	0.0102401	0.2014
NDfE-HC	LOC101927420	0.0163422	0.0318
NDfE-HC	LOC101927502	-0.00492379	0.5568
NDfE-HC	LOC101927550	-0.00600138	0.4708
NDfE-HC	LOC101927596	-0.00476332	0.566
NDfE-HC	LOC101927752	0.0168717	0.0234
NDfE-HC	LOC101927765	-0.00313583	0.6828
NDfE-HC	LOC101927811	0.0101053	0.199
NDfE-HC	LOC101927974	0.00929882	0.2648
NDfE-HC	LOC101928068	-0.00602757	0.4546
NDfE-HC	LOC101928087	-0.00968894	0.23
NDfE-HC	LOC101928111	0.0101149	0.2074
NDfE-HC	LOC101928303	-0.00678651	0.3958
NDfE-HC	LOC101928370	0.00482817	0.5562
NDfE-HC	LOC101928424	0.00327153	0.6744
NDfE-HC	LOC101928433	0.00310658	0.7184
NDfE-HC	LOC101928504	0.00087466	0.9196
NDfE-HC	LOC101928659	0.00602733	0.4782
NDfE-HC	LOC101928673	-0.00924876	0.248
NDfE-HC	LOC101929066	0.00723172	0.3862
NDfE-HC	LOC101929122	-0.00378791	0.653
NDfE-HC	LOC101929229	-0.00100983	0.8964
NDfE-HC	LOC101929384	0.00285401	0.715
NDfE-HC	LOC101930085	0.010751	0.1722
NDfE-HC	LOC102606465	0.00153307	0.8666
NDfE-HC	LOC102723566	-0.00974355	0.229
NDfE-HC	LOC102723665	0.0126952	0.1012
NDfE-HC	LOC102723753	-0.00339422	0.671
NDfE-HC	LOC102723968	-0.00269969	0.7522
NDfE-HC	LOC102724156	0.0159138	0.037
NDfE-HC	LOC103091866	0.000842573	0.9262
NDfE-HC	LOC103344931	0.0104061	0.1988
NDfE-HC	LOC105274304	-0.00536377	0.5134
NDfE-HC	LOC105370333	-0.01073	0.1956
NDfE-HC	LOC105372480	0.0121625	0.1248
NDfE-HC	LOC105372990	-0.00612796	0.4508
NDfE-HC	LOC105373383	0.0113109	0.1612
NDfE-HC	LOC105373876	-0.00195281	0.8178
NDfE-HC	LOC105374546	0.0129953	0.1094
NDfE-HC	LOC105374727	-0.0102227	0.209
NDfE-HC	LOC105374952	0.0083446	0.315
NDfE-HC	LOC105376064	0.00618308	0.4664
NDfE-HC	LOC105376360	0.00213802	0.7964
NDfE-HC	LOC105376805	0.00162604	0.8536
NDfE-HC	LOC105377590	-0.00539696	0.5264
NDfE-HC	LOC105377621	-0.000456199	0.9526
NDfE-HC	LOC105378663	-0.00442544	0.5922
NDfE-HC	LOC105378853	0.0120615	0.136
NDfE-HC	LOC105379807	0.0135207	0.0902
NDfE-HC	LOC107984035	0.00493661	0.5586
NDfE-HC	LOC107984974	-0.00190412	0.8288
NDfE-HC	LOC108783654	0.00514042	0.537
NDfE-HC	LOC145694	-0.00410552	0.6262
NDfE-HC	LOC145783	0.00562923	0.4928
NDfE-HC	LOC148413	0.00137213	0.873
NDfE-HC	LOC148709	0.00634624	0.4384
NDfE-HC	LOC149373	-0.000529983	0.9496
NDfE-HC	LOC150776	-0.00550131	0.5116
NDfE-HC	LOC151174	-0.0089628	0.2762
NDfE-HC	LOC155060	-0.00700836	0.3728
NDfE-HC	LOC202181	-0.000847173	0.9164
NDfE-HC	LOC220729	-0.0135902	0.0806
NDfE-HC	LOC257396	0.00809646	0.3234
NDfE-HC	LOC283788	-0.00694771	0.396
NDfE-HC	LOC284009	-0.0141377	0.0832
NDfE-HC	LOC284454	-0.00720163	0.3738
NDfE-HC	LOC285074	-0.0102229	0.2008
NDfE-HC	LOC285097	0.019927	0.0056
NDfE-HC	LOC286359	-0.00214216	0.7948
NDfE-HC	LOC339059	-0.00798817	0.3304
NDfE-HC	LOC339803	0.00586707	0.4712
NDfE-HC	LOC341056	0.000107698	0.9964
NDfE-HC	LOC344967	0.0063724	0.4464
NDfE-HC	LOC389199	-0.00163991	0.8558
NDfE-HC	LOC389641	-0.00240735	0.7626
NDfE-HC	LOC389705	0.00120082	0.8854
NDfE-HC	LOC389765	-0.0027782	0.752
NDfE-HC	LOC389831	0.00730533	0.3536
NDfE-HC	LOC389834	-0.0123088	0.1178
NDfE-HC	LOC389895	0.00841284	0.3106
NDfE-HC	LOC389906	0.0037163	0.6626
NDfE-HC	LOC390705	0.00686604	0.3964
NDfE-HC	LOC391322	-0.000103831	0.9776
NDfE-HC	LOC399815	0.0065922	0.4358
NDfE-HC	LOC400682	-0.00773129	0.3492
NDfE-HC	LOC400684	-0.000219013	0.9794
NDfE-HC	LOC400710	0.00655035	0.4252
NDfE-HC	LOC401127	-0.0046241	0.5658
NDfE-HC	LOC401320	-0.00711522	0.3906
NDfE-HC	LOC401357	-0.0115246	0.1562
NDfE-HC	LOC407835	-0.0024145	0.7642
NDfE-HC	LOC439933	-0.00349309	0.6742
NDfE-HC	LOC440040	-0.00141653	0.8584
NDfE-HC	LOC440084	0.00502061	0.5484
NDfE-HC	LOC440300	0.00398704	0.647
NDfE-HC	LOC440311	-0.0119266	0.147
NDfE-HC	LOC440434	0.00480407	0.5646
NDfE-HC	LOC440570	-0.00814647	0.3234
NDfE-HC	LOC440934	0.0142397	0.0662
NDfE-HC	LOC441052	0.016079	0.0358
NDfE-HC	LOC441081	-0.00148731	0.852
NDfE-HC	LOC441155	-0.00832591	0.3054
NDfE-HC	LOC441204	0.00458876	0.571
NDfE-HC	LOC441454	-0.00226632	0.7848
NDfE-HC	LOC441455	-0.00614825	0.4618
NDfE-HC	LOC441601	-0.00390125	0.6482
NDfE-HC	LOC441666	0.00876312	0.284
NDfE-HC	LOC494141	-0.00427588	0.6048
NDfE-HC	LOC541472	-0.00239162	0.775
NDfE-HC	LOC554206	0.00541633	0.5222
NDfE-HC	LOC641746	-0.00700783	0.4034
NDfE-HC	LOC642852	0.017005	0.0154
NDfE-HC	LOC642929	-0.0030974	0.7058
NDfE-HC	LOC643201	0.00110346	0.9032
NDfE-HC	LOC643387	-0.00756034	0.3514
NDfE-HC	LOC643406	-0.0134237	0.0872
NDfE-HC	LOC643802	-0.00153554	0.8524
NDfE-HC	LOC644189	0.0103846	0.2036
NDfE-HC	LOC644762	-0.00700917	0.3812
NDfE-HC	LOC644794	-0.00289574	0.7446
NDfE-HC	LOC644936	0.0088695	0.282
NDfE-HC	LOC645166	0.0145851	0.0572
NDfE-HC	LOC645513	-0.00307088	0.708
NDfE-HC	LOC645752	-0.0049126	0.5514
NDfE-HC	LOC646626	-0.00297278	0.7246
NDfE-HC	LOC646938	-0.00538754	0.509
NDfE-HC	LOC652276	-0.00924532	0.257
NDfE-HC	LOC653080	-0.00563149	0.4688
NDfE-HC	LOC654780	0.00357542	0.6602
NDfE-HC	LOC727896	-0.0106203	0.1814
NDfE-HC	LOC728024	-0.00227802	0.7872
NDfE-HC	LOC728392	0.015037	0.0434
NDfE-HC	LOC728485	0.000665238	0.9348
NDfE-HC	LOC728554	-0.00545512	0.5138
NDfE-HC	LOC728613	0.00193795	0.8096
NDfE-HC	LOC728715	0.0154129	0.0514
NDfE-HC	LOC728739	0.00600582	0.4752
NDfE-HC	LOC728743	-0.0117696	0.1364
NDfE-HC	LOC728989	-0.000103277	0.9788
NDfE-HC	LOC729080	-0.00448667	0.6014
NDfE-HC	LOC729159	-0.00602271	0.466
NDfE-HC	LOC729218	-0.00998979	0.2034
NDfE-HC	LOC729603	-0.00236906	0.7754
NDfE-HC	LOC729683	0.0101044	0.2138
NDfE-HC	LOC729732	0.000110302	0.9822
NDfE-HC	LOC729737	-0.0116067	0.1442
NDfE-HC	LOC729930	0.00724042	0.3778
NDfE-HC	LOC729970	0.0173216	0.0212
NDfE-HC	LOC730098	0.000696258	0.9302
NDfE-HC	LOC730183	-0.00106483	0.9148
NDfE-HC	LOC731157	0.00167068	0.84
NDfE-HC	LOC90246	-0.00172814	0.8352
NDfE-HC	LOC91548	-0.00481982	0.5646
NDfE-HC	LOC93622	0.0146422	0.061
NDfE-HC	LOH12CR2	0.0149949	0.0552
NDfE-HC	LONP1	-0.000783279	0.9192
NDfE-HC	LONP2	0.00432064	0.6054
NDfE-HC	LONRF1	0.00529483	0.5272
NDfE-HC	LONRF2	0.0143942	0.0658
NDfE-HC	LONRF3	-0.0100075	0.2104
NDfE-HC	LOR	0.0139752	0.0836
NDfE-HC	LOXHD1	-0.00721151	0.371
NDfE-HC	LOXL1	0.0144972	0.0598
NDfE-HC	LOXL2	-0.0145598	0.0764
NDfE-HC	LOXL3	0.0116467	0.1412
NDfE-HC	LPAR1	-0.00507181	0.5462
NDfE-HC	LPAR2	-0.0108082	0.1836
NDfE-HC	LPAR5	-0.00386402	0.6442
NDfE-HC	LPAR6	0.00891814	0.2714
NDfE-HC	LPCAT1	0.00482066	0.552
NDfE-HC	LPCAT2	0.00289282	0.7138
NDfE-HC	LPCAT3	0.0020804	0.8006
NDfE-HC	LPCAT4	-0.0146848	0.0592
NDfE-HC	LPGAT1	-0.0131794	0.099
NDfE-HC	LPIN1	-0.000639189	0.9488
NDfE-HC	LPIN2	-0.00148233	0.8728
NDfE-HC	LPIN3	0.00284627	0.7194
NDfE-HC	LPL	0.00338832	0.6696
NDfE-HC	LPP	0.00956674	0.2432
NDfE-HC	LPXN	-0.00553276	0.5032
NDfE-HC	LRBA	-0.000869771	0.9154
NDfE-HC	LRCH1	-0.0132689	0.0848
NDfE-HC	LRCH2	0.0133348	0.091
NDfE-HC	LRCH3	-0.00561214	0.4902
NDfE-HC	LRCOL1	0.0061113	0.4712
NDfE-HC	LRFN1	0.00044237	0.9528
NDfE-HC	LRFN2	0.0103753	0.2052
NDfE-HC	LRFN3	0.003382	0.712
NDfE-HC	LRFN4	0.00845001	0.3022
NDfE-HC	LRFN5	-0.0056286	0.4898
NDfE-HC	LRIF1	0.00420698	0.6134
NDfE-HC	LRIG1	0.00404274	0.6198
NDfE-HC	LRIG2	-0.00933539	0.2602
NDfE-HC	LRIG3	-0.00420587	0.6156
NDfE-HC	LRMDA	0.00793815	0.3416
NDfE-HC	LRP1	-0.00274622	0.7356
NDfE-HC	LRP10	0.00824708	0.2992
NDfE-HC	LRP11	0.00565279	0.481
NDfE-HC	LRP12	-0.00850248	0.2836
NDfE-HC	LRP1B	0.0119631	0.1382
NDfE-HC	LRP2	-0.00138275	0.8754
NDfE-HC	LRP2BP	0.00168151	0.842
NDfE-HC	LRP3	0.00993601	0.2296
NDfE-HC	LRP4	0.00624541	0.4422
NDfE-HC	LRP5	-0.00187774	0.823
NDfE-HC	LRP6	0.0028009	0.7268
NDfE-HC	LRP8	-0.00792043	0.3258
NDfE-HC	LRPAP1	-0.0169872	0.0192
NDfE-HC	LRPPRC	-0.00843751	0.3004
NDfE-HC	LRR1	-0.00995504	0.2302
NDfE-HC	LRRC1	-0.00196507	0.828
NDfE-HC	LRRC10B	-0.00562203	0.495
NDfE-HC	LRRC14	0.00421089	0.615
NDfE-HC	LRRC15	-0.00379732	0.655
NDfE-HC	LRRC17	-0.00209472	0.7908
NDfE-HC	LRRC2	0.0173736	0.022
NDfE-HC	LRRC20	-0.00425753	0.6092
NDfE-HC	LRRC23	-0.000396485	0.9646
NDfE-HC	LRRC24	0.00586519	0.4922
NDfE-HC	LRRC26	-0.00486211	0.5556
NDfE-HC	LRRC27	0.0109264	0.1798
NDfE-HC	LRRC28	0.00273605	0.7468
NDfE-HC	LRRC29	-0.00351781	0.6604
NDfE-HC	LRRC3	0.00044334	0.9394
NDfE-HC	LRRC32	0.00302915	0.7098
NDfE-HC	LRRC34	-0.00823737	0.3112
NDfE-HC	LRRC36	0.0168111	0.0192
NDfE-HC	LRRC37A3	-0.00705149	0.3874
NDfE-HC	LRRC37A4P	-0.0140878	0.0702
NDfE-HC	LRRC37B	0.00191082	0.8128
NDfE-HC	LRRC38	-0.0151016	0.0422
NDfE-HC	LRRC39	0.00692901	0.4138
NDfE-HC	LRRC3B	0.0205238	0.0016
NDfE-HC	LRRC4	-0.0141464	0.0632
NDfE-HC	LRRC40	-0.00110785	0.8862
NDfE-HC	LRRC41	0.000925653	0.9194
NDfE-HC	LRRC42	0.00905124	0.2782
NDfE-HC	LRRC45	-0.00639495	0.4388
NDfE-HC	LRRC46	0.00049172	0.9504
NDfE-HC	LRRC47	0.0005115	0.9764
NDfE-HC	LRRC49	-0.0197207	0.0028
NDfE-HC	LRRC4B	0.000159423	0.9836
NDfE-HC	LRRC4C	0.00504556	0.546
NDfE-HC	LRRC55	-0.0055258	0.5018
NDfE-HC	LRRC56	0.0167781	0.023
NDfE-HC	LRRC57	0.00729844	0.377
NDfE-HC	LRRC58	-0.000501496	0.9512
NDfE-HC	LRRC59	-0.00737721	0.3678
NDfE-HC	LRRC6	0.00366873	0.6608
NDfE-HC	LRRC61	0.0122989	0.1198
NDfE-HC	LRRC63	-0.00546336	0.5198
NDfE-HC	LRRC66	-0.000774473	0.9196
NDfE-HC	LRRC7	0.00969629	0.2206
NDfE-HC	LRRC70	-0.00268545	0.7612
NDfE-HC	LRRC73	0.0165535	0.023
NDfE-HC	LRRC75A	-0.00728239	0.3762
NDfE-HC	LRRC75A.AS1	0.00497503	0.5402
NDfE-HC	LRRC75B	0.00164817	0.8568
NDfE-HC	LRRC8A	-0.00140523	0.8662
NDfE-HC	LRRC8B	0.00620557	0.4624
NDfE-HC	LRRC8C	-0.00941489	0.2512
NDfE-HC	LRRC8D	-0.00604297	0.4676
NDfE-HC	LRRCC1	-0.00121249	0.8794
NDfE-HC	LRRFIP1	-0.00685677	0.407
NDfE-HC	LRRFIP2	-0.00666778	0.4252
NDfE-HC	LRRIQ1	0.0109207	0.1822
NDfE-HC	LRRK1	0.0031846	0.7062
NDfE-HC	LRRK2	-0.00897434	0.271
NDfE-HC	LRRN1	0.0109129	0.1864
NDfE-HC	LRRN2	0.0120257	0.134
NDfE-HC	LRRN3	-0.00722575	0.3686
NDfE-HC	LRRTM1	0.0089711	0.2722
NDfE-HC	LRRTM2	0.00474916	0.572
NDfE-HC	LRRTM3	-0.00528965	0.5248
NDfE-HC	LRRTM4	0.00624854	0.4552
NDfE-HC	LRSAM1	0.00920726	0.2674
NDfE-HC	LRTM2	0.00363109	0.6732
NDfE-HC	LRTOMT	-0.000710635	0.9456
NDfE-HC	LRWD1	-0.00540966	0.4942
NDfE-HC	LSAMP	0.0037819	0.6424
NDfE-HC	LSG1	-0.00018527	0.982
NDfE-HC	LSM1	-0.00198812	0.7924
NDfE-HC	LSM10	0.00793169	0.3362
NDfE-HC	LSM11	0.0011032	0.8944
NDfE-HC	LSM12	-0.0032429	0.693
NDfE-HC	LSM14A	-0.000953277	0.9118
NDfE-HC	LSM14B	0.000115044	1.0094
NDfE-HC	LSM2	0.00047541	0.9532
NDfE-HC	LSM3	0.0137303	0.0778
NDfE-HC	LSM4	0.016109	0.0278
NDfE-HC	LSM5	0.00835303	0.309
NDfE-HC	LSM6	0.0030529	0.7232
NDfE-HC	LSM7	0.0127759	0.1088
NDfE-HC	LSM8	-0.00660521	0.4256
NDfE-HC	LSMEM1	-0.0076005	0.338
NDfE-HC	LSP1	0.0150017	0.0536
NDfE-HC	LSR	-0.00470982	0.561
NDfE-HC	LSS	-0.00334085	0.6982
NDfE-HC	LST1	0.0131911	0.0898
NDfE-HC	LTA	-0.00421092	0.6218
NDfE-HC	LTA4H	0.00615192	0.4588
NDfE-HC	LTB	-0.0160303	0.0432
NDfE-HC	LTB4R	-0.00707452	0.3834
NDfE-HC	LTB4R2	-0.00540276	0.5164
NDfE-HC	LTBP1	0.00207242	0.8038
NDfE-HC	LTBP2	-0.00637983	0.4386
NDfE-HC	LTBP3	-0.00757786	0.3604
NDfE-HC	LTBP4	0.0136326	0.0794
NDfE-HC	LTBR	0.000847239	0.9038
NDfE-HC	LTC4S	0.0011383	0.8832
NDfE-HC	LTK	0.00578863	0.483
NDfE-HC	LTN1	-0.00565361	0.5008
NDfE-HC	LTV1	-0.00555382	0.4846
NDfE-HC	LUC7L	-0.00479337	0.5744
NDfE-HC	LUC7L3	0.00327875	0.6942
NDfE-HC	LURAP1	0.00494175	0.5404
NDfE-HC	LURAP1L	-0.0150001	0.0404
NDfE-HC	LUZP1	-0.0119571	0.1172
NDfE-HC	LUZP2	0.0156185	0.0324
NDfE-HC	LXN	-0.0109877	0.1784
NDfE-HC	LY6D	-0.00961504	0.2366
NDfE-HC	LY6E	0.00970759	0.2282
NDfE-HC	LY6G5B	-0.00892355	0.2846
NDfE-HC	LY6G5C	-0.0050459	0.5272
NDfE-HC	LY6H	0.0204563	0.0012
NDfE-HC	LY86	0.00692399	0.3896
NDfE-HC	LY86.AS1	0.0135334	0.08
NDfE-HC	LY9	-0.00163545	0.852
NDfE-HC	LY96	0.00215991	0.7816
NDfE-HC	LYAR	-0.0018416	0.8322
NDfE-HC	LYG1	-0.0067494	0.4058
NDfE-HC	LYL1	0.00187791	0.8068
NDfE-HC	LYN	0.015434	0.0556
NDfE-HC	LYNX1	-0.00290856	0.7196
NDfE-HC	LYPD1	0.0160222	0.0376
NDfE-HC	LYPD2	-0.000262683	0.974
NDfE-HC	LYPD3	-0.00272007	0.7508
NDfE-HC	LYPD5	-0.0152363	0.0408
NDfE-HC	LYPD6	0.00618822	0.4528
NDfE-HC	LYPD8	0.0208529	0.0028
NDfE-HC	LYPLA1	-0.0107256	0.1728
NDfE-HC	LYPLA2	0.00457207	0.5914
NDfE-HC	LYPLAL1	0.0114556	0.1444
NDfE-HC	LYRM1	0.00812117	0.3112
NDfE-HC	LYRM2	0.0137653	0.0896
NDfE-HC	LYRM4	-0.000307508	0.9514
NDfE-HC	LYRM7	-0.0052707	0.5238
NDfE-HC	LYRM9	0.0141694	0.0644
NDfE-HC	LYSMD1	-0.000352752	0.957
NDfE-HC	LYSMD2	-0.00368284	0.6498
NDfE-HC	LYSMD3	0.00543789	0.5018
NDfE-HC	LYSMD4	-0.0150352	0.0378
NDfE-HC	LYST	-0.00908849	0.2646
NDfE-HC	LYZL1	-0.0028587	0.74
NDfE-HC	LZIC	-1.44182e-05	1.0092
NDfE-HC	LZTFL1	0.0049021	0.547
NDfE-HC	LZTR1	0.00931596	0.257
NDfE-HC	LZTS1	0.00304907	0.7034
NDfE-HC	LZTS2	-0.00376519	0.6536
NDfE-HC	LZTS3	-0.00751149	0.36
NDfE-HC	M6PR	0.000854075	0.904
NDfE-HC	MAATS1	0.000994435	0.9124
NDfE-HC	MAB21L2	-0.00567747	0.4786
NDfE-HC	MAB21L3	-0.00514831	0.5454
NDfE-HC	MACF1	-0.00683595	0.4178
NDfE-HC	MACO1	-0.00464137	0.5736
NDfE-HC	MACROD1	-0.00710735	0.3784
NDfE-HC	MACROD2	0.0161874	0.0322
NDfE-HC	MAD1L1	-0.00460488	0.5772
NDfE-HC	MAD2L1	-0.00179562	0.8192
NDfE-HC	MAD2L1BP	-0.00795578	0.3322
NDfE-HC	MAD2L2	0.00364961	0.664
NDfE-HC	MADCAM1	-0.00832613	0.302
NDfE-HC	MADD	0.00281118	0.7344
NDfE-HC	MAEA	0.00494133	0.5562
NDfE-HC	MAEL	0.0024114	0.773
NDfE-HC	MAF	0.00721857	0.3804
NDfE-HC	MAF1	-0.00260867	0.7612
NDfE-HC	MAFA	-0.00598862	0.4758
NDfE-HC	MAFB	-0.00405767	0.6352
NDfE-HC	MAFF	0.00613826	0.464
NDfE-HC	MAFG	0.0144366	0.0688
NDfE-HC	MAFG.AS1	-0.00747443	0.3736
NDfE-HC	MAFIP	-0.0067391	0.416
NDfE-HC	MAFK	0.0154679	0.0578
NDfE-HC	MAG	-0.00736735	0.382
NDfE-HC	MAGEA6	-0.00395845	0.6426
NDfE-HC	MAGED1	0.0147811	0.0516
NDfE-HC	MAGED2	-0.00442294	0.6026
NDfE-HC	MAGEE1	-0.000130082	0.99
NDfE-HC	MAGEE2	0.00588641	0.5126
NDfE-HC	MAGEF1	-0.000712797	0.9354
NDfE-HC	MAGEH1	0.0167527	0.0222
NDfE-HC	MAGEL2	-0.0162932	0.0378
NDfE-HC	MAGI1	-0.00704811	0.383
NDfE-HC	MAGI2	-8.34934e-05	1.0058
NDfE-HC	MAGI2.AS3	-0.0189273	0.0066
NDfE-HC	MAGI3	-0.00833038	0.3124
NDfE-HC	MAGIX	0.0109074	0.1758
NDfE-HC	MAGOH	0.000624477	0.9544
NDfE-HC	MAGOHB	0.00301694	0.7036
NDfE-HC	MAGT1	6.99959e-05	0.9776
NDfE-HC	MAIP1	-0.00464437	0.5704
NDfE-HC	MAK16	-0.00497725	0.555
NDfE-HC	MAL	-0.000809514	0.941
NDfE-HC	MAL2	0.0060336	0.484
NDfE-HC	MALL	0.00416024	0.6128
NDfE-HC	MALSU1	0.000832393	0.913
NDfE-HC	MALT1	-0.00285004	0.7238
NDfE-HC	MAMDC4	-0.00498655	0.5372
NDfE-HC	MAML1	-0.0110747	0.1718
NDfE-HC	MAML2	0.00555863	0.4868
NDfE-HC	MAML3	-0.0107366	0.178
NDfE-HC	MAMLD1	0.00207206	0.7938
NDfE-HC	MAMSTR	-0.00637075	0.4364
NDfE-HC	MAN1A1	0.0152221	0.0488
NDfE-HC	MAN1A2	0.00512741	0.5386
NDfE-HC	MAN1B1	0.010412	0.2
NDfE-HC	MAN1B1.AS1	0.00414036	0.617
NDfE-HC	MAN1C1	-0.00437308	0.5868
NDfE-HC	MAN2A1	-0.000716655	0.9518
NDfE-HC	MAN2A2	-0.0124747	0.1186
NDfE-HC	MAN2B1	-0.0024672	0.7878
NDfE-HC	MAN2B2	0.00764628	0.3524
NDfE-HC	MAN2C1	-0.00253767	0.7492
NDfE-HC	MANBA	-0.0021731	0.7808
NDfE-HC	MANBAL	0.00867609	0.2832
NDfE-HC	MANEA	0.00193518	0.8202
NDfE-HC	MANEAL	0.0164003	0.0314
NDfE-HC	MANF	0.00907378	0.272
NDfE-HC	MANSC1	-0.00325847	0.6938
NDfE-HC	MAOA	0.00635682	0.4282
NDfE-HC	MAOB	0.0147773	0.0562
NDfE-HC	MAP10	0.000122236	0.99
NDfE-HC	MAP1A	-0.00250285	0.7582
NDfE-HC	MAP1B	-0.00508328	0.5442
NDfE-HC	MAP1LC3A	0.0114657	0.1482
NDfE-HC	MAP1LC3B	-0.0130224	0.1022
NDfE-HC	MAP1LC3B2	-0.00737799	0.3704
NDfE-HC	MAP1S	0.00456195	0.5882
NDfE-HC	MAP2	0.0046839	0.5732
NDfE-HC	MAP2K1	0.00634645	0.457
NDfE-HC	MAP2K2	0.000869783	0.9306
NDfE-HC	MAP2K3	-0.0110861	0.1628
NDfE-HC	MAP2K4	0.00195206	0.8242
NDfE-HC	MAP2K5	0.00167075	0.8484
NDfE-HC	MAP2K6	-0.00935266	0.2464
NDfE-HC	MAP2K7	-0.00771264	0.3512
NDfE-HC	MAP3K1	-0.00498331	0.5564
NDfE-HC	MAP3K10	-0.00589787	0.4614
NDfE-HC	MAP3K11	0.00423187	0.5806
NDfE-HC	MAP3K12	-5.43993e-05	0.9794
NDfE-HC	MAP3K13	-0.00845375	0.302
NDfE-HC	MAP3K14	-0.00837528	0.2946
NDfE-HC	MAP3K19	-0.00205058	0.808
NDfE-HC	MAP3K2	-0.00417837	0.6066
NDfE-HC	MAP3K20	0.00171611	0.8412
NDfE-HC	MAP3K21	-0.00638466	0.428
NDfE-HC	MAP3K3	-0.0151556	0.0598
NDfE-HC	MAP3K4	0.000759245	0.9304
NDfE-HC	MAP3K5	0.00316627	0.7096
NDfE-HC	MAP3K6	-0.0152424	0.0438
NDfE-HC	MAP3K7	-0.000581007	0.9506
NDfE-HC	MAP3K9	-0.0106823	0.1768
NDfE-HC	MAP4	0.00849723	0.293
NDfE-HC	MAP4K2	-0.00858464	0.2886
NDfE-HC	MAP4K3	0.00331071	0.6838
NDfE-HC	MAP4K4	-0.0045346	0.6
NDfE-HC	MAP4K5	-0.00046922	0.9702
NDfE-HC	MAP6	0.00236297	0.78
NDfE-HC	MAP6D1	-0.0143008	0.0684
NDfE-HC	MAP7	-0.00965831	0.2326
NDfE-HC	MAP7D1	0.0060246	0.4566
NDfE-HC	MAP7D2	-0.00592707	0.4652
NDfE-HC	MAP7D3	0.00569463	0.486
NDfE-HC	MAP9	-0.0156651	0.037
NDfE-HC	MAPK1	0.0137172	0.0696
NDfE-HC	MAPK10	-0.0107674	0.1752
NDfE-HC	MAPK11	0.0130587	0.0948
NDfE-HC	MAPK12	0.00659277	0.4242
NDfE-HC	MAPK13	0.00605146	0.4706
NDfE-HC	MAPK14	-0.00137824	0.8762
NDfE-HC	MAPK1IP1L	0.00439515	0.5932
NDfE-HC	MAPK3	0.0182248	0.014
NDfE-HC	MAPK4	0.00453696	0.584
NDfE-HC	MAPK6	-0.007798	0.3282
NDfE-HC	MAPK7	0.0110789	0.171
NDfE-HC	MAPK8	0.000590317	0.9548
NDfE-HC	MAPK8IP1	0.0136844	0.0752
NDfE-HC	MAPK8IP1P2	0.01083	0.1716
NDfE-HC	MAPK8IP2	0.00896437	0.2646
NDfE-HC	MAPK8IP3	0.000282731	0.9508
NDfE-HC	MAPK9	0.0024925	0.7654
NDfE-HC	MAPKAP1	0.00948566	0.2454
NDfE-HC	MAPKAPK2	-0.00284935	0.7286
NDfE-HC	MAPKAPK3	-0.00187075	0.8286
NDfE-HC	MAPKAPK5	0.00509698	0.5386
NDfE-HC	MAPKAPK5.AS1	0.00727128	0.3786
NDfE-HC	MAPKBP1	-0.0100213	0.2048
NDfE-HC	MAPRE1	0.0112911	0.1604
NDfE-HC	MAPRE2	0.0070256	0.3958
NDfE-HC	MAPRE3	-0.000179075	0.9828
NDfE-HC	MAPT	0.00342916	0.6688
NDfE-HC	2001-03-01	0.0118954	0.1356
NDfE-HC	2002-03-01	0.0108929	0.1838
NDfE-HC	2001-03-01	0.0152289	0.0508
NDfE-HC	2011-03-01	0.000502248	0.9722
NDfE-HC	2002-03-01	-0.00662099	0.4126
NDfE-HC	2003-03-01	0.007167	0.376
NDfE-HC	2004-03-01	0.00939281	0.2428
NDfE-HC	2005-03-01	0.00423069	0.6176
NDfE-HC	2006-03-01	-0.00967615	0.2316
NDfE-HC	2007-03-01	-0.000753263	0.931
NDfE-HC	2008-03-01	0.0124095	0.1144
NDfE-HC	2009-03-01	-0.000916765	0.9086
NDfE-HC	MARCKS	0.0176326	0.0134
NDfE-HC	MARCKSL1	-0.00059922	0.9414
NDfE-HC	MARCO	0.00795589	0.3422
NDfE-HC	MARF1	-0.00560463	0.5034
NDfE-HC	MARK1	0.00996585	0.2204
NDfE-HC	MARK2	0.00524511	0.5272
NDfE-HC	MARK3	-0.00667194	0.418
NDfE-HC	MARK4	0.0109909	0.1678
NDfE-HC	MARS	-0.00136231	0.8682
NDfE-HC	MARVELD1	-0.00512324	0.5272
NDfE-HC	MAS1L	-0.00590953	0.4688
NDfE-HC	MASP1	0.00360065	0.6578
NDfE-HC	MASP2	-0.0134081	0.0932
NDfE-HC	MAST1	0.00139616	0.8834
NDfE-HC	MAST2	0.00284432	0.7312
NDfE-HC	MAST3	0.0146396	0.0566
NDfE-HC	MAST4	-0.00818547	0.3202
NDfE-HC	MASTL	-0.00243995	0.7714
NDfE-HC	MAT2A	-0.00523358	0.5256
NDfE-HC	MAT2B	-0.00864147	0.2894
NDfE-HC	MATK	-0.00594029	0.4726
NDfE-HC	MATN2	0.000404216	0.968
NDfE-HC	MATN3	-0.00765819	0.3442
NDfE-HC	MATN4	-0.00922157	0.259
NDfE-HC	MATR3	-0.000972938	0.9006
NDfE-HC	MAU2	-0.00269522	0.7432
NDfE-HC	MAVS	-0.00315159	0.6898
NDfE-HC	MAX	-0.00991186	0.2316
NDfE-HC	MAZ	0.00999865	0.2366
NDfE-HC	MB21D2	0.0069524	0.396
NDfE-HC	MBD1	0.00188802	0.834
NDfE-HC	MBD2	-0.0122042	0.1236
NDfE-HC	MBD3	-0.00454573	0.6
NDfE-HC	MBD4	0.00149913	0.8504
NDfE-HC	MBD5	-0.000799453	0.9224
NDfE-HC	MBD6	-0.00452868	0.5714
NDfE-HC	MBIP	0.00227848	0.7914
NDfE-HC	MBL1P	-0.00579942	0.4736
NDfE-HC	MBLAC1	-0.00997115	0.225
NDfE-HC	MBLAC2	0.00919169	0.2704
NDfE-HC	MBNL1	0.0045646	0.5822
NDfE-HC	MBNL2	-0.0122588	0.136
NDfE-HC	MBNL3	0.0049045	0.5338
NDfE-HC	MBOAT1	-0.00828757	0.3186
NDfE-HC	MBOAT2	0.012667	0.1056
NDfE-HC	MBOAT7	0.0187814	0.0094
NDfE-HC	MBP	-0.00413851	0.622
NDfE-HC	MBTD1	-0.00559425	0.4982
NDfE-HC	MBTPS1	-0.00409854	0.61
NDfE-HC	MBTPS2	-0.00486498	0.5414
NDfE-HC	MC1R	-0.0168703	0.0252
NDfE-HC	MCAM	-0.00827734	0.3264
NDfE-HC	MCAT	0.00537089	0.5242
NDfE-HC	MCC	0.0008032	0.9308
NDfE-HC	MCCC1	-0.00531584	0.5194
NDfE-HC	MCCC2	0.00409468	0.6266
NDfE-HC	MCEE	-0.00212747	0.7828
NDfE-HC	MCF2	-0.0137145	0.0754
NDfE-HC	MCF2L	-0.0109843	0.1714
NDfE-HC	MCF2L.AS1	-0.0114676	0.147
NDfE-HC	MCF2L2	-0.00464632	0.5762
NDfE-HC	MCFD2	0.0135775	0.0768
NDfE-HC	MCHR1	0.00659131	0.4372
NDfE-HC	MCHR2	0.0108228	0.1866
NDfE-HC	MCL1	0.00044204	0.9472
NDfE-HC	MCM2	-0.00519693	0.5322
NDfE-HC	MCM3	-0.00186084	0.822
NDfE-HC	MCM3AP	-0.00209873	0.7924
NDfE-HC	MCM3AP.AS1	-0.0155012	0.043
NDfE-HC	MCM4	-9.61222e-05	0.9874
NDfE-HC	MCM5	-0.00669769	0.4248
NDfE-HC	MCM6	0.0102137	0.2088
NDfE-HC	MCM7	-0.0119775	0.1324
NDfE-HC	MCM8	-0.012238	0.1314
NDfE-HC	MCM9	-0.00179578	0.8352
NDfE-HC	MCMBP	-0.00249255	0.7652
NDfE-HC	MCOLN1	-5.60172e-05	0.9932
NDfE-HC	MCPH1	-0.00574234	0.4774
NDfE-HC	MCPH1.AS1	-0.00471987	0.5538
NDfE-HC	MCRIP1	0.00821572	0.3128
NDfE-HC	MCRIP2	-0.00422683	0.6148
NDfE-HC	MCRS1	-0.000863106	0.9086
NDfE-HC	MCTP1	0.0111854	0.1706
NDfE-HC	MCTS1	-0.00928614	0.2504
NDfE-HC	MCU	-0.00731186	0.3764
NDfE-HC	MCUB	0.0198956	0.0026
NDfE-HC	MCUR1	0.0155251	0.0442
NDfE-HC	MDC1	-0.00790531	0.3348
NDfE-HC	MDFI	-0.00429935	0.601
NDfE-HC	MDFIC	0.00902356	0.2662
NDfE-HC	MDGA1	0.0134341	0.0882
NDfE-HC	MDGA2	0.00101647	0.9074
NDfE-HC	MDH1	-0.00617544	0.448
NDfE-HC	MDH1B	-0.00330456	0.682
NDfE-HC	MDH2	0.00772223	0.3498
NDfE-HC	MDK	0.0101316	0.2182
NDfE-HC	MDM1	0.0031368	0.7084
NDfE-HC	MDM2	-0.0077369	0.342
NDfE-HC	MDM4	-0.00161761	0.8574
NDfE-HC	MDN1	-0.00732833	0.3658
NDfE-HC	ME1	0.0174121	0.0174
NDfE-HC	ME2	0.0076136	0.3524
NDfE-HC	ME3	0.0147804	0.0478
NDfE-HC	MEA1	0.0161635	0.0208
NDfE-HC	MEAF6	0.00535256	0.5302
NDfE-HC	MECOM	-0.0038762	0.6416
NDfE-HC	MECP2	-0.0055202	0.5118
NDfE-HC	MECR	0.00875276	0.2808
NDfE-HC	MED1	-0.0059969	0.462
NDfE-HC	MED10	0.00681157	0.4146
NDfE-HC	MED11	-0.0110142	0.1794
NDfE-HC	MED12	-0.00606644	0.4686
NDfE-HC	MED12L	0.00697338	0.4
NDfE-HC	MED13	-0.00261672	0.756
NDfE-HC	MED13L	-0.0060537	0.4562
NDfE-HC	MED14	-0.00191723	0.8356
NDfE-HC	MED14OS	0.00834858	0.3118
NDfE-HC	MED15	0.00838822	0.3074
NDfE-HC	MED16	0.0110838	0.1668
NDfE-HC	MED17	-0.00545023	0.5054
NDfE-HC	MED18	-0.0011434	0.8854
NDfE-HC	MED19	0.00250233	0.7674
NDfE-HC	MED20	-0.00091897	0.9098
NDfE-HC	MED21	-0.00217633	0.7828
NDfE-HC	MED22	-0.00622565	0.4506
NDfE-HC	MED23	-0.00971293	0.23
NDfE-HC	MED24	0.0045405	0.5768
NDfE-HC	MED25	-0.00221753	0.7954
NDfE-HC	MED26	-0.00133234	0.8734
NDfE-HC	MED27	0.0105901	0.1904
NDfE-HC	MED28	0.00323675	0.6902
NDfE-HC	MED29	0.00634151	0.4248
NDfE-HC	MED30	-0.00628193	0.437
NDfE-HC	MED31	0.00708358	0.406
NDfE-HC	MED4	0.012146	0.1318
NDfE-HC	MED6	0.000421273	0.9626
NDfE-HC	MED7	0.00388953	0.6468
NDfE-HC	MED8	0.0116807	0.1418
NDfE-HC	MED9	0.00165359	0.8528
NDfE-HC	MEDAG	0.0127417	0.1038
NDfE-HC	MEF2A	-0.00966294	0.2282
NDfE-HC	MEF2C	0.000763089	0.9364
NDfE-HC	MEF2D	-0.00159796	0.8602
NDfE-HC	MEFV	-0.00298391	0.7204
NDfE-HC	MEG3	0.000876839	0.9204
NDfE-HC	MEG8	-0.000386316	0.9684
NDfE-HC	MEGF10	-0.00119465	0.9048
NDfE-HC	MEGF11	0.000808212	0.9218
NDfE-HC	MEGF6	-0.000926998	0.925
NDfE-HC	MEGF8	-0.00249095	0.7476
NDfE-HC	MEGF9	0.00560707	0.507
NDfE-HC	MEI1	0.000670614	0.9266
NDfE-HC	MEIG1	0.00849067	0.296
NDfE-HC	MEIKIN	-0.00621835	0.4472
NDfE-HC	MEIS1	-0.00391181	0.64
NDfE-HC	MEIS2	0.000669356	0.9332
NDfE-HC	MEIS3	0.0191566	0.0056
NDfE-HC	MEIS3P1	0.000162914	0.972
NDfE-HC	MELTF	0.00373642	0.6578
NDfE-HC	MELTF.AS1	-0.00761636	0.3566
NDfE-HC	MEN1	-0.00407895	0.6158
NDfE-HC	MEPCE	0.00425262	0.6198
NDfE-HC	MERTK	0.0108666	0.181
NDfE-HC	MESD	0.0103249	0.2022
NDfE-HC	MESP1	0.0178744	0.0078
NDfE-HC	MESP2	0.000762163	0.9152
NDfE-HC	MEST	0.0131744	0.1024
NDfE-HC	MET	-0.00417216	0.616
NDfE-HC	METAP1	0.0094776	0.2408
NDfE-HC	METAP1D	-0.00393125	0.6248
NDfE-HC	METAP2	-0.0133307	0.0954
NDfE-HC	METRN	0.00648526	0.4244
NDfE-HC	METRNL	0.00424662	0.609
NDfE-HC	METTL1	0.00927095	0.2642
NDfE-HC	METTL13	2.46965e-05	0.9996
NDfE-HC	METTL14	-0.00180455	0.8234
NDfE-HC	METTL15	-0.0134926	0.0832
NDfE-HC	METTL16	-0.00521255	0.5238
NDfE-HC	METTL17	-0.0096477	0.2492
NDfE-HC	METTL18	-0.00717636	0.3864
NDfE-HC	METTL21A	-0.000485353	0.9446
NDfE-HC	METTL22	0.00168189	0.8502
NDfE-HC	METTL23	0.000783483	0.9102
NDfE-HC	METTL24	-0.0142679	0.0682
NDfE-HC	METTL25	-0.0047107	0.5616
NDfE-HC	METTL26	0.00944079	0.2456
NDfE-HC	METTL27	0.00401323	0.636
NDfE-HC	METTL2A	-0.00574533	0.486
NDfE-HC	METTL2B	0.00232444	0.7842
NDfE-HC	METTL3	-0.00804064	0.3272
NDfE-HC	METTL4	-0.00726003	0.3706
NDfE-HC	METTL5	0.0135648	0.0872
NDfE-HC	METTL6	0.0129411	0.095
NDfE-HC	METTL7A	0.00846149	0.2986
NDfE-HC	METTL8	0.00228429	0.774
NDfE-HC	METTL9	0.0136692	0.0868
NDfE-HC	MEX3A	0.00505619	0.5364
NDfE-HC	MEX3B	0.00159902	0.841
NDfE-HC	MEX3C	-0.00291183	0.7064
NDfE-HC	MEX3D	-0.00190945	0.8208
NDfE-HC	MFAP1	0.00861615	0.3028
NDfE-HC	MFAP3	-0.00733672	0.3706
NDfE-HC	MFAP3L	-0.00672168	0.4348
NDfE-HC	MFAP4	0.00286581	0.7328
NDfE-HC	MFF	-0.0116352	0.144
NDfE-HC	MFGE8	0.00333857	0.6816
NDfE-HC	MFHAS1	-0.00813303	0.3262
NDfE-HC	MFN1	0.000305039	0.9792
NDfE-HC	MFN2	-0.000514636	0.944
NDfE-HC	MFNG	-0.000644388	0.935
NDfE-HC	MFSD1	-0.00941444	0.2562
NDfE-HC	MFSD10	0.00831516	0.3084
NDfE-HC	MFSD11	0.00551224	0.4802
NDfE-HC	MFSD12	0.0098407	0.229
NDfE-HC	MFSD13A	0.00509354	0.5312
NDfE-HC	MFSD14A	0.00664309	0.4288
NDfE-HC	MFSD14B	-0.00240703	0.7612
NDfE-HC	MFSD14C	-0.00194179	0.8346
NDfE-HC	MFSD2A	-0.00636664	0.4438
NDfE-HC	MFSD2B	-0.00501391	0.545
NDfE-HC	MFSD3	0.00561045	0.499
NDfE-HC	MFSD4A	0.00712358	0.39
NDfE-HC	MFSD4B	0.00682492	0.419
NDfE-HC	MFSD5	0.00808564	0.329
NDfE-HC	MFSD6	-0.00131918	0.8782
NDfE-HC	MFSD6L	-0.0112387	0.1526
NDfE-HC	MFSD8	-0.00232923	0.776
NDfE-HC	MFSD9	-0.0128434	0.0996
NDfE-HC	MGA	-0.0130487	0.106
NDfE-HC	MGARP	-0.0159173	0.0444
NDfE-HC	MGAT1	-0.00790881	0.3346
NDfE-HC	MGAT2	-0.000520147	0.9436
NDfE-HC	MGAT3	-0.00325066	0.692
NDfE-HC	MGAT4A	-0.00298181	0.7148
NDfE-HC	MGAT4B	0.0107874	0.1866
NDfE-HC	MGAT4C	0.00492664	0.557
NDfE-HC	MGAT5	-0.00790371	0.3248
NDfE-HC	MGAT5B	0.00660161	0.4308
NDfE-HC	MGC16025	-0.00767528	0.365
NDfE-HC	MGC16275	0.0065468	0.409
NDfE-HC	MGC27345	-0.0100618	0.2284
NDfE-HC	MGC34796	0.00125355	0.8708
NDfE-HC	MGC70870	0.000183511	0.9798
NDfE-HC	MGEA5	0.000410454	0.9606
NDfE-HC	MGLL	0.00447856	0.5946
NDfE-HC	MGME1	0.00183291	0.8138
NDfE-HC	MGMT	0.0138446	0.0766
NDfE-HC	MGP	-0.00372139	0.638
NDfE-HC	MGRN1	0.00328564	0.7002
NDfE-HC	MGST1	0.0200991	0.0014
NDfE-HC	MGST2	-0.0193157	0.0098
NDfE-HC	MGST3	-0.00121955	0.8924
NDfE-HC	MHENCR	0.00458814	0.5754
NDfE-HC	MIA2	-0.000177703	0.9842
NDfE-HC	MIA3	-0.00470452	0.5584
NDfE-HC	MIAT	-0.0109367	0.1688
NDfE-HC	MIB1	0.000342977	0.963
NDfE-HC	MIB2	-0.0056971	0.4846
NDfE-HC	MICA	-0.0142453	0.0744
NDfE-HC	MICAL1	0.00541926	0.512
NDfE-HC	MICAL2	-0.00950702	0.2366
NDfE-HC	MICAL3	-0.00816683	0.312
NDfE-HC	MICALL1	-0.00663208	0.4288
NDfE-HC	MICALL2	0.00657361	0.423
NDfE-HC	MICB	-0.0182053	0.0202
NDfE-HC	MICU1	-0.00469469	0.57
NDfE-HC	MICU2	-0.00499248	0.5356
NDfE-HC	MICU3	-0.0127099	0.1018
NDfE-HC	MID1	0.00727807	0.376
NDfE-HC	MID1IP1	-0.000403446	0.9852
NDfE-HC	MID2	-0.015347	0.0488
NDfE-HC	MIDN	-0.00506875	0.5512
NDfE-HC	MIEF1	0.00778677	0.3326
NDfE-HC	MIEF2	0.00263364	0.7468
NDfE-HC	MIEN1	0.00647933	0.437
NDfE-HC	MIER1	-0.011002	0.175
NDfE-HC	MIER2	-0.000770787	0.9286
NDfE-HC	MIER3	-0.00740698	0.3846
NDfE-HC	MIF	0.0114919	0.1542
NDfE-HC	MIF.AS1	0.00829374	0.3212
NDfE-HC	MIF4GD	-1.40622e-05	1.0144
NDfE-HC	MIGA1	0.0045538	0.5866
NDfE-HC	MIGA2	-0.00774595	0.3428
NDfE-HC	MIIP	0.00966834	0.2262
NDfE-HC	MILR1	0.0128675	0.0998
NDfE-HC	MINCR	-0.0025667	0.7534
NDfE-HC	MINDY1	-0.00553011	0.5256
NDfE-HC	MINDY2	-0.00720466	0.371
NDfE-HC	MINDY3	-0.0125095	0.1164
NDfE-HC	MINK1	0.00478114	0.5684
NDfE-HC	MINOS1	0.0115673	0.1556
NDfE-HC	MINPP1	-0.00634811	0.4574
NDfE-HC	MIOS	-0.00171455	0.834
NDfE-HC	MIOX	-0.00376685	0.636
NDfE-HC	MIP	-0.000530502	0.9484
NDfE-HC	MIPEP	0.00259008	0.7512
NDfE-HC	MIPOL1	-0.00255672	0.7552
NDfE-HC	MIR100HG	0.0101252	0.2234
NDfE-HC	MIR124.2HG	-0.011333	0.157
NDfE-HC	MIR205HG	-0.00412465	0.619
NDfE-HC	MIR22HG	-0.00333942	0.6844
NDfE-HC	MIR29B2CHG	-0.0179767	0.0076
NDfE-HC	MIR4435.2HG	0.00199988	0.8224
NDfE-HC	MIR4697HG	-0.0112805	0.1622
NDfE-HC	MIR497HG	0.00246543	0.7618
NDfE-HC	MIR600HG	-0.0128565	0.0978
NDfE-HC	MIR7.3HG	0.0155689	0.0376
NDfE-HC	MIR7515HG	0.000179385	0.975
NDfE-HC	MIR9.3HG	-0.0101586	0.2138
NDfE-HC	MIR99AHG	0.0151739	0.0498
NDfE-HC	MIRLET7BHG	-0.00734564	0.3736
NDfE-HC	MIS12	-0.001736	0.8342
NDfE-HC	MIS18A	-0.00465854	0.5682
NDfE-HC	MIS18BP1	-0.0141386	0.0712
NDfE-HC	MISP3	-0.00221838	0.7918
NDfE-HC	MITD1	0.00278181	0.7224
NDfE-HC	MITF	-0.0153308	0.0424
NDfE-HC	MIXL1	-0.0073445	0.3766
NDfE-HC	MKKS	-0.00221741	0.7802
NDfE-HC	MKL1	0.00470037	0.5776
NDfE-HC	MKL2	0.0179733	0.0142
NDfE-HC	MKLN1	-0.00741311	0.369
NDfE-HC	MKNK1	0.00046824	0.9492
NDfE-HC	MKNK2	-0.0147287	0.0486
NDfE-HC	MKRN1	-0.00064072	0.9368
NDfE-HC	MKRN2	-0.00656201	0.4216
NDfE-HC	MKRN7P	-0.00494316	0.5384
NDfE-HC	MKS1	-0.00474192	0.5498
NDfE-HC	MKX	-0.0052296	0.5254
NDfE-HC	MLC1	0.0128887	0.0996
NDfE-HC	MLEC	0.0114549	0.1566
NDfE-HC	MLF1	0.00761125	0.3496
NDfE-HC	MLF2	0.000455848	0.9684
NDfE-HC	MLH1	0.00322631	0.7002
NDfE-HC	MLH3	-0.00442338	0.5914
NDfE-HC	MLIP	0.0146973	0.0648
NDfE-HC	MLKL	-0.000771697	0.9334
NDfE-HC	MLLT1	0.00160848	0.8414
NDfE-HC	MLLT10	-0.0070088	0.3848
NDfE-HC	MLLT11	0.00924753	0.266
NDfE-HC	MLLT3	0.00199804	0.8044
NDfE-HC	MLLT6	-0.00176667	0.8292
NDfE-HC	MLNR	0.00998271	0.2182
NDfE-HC	MLPH	-0.0104842	0.198
NDfE-HC	MLST8	-0.00301636	0.7206
NDfE-HC	MLX	-0.000109776	0.9912
NDfE-HC	MLXIP	-0.0120918	0.1252
NDfE-HC	MLXIPL	-0.001129	0.875
NDfE-HC	MLYCD	-0.00121494	0.8878
NDfE-HC	MMAA	0.0100488	0.2318
NDfE-HC	MMAB	0.0156064	0.0346
NDfE-HC	MMACHC	-0.00415703	0.6194
NDfE-HC	MMADHC	-8.25418e-05	0.9798
NDfE-HC	MMD	0.0174502	0.0104
NDfE-HC	MMGT1	-0.00184748	0.8328
NDfE-HC	MMP14	0.00365243	0.6496
NDfE-HC	MMP15	-0.0132273	0.0984
NDfE-HC	MMP16	0.00924074	0.2622
NDfE-HC	MMP17	0.00163174	0.8366
NDfE-HC	MMP19	-0.00125167	0.8792
NDfE-HC	MMP28	0.00145227	0.8452
NDfE-HC	MMP9	-0.00540963	0.5126
NDfE-HC	MMRN2	-0.00261893	0.745
NDfE-HC	MMS19	0.000325145	0.9602
NDfE-HC	MNAT1	-0.00363461	0.659
NDfE-HC	MND1	0.0102677	0.201
NDfE-HC	MNDA	0.00639029	0.4318
NDfE-HC	MNS1	-0.00564794	0.4728
NDfE-HC	MNT	0.00329041	0.7066
NDfE-HC	MNX1.AS1	-0.00342196	0.6814
NDfE-HC	MOAP1	-0.00152904	0.8432
NDfE-HC	MOB1A	-0.00347638	0.6756
NDfE-HC	MOB1B	0.0187826	0.0096
NDfE-HC	MOB2	-0.00439936	0.587
NDfE-HC	MOB3A	0.0104816	0.1972
NDfE-HC	MOB3B	0.00102494	0.884
NDfE-HC	MOB3C	5.1801e-05	1.0096
NDfE-HC	MOBP	-0.00625693	0.4562
NDfE-HC	MOCS1	-0.00715895	0.3942
NDfE-HC	MOCS2	0.0110404	0.169
NDfE-HC	MOCS3	-0.000437032	0.9472
NDfE-HC	MOG	-0.00662062	0.4308
NDfE-HC	MOGAT1	-0.0141645	0.0668
NDfE-HC	MOGAT2	-0.0127319	0.1106
NDfE-HC	MOGAT3	-0.00492581	0.543
NDfE-HC	MOGS	-0.00625139	0.439
NDfE-HC	MOK	-0.00352063	0.6604
NDfE-HC	MON1A	0.0107476	0.1748
NDfE-HC	MON1B	-0.00351055	0.6752
NDfE-HC	MON2	-0.00882302	0.2864
NDfE-HC	MORC2	-0.00472009	0.5512
NDfE-HC	MORC2.AS1	-0.0112506	0.1498
NDfE-HC	MORC3	-0.00270716	0.7418
NDfE-HC	MORC4	0.00223126	0.7914
NDfE-HC	MORF4L1	-0.00219019	0.783
NDfE-HC	MORF4L2	0.00580987	0.4954
NDfE-HC	MORN1	-0.00649343	0.4326
NDfE-HC	MORN2	0.00824956	0.321
NDfE-HC	MORN3	0.0123734	0.1296
NDfE-HC	MORN4	0.0161514	0.02
NDfE-HC	MORN5	0.0101751	0.2174
NDfE-HC	MOS	-0.00124171	0.889
NDfE-HC	MOSPD1	-0.00300955	0.7204
NDfE-HC	MOSPD2	0.00577398	0.4692
NDfE-HC	MOSPD3	1.1361e-05	1.0136
NDfE-HC	MOV10	0.00524487	0.52
NDfE-HC	MOXD1	0.00926372	0.2552
NDfE-HC	MPC1	-0.0131349	0.1064
NDfE-HC	MPC2	-0.0019906	0.8064
NDfE-HC	MPDU1	-0.00759125	0.362
NDfE-HC	MPDZ	0.00332146	0.6776
NDfE-HC	MPEG1	0.00639027	0.4384
NDfE-HC	MPG	0.00318062	0.7148
NDfE-HC	MPHOSPH10	-0.00182323	0.8302
NDfE-HC	MPHOSPH6	0.0123458	0.114
NDfE-HC	MPHOSPH8	0.000729211	0.9366
NDfE-HC	MPHOSPH9	-0.00806019	0.3232
NDfE-HC	MPI	0.0113821	0.1528
NDfE-HC	MPIG6B	-0.00292817	0.7202
NDfE-HC	MPL	0.00267484	0.7432
NDfE-HC	MPLKIP	0.00107836	0.8944
NDfE-HC	MPND	0.00860397	0.2892
NDfE-HC	MPP1	-0.0170877	0.017
NDfE-HC	MPP2	0.0104938	0.1904
NDfE-HC	MPP3	0.00409299	0.6418
NDfE-HC	MPP5	-0.00601546	0.4762
NDfE-HC	MPP6	0.00890048	0.2752
NDfE-HC	MPP7	-0.00813463	0.3178
NDfE-HC	MPPE1	0.000882719	0.9186
NDfE-HC	MPPED1	0.00833676	0.308
NDfE-HC	MPPED2	0.00116213	0.894
NDfE-HC	MPRIP	0.00624903	0.4604
NDfE-HC	MPST	0.00589172	0.4588
NDfE-HC	MPV17	0.0102275	0.198
NDfE-HC	MPV17L	-0.00492102	0.5456
NDfE-HC	MPV17L2	0.0169326	0.0266
NDfE-HC	MPZ	-0.00239911	0.7842
NDfE-HC	MPZL1	0.00616081	0.4434
NDfE-HC	MPZL3	-0.0121217	0.1362
NDfE-HC	MR1	0.016043	0.0296
NDfE-HC	MRAP2	0.00379906	0.656
NDfE-HC	MRAS	0.0196362	0.0036
NDfE-HC	MRC1	0.0136541	0.0932
NDfE-HC	MRE11	0.00182045	0.8168
NDfE-HC	MREG	-0.00981409	0.2268
NDfE-HC	MRFAP1	0.00323699	0.7018
NDfE-HC	MRFAP1L1	0.00528706	0.5336
NDfE-HC	MRGBP	-0.00781744	0.3426
NDfE-HC	MRGPRD	0.000118573	0.9816
NDfE-HC	MRGPRE	-0.00158703	0.8444
NDfE-HC	MRGPRF	-0.0117675	0.1364
NDfE-HC	MRGPRG.AS1	-0.00298211	0.7236
NDfE-HC	MRGPRX4	-0.00450021	0.581
NDfE-HC	MRI1	-0.00490546	0.5586
NDfE-HC	MRM1	-0.00354836	0.6582
NDfE-HC	MRM2	0.00141446	0.8676
NDfE-HC	MRM3	-0.00110489	0.8866
NDfE-HC	MRNIP	-0.0080106	0.3166
NDfE-HC	MRO	0.00928763	0.2472
NDfE-HC	MROH1	0.00507338	0.5544
NDfE-HC	MROH5	-0.0166259	0.0276
NDfE-HC	MROH6	-0.0118562	0.1362
NDfE-HC	MROH7	0.00030551	0.9584
NDfE-HC	MROH8	-0.00931686	0.251
NDfE-HC	MRPL1	-0.00228831	0.7868
NDfE-HC	MRPL10	0.00990646	0.2124
NDfE-HC	MRPL11	-0.00563668	0.4908
NDfE-HC	MRPL12	-0.00454743	0.5836
NDfE-HC	MRPL13	8.13864e-05	0.9916
NDfE-HC	MRPL14	0.00611774	0.4622
NDfE-HC	MRPL15	-0.00750892	0.3566
NDfE-HC	MRPL16	-0.00997278	0.2072
NDfE-HC	MRPL17	0.00306253	0.719
NDfE-HC	MRPL18	0.00684354	0.4104
NDfE-HC	MRPL19	-0.00283827	0.7508
NDfE-HC	MRPL2	-0.000698407	0.9212
NDfE-HC	MRPL20	0.0107875	0.1832
NDfE-HC	MRPL21	0.000367338	0.9684
NDfE-HC	MRPL22	-0.00706394	0.4104
NDfE-HC	MRPL23	0.0114323	0.1638
NDfE-HC	MRPL24	0.00904809	0.262
NDfE-HC	MRPL27	-0.00202146	0.797
NDfE-HC	MRPL28	0.0162861	0.0278
NDfE-HC	MRPL3	0.00732616	0.3768
NDfE-HC	MRPL30	0.00846062	0.2986
NDfE-HC	MRPL32	-0.000358548	0.9534
NDfE-HC	MRPL33	-0.00215831	0.801
NDfE-HC	MRPL34	-0.00838443	0.3122
NDfE-HC	MRPL35	-0.00581044	0.4916
NDfE-HC	MRPL36	0.00331411	0.6894
NDfE-HC	MRPL37	0.0149671	0.0544
NDfE-HC	MRPL38	0.000133129	0.9858
NDfE-HC	MRPL39	-0.0028449	0.716
NDfE-HC	MRPL4	0.00321944	0.7078
NDfE-HC	MRPL40	0.00747841	0.3648
NDfE-HC	MRPL41	0.0113055	0.1704
NDfE-HC	MRPL42	-0.00241529	0.7622
NDfE-HC	MRPL43	-0.00244265	0.7596
NDfE-HC	MRPL44	0.00908122	0.2666
NDfE-HC	MRPL45	-0.00408369	0.6252
NDfE-HC	MRPL46	0.00144413	0.8648
NDfE-HC	MRPL47	-0.00597111	0.469
NDfE-HC	MRPL48	-0.0132759	0.103
NDfE-HC	MRPL49	0.00649833	0.438
NDfE-HC	MRPL50	-0.00685574	0.4082
NDfE-HC	MRPL51	0.00706656	0.396
NDfE-HC	MRPL52	0.000124043	0.992
NDfE-HC	MRPL53	0.00381291	0.6538
NDfE-HC	MRPL54	0.00452761	0.5844
NDfE-HC	MRPL55	0.0114267	0.1594
NDfE-HC	MRPL57	0.00467679	0.5836
NDfE-HC	MRPL58	-0.00597988	0.467
NDfE-HC	MRPL9	-0.000169856	0.9944
NDfE-HC	MRPS10	0.00325059	0.7078
NDfE-HC	MRPS11	-0.0106222	0.192
NDfE-HC	MRPS12	-0.00223374	0.7992
NDfE-HC	MRPS14	0.00143566	0.8686
NDfE-HC	MRPS15	0.00403887	0.6332
NDfE-HC	MRPS16	0.0132958	0.0862
NDfE-HC	MRPS17	-0.00178974	0.8304
NDfE-HC	MRPS18A	0.0111158	0.1606
NDfE-HC	MRPS18B	0.00258372	0.7488
NDfE-HC	MRPS18C	0.00582638	0.4738
NDfE-HC	MRPS2	0.00144847	0.8622
NDfE-HC	MRPS21	0.0102467	0.2214
NDfE-HC	MRPS22	-0.00108388	0.9024
NDfE-HC	MRPS23	0.00824896	0.3106
NDfE-HC	MRPS24	0.000985837	0.8964
NDfE-HC	MRPS25	0.00964992	0.238
NDfE-HC	MRPS26	-0.00266967	0.7446
NDfE-HC	MRPS27	0.00137845	0.8794
NDfE-HC	MRPS28	0.00331378	0.6914
NDfE-HC	MRPS30	-0.00827187	0.3172
NDfE-HC	MRPS30.DT	-0.00830656	0.3158
NDfE-HC	MRPS31	-0.00892626	0.2682
NDfE-HC	MRPS33	0.00848453	0.308
NDfE-HC	MRPS34	0.00188447	0.8214
NDfE-HC	MRPS35	0.00278094	0.7404
NDfE-HC	MRPS36	-0.00820065	0.3128
NDfE-HC	MRPS5	-0.0103396	0.2032
NDfE-HC	MRPS6	0.0105231	0.1906
NDfE-HC	MRPS7	0.00279212	0.7356
NDfE-HC	MRPS9	0.00116331	0.8746
NDfE-HC	MRRF	-0.0154173	0.0444
NDfE-HC	MRS2	-0.0094856	0.2382
NDfE-HC	MRTO4	0.0121317	0.1258
NDfE-HC	MRVI1	0.0022464	0.7892
NDfE-HC	MRVI1.AS1	0.00751949	0.3596
NDfE-HC	MS4A15	0.00286193	0.7326
NDfE-HC	MS4A4A	0.00657513	0.4266
NDfE-HC	MS4A7	0.00656324	0.4232
NDfE-HC	MSANTD1	0.0191384	0.005
NDfE-HC	MSANTD2	-0.00989261	0.2252
NDfE-HC	MSANTD3	0.00123194	0.8746
NDfE-HC	MSANTD4	0.00373015	0.6582
NDfE-HC	MSH2	-0.00406609	0.6304
NDfE-HC	MSH3	0.0013954	0.8532
NDfE-HC	MSH6	-0.00305841	0.721
NDfE-HC	MSI1	-0.00729218	0.3708
NDfE-HC	MSI2	-0.00258667	0.7554
NDfE-HC	MSL1	0.00196426	0.8074
NDfE-HC	MSL2	-0.00354123	0.6716
NDfE-HC	MSL3	0.00201602	0.816
NDfE-HC	MSL3P1	0.00263856	0.756
NDfE-HC	MSLN	-0.00473429	0.5612
NDfE-HC	MSMO1	0.00951273	0.24
NDfE-HC	MSMP	0.00179964	0.8428
NDfE-HC	MSN	0.00342692	0.6682
NDfE-HC	MSRA	0.0111009	0.1804
NDfE-HC	MSRB1	0.00125071	0.8888
NDfE-HC	MSRB2	0.0101935	0.2132
NDfE-HC	MSRB3	-0.0103074	0.2028
NDfE-HC	MST1	-0.00418117	0.6086
NDfE-HC	MST1P2	-0.00219591	0.7776
NDfE-HC	MST1R	-0.0115785	0.1648
NDfE-HC	MSTO1	-0.00346978	0.6768
NDfE-HC	MSTO2P	-0.00518081	0.5316
NDfE-HC	MSX1	0.00898808	0.2776
NDfE-HC	MT1A	0.0168482	0.0304
NDfE-HC	MT1B	0.0170244	0.0268
NDfE-HC	MT1E	0.0179685	0.0196
NDfE-HC	MT1F	0.0191461	0.0104
NDfE-HC	MT1G	0.0166838	0.032
NDfE-HC	MT1JP	0.0149938	0.0628
NDfE-HC	MT1L	0.016112	0.0418
NDfE-HC	MT1M	0.0139299	0.0838
NDfE-HC	MT1X	0.0157427	0.0468
NDfE-HC	MT2A	0.0163723	0.0332
NDfE-HC	MT3	0.0137354	0.087
NDfE-HC	MTA1	-0.00325335	0.7072
NDfE-HC	MTA2	-0.00704167	0.3936
NDfE-HC	MTA3	0.0157005	0.0408
NDfE-HC	MTAP	-0.0135128	0.0808
NDfE-HC	MTBP	-0.00563467	0.4954
NDfE-HC	MTCH1	0.0154534	0.0304
NDfE-HC	MTCH2	-0.000437627	0.9508
NDfE-HC	MTCL1	-0.0143049	0.0572
NDfE-HC	MTDH	-0.00999474	0.2198
NDfE-HC	MTERF1	-0.00395013	0.6176
NDfE-HC	MTERF2	-0.00218608	0.803
NDfE-HC	MTERF3	-0.00352682	0.669
NDfE-HC	MTERF4	-0.00599769	0.4688
NDfE-HC	MTF1	-0.00656541	0.4316
NDfE-HC	MTF2	0.000944197	0.9208
NDfE-HC	MTFMT	-0.00135289	0.8584
NDfE-HC	MTFP1	-0.0111735	0.1668
NDfE-HC	MTFR1	-0.00797554	0.3438
NDfE-HC	MTFR1L	0.00155695	0.8528
NDfE-HC	MTG1	-0.00647062	0.4428
NDfE-HC	MTG2	-0.00474419	0.5482
NDfE-HC	MTHFD1	0.00922961	0.2704
NDfE-HC	MTHFD1L	0.00683889	0.423
NDfE-HC	MTHFD2	-0.0102426	0.2158
NDfE-HC	MTHFD2L	-0.00564506	0.5006
NDfE-HC	MTHFR	-0.0031353	0.7036
NDfE-HC	MTHFSD	-0.000137744	0.9936
NDfE-HC	MTIF2	-0.00499484	0.5444
NDfE-HC	MTIF3	-0.00622562	0.449
NDfE-HC	MTM1	0.000480991	0.9306
NDfE-HC	MTMR1	-0.00146025	0.843
NDfE-HC	MTMR10	-0.00380997	0.67
NDfE-HC	MTMR11	-0.00105177	0.8902
NDfE-HC	MTMR12	0.00613337	0.4514
NDfE-HC	MTMR14	-0.00994543	0.2128
NDfE-HC	MTMR2	-0.0075002	0.3616
NDfE-HC	MTMR3	0.00487057	0.5572
NDfE-HC	MTMR4	-0.0101317	0.2164
NDfE-HC	MTMR6	0.000816489	0.9232
NDfE-HC	MTMR7	-0.00047752	0.9596
NDfE-HC	MTMR8	-0.00277503	0.7354
NDfE-HC	MTMR9	0.010065	0.2254
NDfE-HC	MTMR9LP	0.00855004	0.2842
NDfE-HC	MTO1	-0.00458286	0.5864
NDfE-HC	MTOR	-0.00316428	0.6984
NDfE-HC	MTPAP	-0.0113688	0.1562
NDfE-HC	MTR	-0.009449	0.2404
NDfE-HC	MTREX	0.0049312	0.5566
NDfE-HC	MTRF1	-0.0147614	0.0628
NDfE-HC	MTRF1L	-0.00201454	0.8158
NDfE-HC	MTRR	-0.00714676	0.3952
NDfE-HC	MTSS1	-0.000267652	0.9736
NDfE-HC	MTSS1L	-0.0052958	0.529
NDfE-HC	MTTP	-0.0044797	0.5798
NDfE-HC	MTURN	0.000806102	0.931
NDfE-HC	MTUS1	-0.00822471	0.3256
NDfE-HC	MTUS2	-0.0165919	0.0222
NDfE-HC	MTX1	0.000898776	0.929
NDfE-HC	MTX2	0.0058614	0.4928
NDfE-HC	MTX3	-0.00316563	0.693
NDfE-HC	MUC1	-0.00560937	0.4924
NDfE-HC	MUC12	-0.00329556	0.6774
NDfE-HC	MUC2	-0.0052261	0.539
NDfE-HC	MUC20	-0.00804206	0.322
NDfE-HC	MUC3A	-0.00297952	0.7204
NDfE-HC	MUC4	-0.00268059	0.7652
NDfE-HC	MUC5AC	-0.00536097	0.5132
NDfE-HC	MUC5B	-0.00333538	0.6936
NDfE-HC	MUC6	-0.00344298	0.685
NDfE-HC	MUL1	0.00197981	0.8084
NDfE-HC	MUM1	-0.00390855	0.6316
NDfE-HC	MUM1L1	0.0202721	0.0018
NDfE-HC	MUS81	-0.00174136	0.8204
NDfE-HC	MUSK	-0.00200888	0.809
NDfE-HC	MUT	0.00733575	0.3748
NDfE-HC	MUTYH	-0.00413019	0.6216
NDfE-HC	MVB12A	-0.00251154	0.7448
NDfE-HC	MVB12B	-0.000404735	0.9812
NDfE-HC	MVD	0.0122078	0.1262
NDfE-HC	MVK	0.00465145	0.5686
NDfE-HC	MVP	-0.0102046	0.2132
NDfE-HC	MX1	-0.00819692	0.3218
NDfE-HC	MX2	-0.000233054	0.9778
NDfE-HC	MXD1	-0.00499046	0.5386
NDfE-HC	MXD3	-0.00416352	0.6242
NDfE-HC	MXD4	-0.000937091	0.912
NDfE-HC	MXI1	-0.00920089	0.2814
NDfE-HC	MXRA7	0.000798907	0.9178
NDfE-HC	MXRA8	0.00888712	0.2734
NDfE-HC	MYADM	0.0146016	0.0616
NDfE-HC	MYADML	-0.00520124	0.5196
NDfE-HC	MYADML2	-0.00517562	0.5238
NDfE-HC	MYB	0.017621	0.0198
NDfE-HC	MYBBP1A	-0.00676978	0.4116
NDfE-HC	MYBL1	-0.00182476	0.8406
NDfE-HC	MYBL2	-0.00359136	0.6606
NDfE-HC	MYBPC1	0.0163958	0.0366
NDfE-HC	MYBPC2	0.00968621	0.2278
NDfE-HC	MYBPC3	-0.00794105	0.3416
NDfE-HC	MYBPH	0.000226702	0.9642
NDfE-HC	MYBPHL	-0.0153883	0.048
NDfE-HC	MYC	-0.0121007	0.1234
NDfE-HC	MYCBP2	0.00303171	0.7152
NDfE-HC	MYCBPAP	-0.00525982	0.5108
NDfE-HC	MYCL	-0.00422975	0.6046
NDfE-HC	MYCN	0.00424827	0.599
NDfE-HC	MYCNOS	0.00363109	0.6616
NDfE-HC	MYCT1	0.00138044	0.8762
NDfE-HC	MYD88	-0.00310588	0.7128
NDfE-HC	MYDGF	0.0154915	0.0512
NDfE-HC	MYEF2	-0.00401772	0.6096
NDfE-HC	MYEOV	-0.0033646	0.6838
NDfE-HC	MYH10	0.0075357	0.3648
NDfE-HC	MYH11	0.00410445	0.6292
NDfE-HC	MYH14	-0.00650883	0.4176
NDfE-HC	MYH15	0.00912926	0.257
NDfE-HC	MYH3	0.00267703	0.7438
NDfE-HC	MYH7	0.0175509	0.0142
NDfE-HC	MYH7B	-0.0143799	0.0578
NDfE-HC	MYH9	-0.00249794	0.7662
NDfE-HC	MYL12A	-0.00693399	0.3944
NDfE-HC	MYL12B	0.0131128	0.0958
NDfE-HC	MYL3	0.00279299	0.7326
NDfE-HC	MYL5	0.0172473	0.0192
NDfE-HC	MYL6	0.0115851	0.1364
NDfE-HC	MYL6B	0.0142092	0.0642
NDfE-HC	MYL7	-0.000840844	0.909
NDfE-HC	MYL9	0.00596526	0.4606
NDfE-HC	MYLIP	0.0102729	0.2046
NDfE-HC	MYLK	-0.00947018	0.247
NDfE-HC	MYLK2	-0.00721406	0.3756
NDfE-HC	MYLK4	-0.00543932	0.5012
NDfE-HC	MYMK	-0.00475353	0.5712
NDfE-HC	MYMX	-0.0119216	0.1334
NDfE-HC	MYNN	-0.00800233	0.3294
NDfE-HC	MYO10	0.0109561	0.1644
NDfE-HC	MYO15A	-0.00914535	0.2532
NDfE-HC	MYO15B	-0.00507887	0.537
NDfE-HC	MYO16	0.00902873	0.271
NDfE-HC	MYO18A	-0.00476514	0.5646
NDfE-HC	MYO19	-0.0133127	0.0818
NDfE-HC	MYO1B	0.00209679	0.798
NDfE-HC	MYO1C	-0.00511366	0.518
NDfE-HC	MYO1D	-0.00663689	0.4396
NDfE-HC	MYO1E	-0.0105221	0.2124
NDfE-HC	MYO1F	0.00923028	0.2568
NDfE-HC	MYO3A	-0.00500611	0.54
NDfE-HC	MYO5A	-0.00104098	0.903
NDfE-HC	MYO5B	0.00264129	0.7578
NDfE-HC	MYO5C	-0.00790875	0.3274
NDfE-HC	MYO6	0.00315523	0.6838
NDfE-HC	MYO7A	0.00618619	0.4428
NDfE-HC	MYO9A	0.00214404	0.7968
NDfE-HC	MYO9B	-0.0106544	0.191
NDfE-HC	MYOD1	-0.00170789	0.8476
NDfE-HC	MYOF	-0.00331604	0.692
NDfE-HC	MYOG	-0.00416196	0.6186
NDfE-HC	MYOM1	0.00567807	0.483
NDfE-HC	MYOM2	0.00968797	0.2336
NDfE-HC	MYORG	0.000897268	0.906
NDfE-HC	MYOT	-0.00539915	0.5192
NDfE-HC	MYOZ3	-0.0094716	0.2494
NDfE-HC	MYPOP	-0.00454865	0.5914
NDfE-HC	MYRF	-0.00506282	0.5532
NDfE-HC	MYRFL	0.00133777	0.877
NDfE-HC	MYRIP	0.0148017	0.0558
NDfE-HC	MYSM1	-0.00308665	0.7008
NDfE-HC	MYT1	0.00846089	0.3044
NDfE-HC	MYT1L	-0.00141888	0.8496
NDfE-HC	MZF1	-0.00436237	0.6018
NDfE-HC	MZT1	0.00274094	0.7512
NDfE-HC	MZT2A	0.0160726	0.0352
NDfE-HC	MZT2B	0.0157495	0.0386
NDfE-HC	N4BP1	-0.00654691	0.4284
NDfE-HC	N4BP2	-0.0106334	0.1826
NDfE-HC	N4BP2L1	-0.00123963	0.8732
NDfE-HC	N4BP2L2	-0.0135313	0.0856
NDfE-HC	N4BP3	-0.00158219	0.8418
NDfE-HC	N6AMT1	-0.00426388	0.6164
NDfE-HC	NAA10	0.0148086	0.0434
NDfE-HC	NAA11	0.0101716	0.2024
NDfE-HC	NAA15	-0.00109051	0.8938
NDfE-HC	NAA16	-0.0162065	0.0276
NDfE-HC	NAA20	-0.00421905	0.6114
NDfE-HC	NAA25	-0.0075299	0.3652
NDfE-HC	NAA30	0.00230144	0.7806
NDfE-HC	NAA35	0.00994906	0.224
NDfE-HC	NAA38	0.00869684	0.285
NDfE-HC	NAA40	0.000962636	0.9192
NDfE-HC	NAA50	-0.00391931	0.6344
NDfE-HC	NAA60	-0.00129968	0.8752
NDfE-HC	NAAA	-0.0140239	0.0696
NDfE-HC	NAALAD2	-0.0135966	0.087
NDfE-HC	NAALADL2	-0.00620177	0.4452
NDfE-HC	NAB1	-0.00572168	0.4842
NDfE-HC	NAB2	-0.00154029	0.8268
NDfE-HC	NABP1	0.00919162	0.2708
NDfE-HC	NABP2	0.00715952	0.391
NDfE-HC	NACA	0.00239497	0.7738
NDfE-HC	NACA2	0.00304096	0.7052
NDfE-HC	NACAD	0.00478408	0.5534
NDfE-HC	NACAP1	0.00278676	0.7406
NDfE-HC	NACC1	0.0102245	0.213
NDfE-HC	NACC2	-0.00692982	0.4104
NDfE-HC	NADK	0.000722973	0.9316
NDfE-HC	NADK2	0.0166197	0.0282
NDfE-HC	NADSYN1	-0.000112698	0.9856
NDfE-HC	NAE1	-0.000382694	0.939
NDfE-HC	NAF1	0.00646131	0.4192
NDfE-HC	NAGA	0.00422945	0.6084
NDfE-HC	NAGK	0.0143857	0.0456
NDfE-HC	NAGLU	0.00444069	0.576
NDfE-HC	NAGPA	-0.00826535	0.308
NDfE-HC	NAGS	-0.0060799	0.4666
NDfE-HC	NAIF1	0.000126206	1.0014
NDfE-HC	NAIP	-0.00335087	0.705
NDfE-HC	NALCN	-0.000973941	0.8946
NDfE-HC	NALT1	0.000843665	0.9148
NDfE-HC	NAMPT	0.0022718	0.7862
NDfE-HC	NANOG	-0.00356974	0.6634
NDfE-HC	NANOS1	0.0203092	0.0042
NDfE-HC	NANOS3	0.00736433	0.3796
NDfE-HC	NANP	-0.000452545	0.9644
NDfE-HC	NANS	-0.00504758	0.5424
NDfE-HC	NAP1L1	-0.00325904	0.705
NDfE-HC	NAP1L2	-0.00427896	0.6048
NDfE-HC	NAP1L3	-0.00257112	0.7506
NDfE-HC	NAP1L4	-0.00228741	0.7768
NDfE-HC	NAP1L5	0.00202586	0.8002
NDfE-HC	NAP1L6	-5.69241e-05	0.9818
NDfE-HC	NAPA	-0.0071449	0.3844
NDfE-HC	NAPB	0.00318625	0.7018
NDfE-HC	NAPEPLD	-0.00154602	0.8494
NDfE-HC	NAPG	-0.00951421	0.2452
NDfE-HC	NAPRT	-0.00481206	0.562
NDfE-HC	NAPSA	-0.00315799	0.7042
NDfE-HC	NAPSB	-0.00417095	0.6122
NDfE-HC	NARF	0.00356318	0.6806
NDfE-HC	NARFL	-0.000243308	0.9722
NDfE-HC	NARS	-0.0134544	0.0826
NDfE-HC	NARS2	0.000644013	0.9282
NDfE-HC	NASP	-0.00368181	0.6532
NDfE-HC	NAT10	-0.00206141	0.8142
NDfE-HC	NAT14	0.0115742	0.1402
NDfE-HC	NAT16	0.00175843	0.838
NDfE-HC	NAT6	0.00995136	0.2288
NDfE-HC	NAT8L	-0.0128651	0.1012
NDfE-HC	NAT9	-0.00830717	0.3048
NDfE-HC	NAV1	0.00928798	0.2464
NDfE-HC	NAV2	0.0114147	0.157
NDfE-HC	NAV3	0.0171571	0.0246
NDfE-HC	NAXD	-0.0114848	0.1512
NDfE-HC	NAXE	0.014461	0.0514
NDfE-HC	NBAS	0.0116609	0.1382
NDfE-HC	NBDY	0.0155372	0.0342
NDfE-HC	NBEA	0.00538825	0.522
NDfE-HC	NBEAL1	-0.00178093	0.842
NDfE-HC	NBEAL2	-0.00780736	0.3462
NDfE-HC	NBN	-0.000708377	0.9314
NDfE-HC	NBPF1	-0.00944829	0.2538
NDfE-HC	NBPF10	-0.00510709	0.5476
NDfE-HC	NBPF11	-0.00339991	0.6896
NDfE-HC	NBPF22P	-0.0113216	0.1618
NDfE-HC	NBPF3	-0.00764294	0.3476
NDfE-HC	NBR1	-0.00874016	0.285
NDfE-HC	NBR2	-0.00668507	0.414
NDfE-HC	NCALD	-0.000259786	0.9622
NDfE-HC	NCAM1	0.0124194	0.114
NDfE-HC	NCAM2	0.0151907	0.0494
NDfE-HC	NCAN	0.0126769	0.115
NDfE-HC	NCAPD2	-0.00995049	0.2204
NDfE-HC	NCAPD3	-0.00446905	0.5684
NDfE-HC	NCAPG2	0.000707471	0.9342
NDfE-HC	NCAPH	-0.00393842	0.6362
NDfE-HC	NCAPH2	0.00389742	0.649
NDfE-HC	NCBP1	-0.000392828	0.9714
NDfE-HC	NCBP2	0.00370663	0.6556
NDfE-HC	NCBP2.AS2	0.00325501	0.7016
NDfE-HC	NCBP3	-0.00474689	0.5676
NDfE-HC	NCCRP1	-0.00413932	0.6208
NDfE-HC	NCDN	-0.00686665	0.3878
NDfE-HC	NCEH1	-0.00754972	0.3588
NDfE-HC	NCF1C	-0.00551571	0.504
NDfE-HC	NCF4	-0.00614937	0.4466
NDfE-HC	NCK1	-0.00240493	0.783
NDfE-HC	NCK2	-0.00849595	0.2768
NDfE-HC	NCKAP1	0.00791758	0.3442
NDfE-HC	NCKAP5	-0.00425149	0.6228
NDfE-HC	NCKAP5L	-0.00397397	0.6274
NDfE-HC	NCKIPSD	-0.00770342	0.3406
NDfE-HC	NCL	-0.000532439	0.9452
NDfE-HC	NCLN	-0.00113723	0.8834
NDfE-HC	NCOA1	0.00123653	0.8874
NDfE-HC	NCOA2	-0.00384472	0.6468
NDfE-HC	NCOA3	-0.0191789	0.006
NDfE-HC	NCOA4	-0.00379717	0.66
NDfE-HC	NCOA5	-0.00249013	0.7614
NDfE-HC	NCOA6	0.00319603	0.708
NDfE-HC	NCOA7	7.61428e-05	0.983
NDfE-HC	NCOR1	8.7011e-05	0.9922
NDfE-HC	NCOR1P1	0.00112562	0.8906
NDfE-HC	NCOR2	-0.0106738	0.1798
NDfE-HC	NCR2	-0.00245417	0.7852
NDfE-HC	NCS1	0.00383494	0.6366
NDfE-HC	NCSTN	0.00499103	0.5452
NDfE-HC	NDC1	0.0034883	0.6698
NDfE-HC	NDE1	-0.00730349	0.3862
NDfE-HC	NDEL1	0.00428667	0.6238
NDfE-HC	NDFIP1	0.00524331	0.5164
NDfE-HC	NDFIP2	0.00250547	0.784
NDfE-HC	NDN	0.00816376	0.3288
NDfE-HC	NDNF	0.00284355	0.7268
NDfE-HC	NDOR1	-0.00199397	0.8242
NDfE-HC	NDP	0.00996591	0.2208
NDfE-HC	NDRG1	-0.00473271	0.5764
NDfE-HC	NDRG2	0.00587372	0.456
NDfE-HC	NDRG3	-0.0158779	0.0396
NDfE-HC	NDRG4	-0.00129428	0.8584
NDfE-HC	NDST1	0.00215541	0.787
NDfE-HC	NDST2	-0.00167272	0.8406
NDfE-HC	NDST3	0.0118799	0.152
NDfE-HC	NDUFA1	0.00419418	0.606
NDfE-HC	NDUFA10	-0.00983377	0.2152
NDfE-HC	NDUFA11	0.012633	0.1146
NDfE-HC	NDUFA12	-0.00419905	0.616
NDfE-HC	NDUFA13	0.010208	0.2094
NDfE-HC	NDUFA2	0.00285575	0.7374
NDfE-HC	NDUFA3	0.0059135	0.4858
NDfE-HC	NDUFA4	-0.00229918	0.7714
NDfE-HC	NDUFA4L2	-0.00162313	0.847
NDfE-HC	NDUFA5	0.00226989	0.7792
NDfE-HC	NDUFA6	0.00335392	0.6916
NDfE-HC	NDUFA6.AS1	0.00961731	0.2392
NDfE-HC	NDUFA7	-0.0022443	0.8026
NDfE-HC	NDUFA8	0.00332778	0.7002
NDfE-HC	NDUFA9	0.00224314	0.7968
NDfE-HC	NDUFAB1	0.00903186	0.276
NDfE-HC	NDUFAF1	0.0080169	0.3242
NDfE-HC	NDUFAF2	-0.00569426	0.4906
NDfE-HC	NDUFAF3	0.00646372	0.429
NDfE-HC	NDUFAF4	0.001269	0.8984
NDfE-HC	NDUFAF4P1	0.00647755	0.4268
NDfE-HC	NDUFAF5	-0.00639734	0.4224
NDfE-HC	NDUFAF6	-0.00421886	0.6024
NDfE-HC	NDUFAF7	-0.0073795	0.3692
NDfE-HC	NDUFAF8	0.0168714	0.022
NDfE-HC	NDUFB1	0.0101038	0.2198
NDfE-HC	NDUFB10	0.00476376	0.555
NDfE-HC	NDUFB11	0.00140653	0.8774
NDfE-HC	NDUFB2	0.00183774	0.8194
NDfE-HC	NDUFB2.AS1	-0.00306677	0.7136
NDfE-HC	NDUFB3	0.00791893	0.3334
NDfE-HC	NDUFB4	-0.000943572	0.9078
NDfE-HC	NDUFB5	-0.00310039	0.7086
NDfE-HC	NDUFB6	0.0074141	0.3652
NDfE-HC	NDUFB7	0.00685737	0.4126
NDfE-HC	NDUFB8	0.00852092	0.3026
NDfE-HC	NDUFB9	-0.00622247	0.456
NDfE-HC	NDUFC1	-0.0101327	0.2088
NDfE-HC	NDUFC2	0.0129067	0.105
NDfE-HC	NDUFS1	-0.0134201	0.0922
NDfE-HC	NDUFS2	0.000620045	0.942
NDfE-HC	NDUFS3	0.00289733	0.729
NDfE-HC	NDUFS4	-0.00458211	0.5762
NDfE-HC	NDUFS5	0.00771389	0.3584
NDfE-HC	NDUFS6	0.00870777	0.294
NDfE-HC	NDUFS7	-0.00372975	0.6484
NDfE-HC	NDUFS8	0.000221667	0.9838
NDfE-HC	NDUFV1	0.00494928	0.5524
NDfE-HC	NDUFV2	-0.00296597	0.7134
NDfE-HC	NDUFV3	0.00558466	0.5054
NDfE-HC	NEAT1	-0.0115574	0.1548
NDfE-HC	NEB	-0.0186103	0.013
NDfE-HC	NEBL	0.00202209	0.8008
NDfE-HC	NEBL.AS1	0.015442	0.0434
NDfE-HC	NECAB1	0.00609382	0.4562
NDfE-HC	NECAB2	0.0214482	0.0004
NDfE-HC	NECAB3	-0.0096659	0.2336
NDfE-HC	NECAP1	0.000763377	0.9136
NDfE-HC	NECAP2	0.00622063	0.4496
NDfE-HC	NECTIN1	0.0108243	0.1878
NDfE-HC	NECTIN2	0.0141721	0.0804
NDfE-HC	NECTIN3	0.01316	0.1096
NDfE-HC	NEDD4	-0.000655393	0.937
NDfE-HC	NEDD4L	0.0179894	0.0168
NDfE-HC	NEDD8	0.0102219	0.1978
NDfE-HC	NEDD9	0.00144265	0.8438
NDfE-HC	NEFH	-0.0161494	0.0312
NDfE-HC	NEFL	-0.0081858	0.3156
NDfE-HC	NEFM	-0.0142616	0.0662
NDfE-HC	NEGR1	-0.00693264	0.3908
NDfE-HC	NEIL1	-0.00983326	0.2164
NDfE-HC	NEIL2	0.000368205	0.9664
NDfE-HC	NEK1	-0.00705455	0.3958
NDfE-HC	NEK10	0.000991373	0.902
NDfE-HC	NEK11	0.0126763	0.1192
NDfE-HC	NEK3	0.000804216	0.912
NDfE-HC	NEK4	-0.00627908	0.4434
NDfE-HC	NEK6	0.0124905	0.1172
NDfE-HC	NEK7	-2.78267e-05	1.0056
NDfE-HC	NEK8	-0.0100486	0.2178
NDfE-HC	NEK9	-0.00400464	0.6344
NDfE-HC	NELFA	-0.00745371	0.3804
NDfE-HC	NELFB	0.0044789	0.5952
NDfE-HC	NELFCD	-0.00625581	0.4438
NDfE-HC	NELFE	0.0124133	0.1118
NDfE-HC	NELL1	0.00222141	0.7998
NDfE-HC	NELL2	0.0128855	0.114
NDfE-HC	NEMF	-0.000642731	0.9236
NDfE-HC	NEMP1	-0.00137057	0.87
NDfE-HC	NEMP2	0.00326489	0.6824
NDfE-HC	NENF	0.00810252	0.3246
NDfE-HC	NEO1	-0.00411179	0.629
NDfE-HC	NEPRO	0.00100264	0.9046
NDfE-HC	NES	-0.0016522	0.8344
NDfE-HC	NET1	-0.0100237	0.2336
NDfE-HC	NETO1	0.00824485	0.3242
NDfE-HC	NETO2	0.0165007	0.0362
NDfE-HC	NEU1	0.000218009	0.982
NDfE-HC	NEU3	-0.00505703	0.5464
NDfE-HC	NEU4	-0.00507408	0.5314
NDfE-HC	NEURL1	0.0107885	0.189
NDfE-HC	NEURL1B	0.0192091	0.0112
NDfE-HC	NEURL2	-0.00843305	0.2984
NDfE-HC	NEURL3	0.00212237	0.793
NDfE-HC	NEURL4	0.00203363	0.8174
NDfE-HC	NEUROD1	-0.000354208	0.9526
NDfE-HC	NEUROD2	0.00540921	0.5404
NDfE-HC	NEUROD6	0.0193676	0.0084
NDfE-HC	NEUROG1	-0.00400749	0.6354
NDfE-HC	NEUROG3	-0.00447433	0.5994
NDfE-HC	NEXMIF	0.011804	0.1558
NDfE-HC	NEXN	-0.0185787	0.0144
NDfE-HC	NF1	0.000730635	0.9376
NDfE-HC	NF2	-0.0084436	0.2998
NDfE-HC	NFAM1	-0.00251658	0.7568
NDfE-HC	NFASC	0.00100065	0.8988
NDfE-HC	NFAT5	-0.00305346	0.715
NDfE-HC	NFATC1	0.00825059	0.3134
NDfE-HC	NFATC2IP	-0.0141656	0.0728
NDfE-HC	NFATC3	-0.00995971	0.2266
NDfE-HC	NFATC4	5.88403e-06	0.9868
NDfE-HC	NFE2L1	0.000220634	0.9828
NDfE-HC	NFE2L2	-0.000628298	0.9632
NDfE-HC	NFE2L3	-0.00371472	0.6634
NDfE-HC	NFIA	0.00610831	0.458
NDfE-HC	NFIB	-9.68829e-05	0.994
NDfE-HC	NFIC	-0.0176923	0.0144
NDfE-HC	NFIL3	-0.00285598	0.7256
NDfE-HC	NFIX	-0.0117126	0.144
NDfE-HC	NFKB1	-0.00865043	0.2822
NDfE-HC	NFKBIA	-0.00917228	0.2618
NDfE-HC	NFKBIB	-0.000713734	0.933
NDfE-HC	NFKBIE	0.0136746	0.0748
NDfE-HC	NFKBIL1	0.001207	0.899
NDfE-HC	NFKBIZ	-0.0132286	0.0972
NDfE-HC	NFRKB	-0.00364538	0.6608
NDfE-HC	NFS1	0.00263162	0.776
NDfE-HC	NFU1	0.0036525	0.6608
NDfE-HC	NFX1	-0.00487767	0.5484
NDfE-HC	NFXL1	-0.00362584	0.6544
NDfE-HC	NFYA	-0.00151767	0.863
NDfE-HC	NFYB	-0.00536354	0.52
NDfE-HC	NFYC	-0.0100588	0.2084
NDfE-HC	NFYC.AS1	-0.0022841	0.7962
NDfE-HC	NGB	0.0137623	0.0826
NDfE-HC	NGDN	-0.00277814	0.749
NDfE-HC	NGEF	-0.00772859	0.3432
NDfE-HC	NGLY1	-0.0130485	0.109
NDfE-HC	NGRN	-0.00128401	0.8608
NDfE-HC	NHEJ1	-0.00893818	0.2664
NDfE-HC	NHLRC1	0.0100505	0.2182
NDfE-HC	NHLRC2	-0.0119215	0.1432
NDfE-HC	NHLRC3	0.0058705	0.4786
NDfE-HC	NHLRC4	-0.00848844	0.291
NDfE-HC	NHP2	0.0145461	0.0534
NDfE-HC	NHS	0.00554197	0.5018
NDfE-HC	NHSL1	0.00696834	0.3988
NDfE-HC	NICN1	0.0101398	0.207
NDfE-HC	NID2	0.000775611	0.9334
NDfE-HC	NIF3L1	-0.00536677	0.511
NDfE-HC	NIFK	-0.0039659	0.6306
NDfE-HC	NIFK.AS1	-0.00646015	0.4392
NDfE-HC	NIM1K	-0.000698683	0.9256
NDfE-HC	NIN	0.000431801	0.9586
NDfE-HC	NINJ1	-0.00102048	0.9114
NDfE-HC	NINJ2	-0.00421617	0.6252
NDfE-HC	NINL	0.00471496	0.5696
NDfE-HC	NIP7	0.0122404	0.1266
NDfE-HC	NIPA1	-0.00610035	0.4764
NDfE-HC	NIPA2	-4.39676e-05	0.984
NDfE-HC	NIPAL1	-0.00662277	0.414
NDfE-HC	NIPAL2	-0.0107585	0.1746
NDfE-HC	NIPAL3	-0.0112989	0.1632
NDfE-HC	NIPBL	-0.00355384	0.6668
NDfE-HC	NIPBL.AS1	-0.00662793	0.4244
NDfE-HC	NIPSNAP1	0.0119565	0.1394
NDfE-HC	NIPSNAP2	0.0001513	0.9972
NDfE-HC	NIPSNAP3A	0.0115582	0.1432
NDfE-HC	NIPSNAP3B	-0.000446585	0.9552
NDfE-HC	NISCH	0.014382	0.057
NDfE-HC	NIT1	0.00530991	0.5182
NDfE-HC	NIT2	0.0156654	0.0362
NDfE-HC	NKAIN1	0.0115901	0.154
NDfE-HC	NKAIN2	0.0156818	0.0322
NDfE-HC	NKAIN3	0.0186272	0.009
NDfE-HC	NKAIN4	0.0191063	0.0048
NDfE-HC	NKAP	-0.00120156	0.8962
NDfE-HC	NKAPD1	-0.0030311	0.6998
NDfE-HC	NKAPP1	-0.00235116	0.782
NDfE-HC	NKD1	-0.00914437	0.252
NDfE-HC	NKD2	0.0184431	0.0118
NDfE-HC	NKG7	-0.00543615	0.5172
NDfE-HC	NKIRAS1	-0.00171138	0.8386
NDfE-HC	NKIRAS2	0.00344157	0.6832
NDfE-HC	NKRF	0.000867096	0.9364
NDfE-HC	NKTR	-0.00274841	0.7338
NDfE-HC	NKX1.2	-0.00924383	0.2554
NDfE-HC	NKX2.2	-0.0042305	0.626
NDfE-HC	NKX2.3	-0.000871294	0.933
NDfE-HC	NKX2.5	-0.00290866	0.7262
NDfE-HC	NKX2.6	-0.00246839	0.771
NDfE-HC	NKX2.8	-0.00416881	0.6236
NDfE-HC	NKX3.1	-0.0142595	0.0628
NDfE-HC	NKX6.1	-0.00596091	0.4758
NDfE-HC	NKX6.2	-0.00596492	0.4708
NDfE-HC	NKX6.3	-0.0132355	0.0868
NDfE-HC	NLE1	0.0185123	0.0108
NDfE-HC	NLGN1	0.00240482	0.7846
NDfE-HC	NLGN2	-0.000460794	0.969
NDfE-HC	NLGN3	0.00752747	0.3556
NDfE-HC	NLGN4X	-0.00442056	0.596
NDfE-HC	NLGN4Y	0.00392431	0.6368
NDfE-HC	NLK	0.000429192	0.9714
NDfE-HC	NLN	-0.00423864	0.603
NDfE-HC	NLRC3	-0.0050323	0.5516
NDfE-HC	NLRC5	-0.00495809	0.554
NDfE-HC	NLRP11	0.000359897	0.97
NDfE-HC	NLRP3	-0.00573213	0.476
NDfE-HC	NLRP9	-0.0059625	0.4612
NDfE-HC	NLRX1	-0.00379905	0.659
NDfE-HC	NMB	-0.00303614	0.7268
NDfE-HC	NMBR	-0.00162155	0.8466
NDfE-HC	NMD3	-0.00334584	0.6888
NDfE-HC	NME1	0.00333083	0.7048
NDfE-HC	NME3	0.00348374	0.6824
NDfE-HC	NME4	0.00144222	0.847
NDfE-HC	NME5	-0.0108959	0.1692
NDfE-HC	NME6	0.00120563	0.8982
NDfE-HC	NME7	0.00917614	0.2594
NDfE-HC	NME9	0.00678225	0.409
NDfE-HC	NMI	0.00891275	0.2664
NDfE-HC	NMNAT1	0.00594396	0.4604
NDfE-HC	NMNAT2	0.00347366	0.7004
NDfE-HC	NMNAT3	0.0140086	0.07
NDfE-HC	NMRAL1	0.00791487	0.3334
NDfE-HC	NMRK1	-0.00378252	0.6536
NDfE-HC	NMT1	0.00685389	0.4038
NDfE-HC	NMT2	0.00752589	0.3738
NDfE-HC	NMU	0.0108093	0.1828
NDfE-HC	NMUR1	-0.00295058	0.7108
NDfE-HC	NNAT	0.0142773	0.0644
NDfE-HC	NNMT	-0.00417188	0.5982
NDfE-HC	NNT	0.00360342	0.6596
NDfE-HC	NOA1	-0.00202605	0.8052
NDfE-HC	NOB1	-0.00944709	0.2522
NDfE-HC	NOC2L	-0.00572732	0.496
NDfE-HC	NOC3L	0.000833696	0.9094
NDfE-HC	NOC4L	-0.00260829	0.751
NDfE-HC	NOL10	-0.00613252	0.4546
NDfE-HC	NOL11	-0.000501587	0.9508
NDfE-HC	NOL12	0.00550313	0.5132
NDfE-HC	NOL3	-0.00739072	0.361
NDfE-HC	NOL4	0.021586	0.001
NDfE-HC	NOL4L	0.0146707	0.0628
NDfE-HC	NOL6	-0.000267246	0.982
NDfE-HC	NOL7	0.00618723	0.458
NDfE-HC	NOL8	-0.000415069	0.9584
NDfE-HC	NOL9	0.00917941	0.2578
NDfE-HC	NOLC1	-0.00595086	0.4662
NDfE-HC	NOM1	-0.0130566	0.1056
NDfE-HC	NOMO1	0.0010303	0.897
NDfE-HC	NONO	-0.00978698	0.2362
NDfE-HC	NOP10	0.00800583	0.3252
NDfE-HC	NOP14	-0.00479405	0.562
NDfE-HC	NOP14.AS1	0.00295225	0.6986
NDfE-HC	NOP16	0.011318	0.1586
NDfE-HC	NOP2	-0.00788881	0.335
NDfE-HC	NOP53	-0.0120752	0.1394
NDfE-HC	NOP56	0.00664917	0.426
NDfE-HC	NOP58	-0.00341938	0.6668
NDfE-HC	NOP9	-0.00341193	0.6804
NDfE-HC	NORAD	0.0109294	0.1692
NDfE-HC	NOS1	0.0015698	0.8482
NDfE-HC	NOS1AP	0.00392879	0.6432
NDfE-HC	NOS2	-0.00396958	0.6336
NDfE-HC	NOS3	-0.00340781	0.6828
NDfE-HC	NOSIP	0.00406328	0.6306
NDfE-HC	NOSTRIN	-0.00862721	0.29
NDfE-HC	NOTCH1	-0.000905536	0.9186
NDfE-HC	NOTCH2	0.00978106	0.2276
NDfE-HC	NOTCH2NL	0.00370989	0.643
NDfE-HC	NOTCH4	-0.00312271	0.7068
NDfE-HC	NOTUM	-0.00568058	0.4974
NDfE-HC	NOV	0.0216861	0.0008
NDfE-HC	NOVA1	-0.00771934	0.335
NDfE-HC	NOVA2	0.0128863	0.1032
NDfE-HC	NOXA1	0.0038271	0.652
NDfE-HC	NOXO1	-0.0129892	0.0924
NDfE-HC	NPAP1	-0.00190748	0.8278
NDfE-HC	NPAS1	0.00263238	0.7478
NDfE-HC	NPAS2	0.0103185	0.2136
NDfE-HC	NPAS3	0.0117845	0.1458
NDfE-HC	NPAT	-0.0065433	0.426
NDfE-HC	NPB	0.00550865	0.5056
NDfE-HC	NPBWR1	-0.00477748	0.5738
NDfE-HC	NPC1	-0.00640323	0.442
NDfE-HC	NPC1L1	-0.00028918	0.9696
NDfE-HC	NPC2	0.00411569	0.6066
NDfE-HC	NPDC1	0.0121303	0.1346
NDfE-HC	NPEPPS	0.0068996	0.4128
NDfE-HC	NPFF	-0.00428657	0.5972
NDfE-HC	NPFFR2	0.00447985	0.5816
NDfE-HC	NPHP1	0.0102913	0.2114
NDfE-HC	NPHP4	-0.00665145	0.4112
NDfE-HC	NPHS1	0.0155476	0.0488
NDfE-HC	NPHS2	-0.00414544	0.6186
NDfE-HC	NPIPA8	-0.011114	0.1664
NDfE-HC	NPIPB11	-0.0106307	0.1832
NDfE-HC	NPIPB15	-0.011904	0.1332
NDfE-HC	NPIPB2	-0.00332908	0.6838
NDfE-HC	NPL	0.00336574	0.6754
NDfE-HC	NPLOC4	0.0028858	0.7258
NDfE-HC	NPM1	-0.0017128	0.8288
NDfE-HC	NPM2	0.00521502	0.5372
NDfE-HC	NPM3	0.0100713	0.2072
NDfE-HC	NPNT	0.00643788	0.4338
NDfE-HC	NPPA	0.0120337	0.1316
NDfE-HC	NPPB	-0.00681046	0.402
NDfE-HC	NPPC	-0.00491807	0.538
NDfE-HC	NPR2	-0.00538807	0.518
NDfE-HC	NPR3	-0.00479535	0.5602
NDfE-HC	NPRL2	0.00487238	0.5628
NDfE-HC	NPRL3	-0.00621477	0.4448
NDfE-HC	NPTN	-0.00874001	0.2654
NDfE-HC	NPTX1	0.00296657	0.7258
NDfE-HC	NPTX2	0.0115281	0.1592
NDfE-HC	NPTXR	0.0160152	0.0306
NDfE-HC	NPW	-0.00465868	0.5744
NDfE-HC	NPY	0.0111645	0.1632
NDfE-HC	NPY1R	0.0197578	0.0068
NDfE-HC	NPY2R	-0.000644567	0.9542
NDfE-HC	NPY4R	-0.00671372	0.4026
NDfE-HC	NPY5R	0.0135789	0.0948
NDfE-HC	NQO1	0.00960445	0.2264
NDfE-HC	NQO2	-0.0034818	0.6744
NDfE-HC	NR0B1	0.0100902	0.2108
NDfE-HC	NR1D1	-0.00851146	0.2934
NDfE-HC	NR1D2	-0.0106064	0.1896
NDfE-HC	NR1H2	-0.00890899	0.2752
NDfE-HC	NR1H3	0.00986414	0.2232
NDfE-HC	NR2C1	-0.011973	0.1324
NDfE-HC	NR2C2	0.00287357	0.7398
NDfE-HC	NR2C2AP	0.00607009	0.468
NDfE-HC	NR2E1	0.0141636	0.0756
NDfE-HC	NR2F1	0.00205676	0.8146
NDfE-HC	NR2F1.AS1	0.00836402	0.3166
NDfE-HC	NR2F2	0.00600539	0.4688
NDfE-HC	NR2F2.AS1	0.00363033	0.6668
NDfE-HC	NR2F6	0.00258369	0.7732
NDfE-HC	NR3C1	-0.0146928	0.0522
NDfE-HC	NR3C2	-0.0114773	0.15
NDfE-HC	NR4A1	-0.00357841	0.6602
NDfE-HC	NR4A2	0.00124882	0.8838
NDfE-HC	NR4A3	0.0200755	0.004
NDfE-HC	NRAP	0.00608478	0.4624
NDfE-HC	NRARP	0.00803862	0.3322
NDfE-HC	NRAS	0.00939924	0.2556
NDfE-HC	NRAV	0.00716901	0.3876
NDfE-HC	NRBF2	-0.00189686	0.807
NDfE-HC	NRBP1	4.79771e-06	1.0074
NDfE-HC	NRBP2	0.00253655	0.737
NDfE-HC	NRCAM	0.0117525	0.1372
NDfE-HC	NRDC	0.00921307	0.2538
NDfE-HC	NRDE2	-0.00401776	0.6288
NDfE-HC	NREP	-0.0129682	0.095
NDfE-HC	NRF1	-0.00924552	0.2636
NDfE-HC	NRG1	-0.0156567	0.0432
NDfE-HC	NRG2	-0.0139575	0.0798
NDfE-HC	NRG3	0.0099029	0.2356
NDfE-HC	NRG4	-0.00483319	0.5622
NDfE-HC	NRGN	0.000720501	0.9494
NDfE-HC	NRIP1	0.00108498	0.9118
NDfE-HC	NRIP2	-0.0111293	0.1576
NDfE-HC	NRIP3	-0.00918932	0.2618
NDfE-HC	NRL	0.00781016	0.3428
NDfE-HC	NRM	-0.00366468	0.6682
NDfE-HC	NRN1	-0.00662084	0.4004
NDfE-HC	NRN1L	-0.0016517	0.8436
NDfE-HC	NRP1	0.00906975	0.2706
NDfE-HC	NRP2	0.00873047	0.2956
NDfE-HC	NRROS	-0.00588992	0.4704
NDfE-HC	NRSN1	-0.000438118	0.9418
NDfE-HC	NRSN2	0.0037695	0.6528
NDfE-HC	NRXN1	0.00138094	0.8832
NDfE-HC	NRXN2	0.00891954	0.2822
NDfE-HC	NRXN3	0.00223822	0.7966
NDfE-HC	NSA2	0.00737777	0.3716
NDfE-HC	NSD1	-0.00391511	0.627
NDfE-HC	NSD2	-0.0011951	0.888
NDfE-HC	NSD3	0.000855999	0.9322
NDfE-HC	NSDHL	0.00835548	0.3042
NDfE-HC	NSF	-0.00051723	0.9516
NDfE-HC	NSFL1C	0.0171127	0.016
NDfE-HC	NSG1	-0.00323128	0.6944
NDfE-HC	NSG2	0.0085805	0.292
NDfE-HC	NSL1	0.00143721	0.864
NDfE-HC	NSMAF	-0.0103017	0.2012
NDfE-HC	NSMCE1	0.00748514	0.3566
NDfE-HC	NSMCE2	-0.00415316	0.6186
NDfE-HC	NSMCE3	0.000209351	0.9848
NDfE-HC	NSMCE4A	-0.00503947	0.549
NDfE-HC	NSMF	0.0108607	0.1878
NDfE-HC	NSRP1	-0.00690833	0.3998
NDfE-HC	NSUN2	-0.00653042	0.4262
NDfE-HC	NSUN3	0.00182398	0.8192
NDfE-HC	NSUN4	-0.00172314	0.8422
NDfE-HC	NSUN5	-0.00361499	0.641
NDfE-HC	NSUN5P2	-0.00326931	0.6784
NDfE-HC	NSUN6	0.00892269	0.2782
NDfE-HC	NT5C	0.00188268	0.8132
NDfE-HC	NT5C2	-0.00221299	0.7972
NDfE-HC	NT5C3A	0.00802179	0.3198
NDfE-HC	NT5C3B	0.000458662	0.9712
NDfE-HC	NT5DC1	-0.0139665	0.0752
NDfE-HC	NT5DC2	0.0187418	0.0108
NDfE-HC	NT5DC3	0.017177	0.0156
NDfE-HC	NT5E	0.0103413	0.2096
NDfE-HC	NT5M	-0.0138692	0.0636
NDfE-HC	NTAN1	0.01098	0.1712
NDfE-HC	NTHL1	-0.00260361	0.7636
NDfE-HC	NTM	-0.00347825	0.672
NDfE-HC	NTM.AS1	-0.00495007	0.5594
NDfE-HC	NTMT1	0.00899343	0.2602
NDfE-HC	NTN1	-0.000993919	0.9016
NDfE-HC	NTN3	-0.00667021	0.403
NDfE-HC	NTN4	0.00254816	0.7666
NDfE-HC	NTN5	-0.000930269	0.897
NDfE-HC	NTNG1	-0.00462681	0.5646
NDfE-HC	NTNG2	0.0107489	0.1918
NDfE-HC	NTPCR	0.000524899	0.942
NDfE-HC	NTRK2	0.00839043	0.3098
NDfE-HC	NTRK3	0.0107944	0.1936
NDfE-HC	NTSR1	0.0190327	0.0064
NDfE-HC	NTSR2	0.0122968	0.1178
NDfE-HC	NUAK1	-0.00346699	0.6566
NDfE-HC	NUB1	-0.0122293	0.1308
NDfE-HC	NUBP1	0.000543884	0.9442
NDfE-HC	NUBP2	-0.00225448	0.786
NDfE-HC	NUBPL	0.0109355	0.1678
NDfE-HC	NUCB1	0.00719927	0.3722
NDfE-HC	NUCB2	0.00670524	0.4228
NDfE-HC	NUCKS1	-0.00192002	0.8264
NDfE-HC	NUDC	5.77059e-05	0.9908
NDfE-HC	NUDCD1	0.00377823	0.6496
NDfE-HC	NUDCD2	-0.00157444	0.8718
NDfE-HC	NUDCD3	-0.000650437	0.9328
NDfE-HC	NUDT1	-0.00186151	0.834
NDfE-HC	NUDT10	0.0156662	0.037
NDfE-HC	NUDT11	0.0186619	0.0052
NDfE-HC	NUDT12	-0.0105905	0.1904
NDfE-HC	NUDT14	0.0208557	0.0008
NDfE-HC	NUDT15	-0.00608575	0.4714
NDfE-HC	NUDT16	0.00132061	0.8578
NDfE-HC	NUDT16L1	0.00887736	0.2716
NDfE-HC	NUDT17	0.0115033	0.1532
NDfE-HC	NUDT18	0.0117654	0.1464
NDfE-HC	NUDT19	-0.00489862	0.56
NDfE-HC	NUDT2	0.0135868	0.0744
NDfE-HC	NUDT21	0.00434187	0.597
NDfE-HC	NUDT22	-0.00739402	0.373
NDfE-HC	NUDT4	0.0170531	0.0212
NDfE-HC	NUDT5	-0.00977743	0.225
NDfE-HC	NUDT6	-0.00472529	0.5588
NDfE-HC	NUDT7	0.00945907	0.2474
NDfE-HC	NUDT8	-0.0135012	0.0922
NDfE-HC	NUDT9	-0.00169785	0.827
NDfE-HC	NUDT9P1	0.00502224	0.5432
NDfE-HC	NUFIP1	0.00146834	0.8722
NDfE-HC	NUFIP2	0.000214776	0.9924
NDfE-HC	NUMA1	-0.00433386	0.5938
NDfE-HC	NUMB	0.00118563	0.8976
NDfE-HC	NUMBL	0.0116435	0.146
NDfE-HC	NUP107	-0.0077695	0.3494
NDfE-HC	NUP133	0.00281179	0.7212
NDfE-HC	NUP153	-0.0032782	0.6898
NDfE-HC	NUP155	-0.00827041	0.3084
NDfE-HC	NUP160	-0.00681901	0.4
NDfE-HC	NUP188	-0.00744057	0.3786
NDfE-HC	NUP205	-0.0126693	0.1212
NDfE-HC	NUP210	-0.00839695	0.2964
NDfE-HC	NUP214	0.00102971	0.9104
NDfE-HC	NUP35	-0.00768682	0.3494
NDfE-HC	NUP37	0.000434529	0.9548
NDfE-HC	NUP43	-0.00103386	0.8872
NDfE-HC	NUP50	0.0058309	0.4768
NDfE-HC	NUP54	-0.00963219	0.2464
NDfE-HC	NUP58	-0.00132341	0.8704
NDfE-HC	NUP62	-0.00205898	0.7908
NDfE-HC	NUP85	0.00813256	0.334
NDfE-HC	NUP88	0.00298548	0.723
NDfE-HC	NUP93	-0.00809849	0.3278
NDfE-HC	NUP98	-0.00802144	0.3354
NDfE-HC	NUPL2	-0.00441061	0.5942
NDfE-HC	NUPR1	0.0143497	0.0612
NDfE-HC	NUPR2	0.0158992	0.0338
NDfE-HC	NUS1	0.016831	0.03
NDfE-HC	NUTF2	0.0111349	0.1544
NDfE-HC	NUTM2B.AS1	-0.0137471	0.0844
NDfE-HC	NVL	-0.00969002	0.2274
NDfE-HC	NWD1	0.0128723	0.1138
NDfE-HC	NWD2	0.0176347	0.0194
NDfE-HC	NXF1	-0.00462658	0.5722
NDfE-HC	NXF3	-0.00772923	0.3416
NDfE-HC	NXN	0.00837799	0.2968
NDfE-HC	NXNL2	-0.00509437	0.5514
NDfE-HC	NXPE3	-0.0121316	0.1298
NDfE-HC	NXPH1	0.0136449	0.0854
NDfE-HC	NXPH2	0.000964559	0.917
NDfE-HC	NXPH3	-0.010402	0.2024
NDfE-HC	NXPH4	-0.00404735	0.6214
NDfE-HC	NXT1	0.0017293	0.8412
NDfE-HC	NXT2	0.00697402	0.3832
NDfE-HC	NYAP1	-0.00205969	0.8032
NDfE-HC	NYAP2	0.00527042	0.5338
NDfE-HC	NYNRIN	0.00505022	0.5528
NDfE-HC	NYX	-0.00622197	0.4538
NDfE-HC	OAF	0.0158742	0.0414
NDfE-HC	OARD1	0.00702446	0.3802
NDfE-HC	OAS1	0.00153994	0.8468
NDfE-HC	OAS3	-0.00114365	0.9038
NDfE-HC	OAT	0.000752681	0.9354
NDfE-HC	OAZ1	0.00995621	0.2192
NDfE-HC	OAZ2	0.0110236	0.165
NDfE-HC	OAZ3	0.0115487	0.1632
NDfE-HC	OBSCN	0.00857121	0.2924
NDfE-HC	OBSL1	0.00453115	0.6004
NDfE-HC	OCA2	0.0134248	0.0872
NDfE-HC	OCEL1	-0.00551313	0.4968
NDfE-HC	OCIAD1	-0.00461515	0.5796
NDfE-HC	OCIAD2	-0.00781295	0.346
NDfE-HC	OCLN	-0.00036112	0.9726
NDfE-HC	OCRL	0.00493981	0.5558
NDfE-HC	ODC1	0.00697598	0.4
NDfE-HC	ODF2	-0.0103195	0.2158
NDfE-HC	ODF2L	-0.00359523	0.6516
NDfE-HC	ODF3L1	-0.00473868	0.5694
NDfE-HC	ODF3L2	-0.00369629	0.6708
NDfE-HC	ODR4	0.00107113	0.888
NDfE-HC	OFD1	7.80699e-05	0.9932
NDfE-HC	OGDH	-0.00479284	0.5806
NDfE-HC	OGDHL	-0.01374	0.0814
NDfE-HC	OGFOD1	0.000478377	0.9566
NDfE-HC	OGFOD2	-0.00953652	0.232
NDfE-HC	OGFOD3	-0.00163038	0.8686
NDfE-HC	OGFR	-0.00423058	0.6196
NDfE-HC	OGFRL1	-0.00198163	0.8366
NDfE-HC	OGG1	0.0145571	0.0632
NDfE-HC	OGT	0.00174197	0.8344
NDfE-HC	OIP5.AS1	-0.0144491	0.0528
NDfE-HC	OLA1	0.000428771	0.9854
NDfE-HC	OLFM1	0.00140187	0.8766
NDfE-HC	OLFM2	0.00895132	0.2634
NDfE-HC	OLFM3	0.0153187	0.0558
NDfE-HC	OLFM4	0.00524683	0.5204
NDfE-HC	OLFML2A	-0.00946176	0.2398
NDfE-HC	OLFML2B	0.00409409	0.606
NDfE-HC	OLFML3	0.00527436	0.5142
NDfE-HC	OLIG1	-0.00250751	0.7922
NDfE-HC	OLIG2	-0.000799079	0.9336
NDfE-HC	OLMALINC	-0.00419294	0.6076
NDfE-HC	OLR1	-0.0114015	0.1582
NDfE-HC	OMA1	-0.000360824	0.9692
NDfE-HC	OMG	-0.00556951	0.5038
NDfE-HC	ONECUT1	0.00783796	0.3376
NDfE-HC	ONECUT2	-0.00686193	0.4164
NDfE-HC	OPA1	-0.00192916	0.8132
NDfE-HC	OPA3	0.00188276	0.8232
NDfE-HC	OPALIN	-0.000880227	0.9292
NDfE-HC	OPCML	0.00289206	0.7372
NDfE-HC	OPHN1	0.00893746	0.2732
NDfE-HC	OPLAH	0.00535344	0.5044
NDfE-HC	OPN3	-0.00209039	0.8016
NDfE-HC	OPN4	-0.00370802	0.6526
NDfE-HC	OPRK1	0.00995903	0.2164
NDfE-HC	OPRL1	-0.00407086	0.6208
NDfE-HC	OPRM1	0.0178635	0.0126
NDfE-HC	OPTN	0.0122449	0.126
NDfE-HC	OR10A2	-0.00487144	0.5548
NDfE-HC	OR10A5	-0.00530946	0.5268
NDfE-HC	OR10C1	-0.00510531	0.5454
NDfE-HC	OR10G2	0.000736456	0.931
NDfE-HC	OR10H2	-0.0039787	0.6346
NDfE-HC	OR10H5	-0.00693204	0.3996
NDfE-HC	OR10Q1	0.00118768	0.865
NDfE-HC	OR10V1	-0.00484675	0.5556
NDfE-HC	OR11A1	-0.0034279	0.6848
NDfE-HC	OR13A1	-0.00269503	0.759
NDfE-HC	OR13H1	-0.00293431	0.713
NDfE-HC	OR14I1	0.016008	0.0384
NDfE-HC	OR1D5	8.40624e-05	1.0038
NDfE-HC	OR1E1	-0.00640161	0.4382
NDfE-HC	OR1J4	-0.00877694	0.269
NDfE-HC	OR2A14	-0.00475848	0.5648
NDfE-HC	OR2A2	-0.00303666	0.7166
NDfE-HC	OR2AG2	-0.00624087	0.448
NDfE-HC	OR2AK2	-0.00875488	0.2882
NDfE-HC	OR2B11	-0.00352104	0.669
NDfE-HC	OR2H1	-0.00458825	0.5912
NDfE-HC	OR2H2	-0.002529	0.7636
NDfE-HC	OR2L13	-0.00776314	0.3338
NDfE-HC	OR2L3	-0.00573638	0.4798
NDfE-HC	OR2L8	-0.00896888	0.2698
NDfE-HC	OR2M1P	0.00188807	0.8282
NDfE-HC	OR2M7	-0.00361926	0.6736
NDfE-HC	OR2T6	-0.00426093	0.6004
NDfE-HC	OR2W3	-0.00424612	0.5996
NDfE-HC	OR2W5	-0.00473773	0.5712
NDfE-HC	OR2Z1	-0.0029322	0.7296
NDfE-HC	OR3A1	-0.00440644	0.5982
NDfE-HC	OR3A2	-0.00506119	0.5372
NDfE-HC	OR4D10	-0.00225351	0.795
NDfE-HC	OR4D2	-0.0043297	0.5964
NDfE-HC	OR4D6	-0.0021054	0.8062
NDfE-HC	OR4K2	-0.00422988	0.6052
NDfE-HC	OR52B6	-0.00269565	0.7478
NDfE-HC	OR52K2	-0.00410235	0.6134
NDfE-HC	OR52N2	-0.00689303	0.396
NDfE-HC	OR52W1	-0.0057748	0.4876
NDfE-HC	OR5B17	0.000144903	0.9716
NDfE-HC	OR5H1	-0.00446583	0.59
NDfE-HC	OR5L2	-0.00483883	0.5608
NDfE-HC	OR5V1	-0.00711219	0.3814
NDfE-HC	OR6C65	-0.00501493	0.5334
NDfE-HC	OR6C76	-0.00476761	0.5472
NDfE-HC	OR6M1	-0.00243679	0.7716
NDfE-HC	OR6W1P	-0.005156	0.5354
NDfE-HC	OR7E14P	0.00125214	0.869
NDfE-HC	OR7E156P	-0.00590012	0.4832
NDfE-HC	OR7E24	-0.00710736	0.3882
NDfE-HC	OR7E2P	0.00106199	0.8964
NDfE-HC	OR7E47P	-0.0107387	0.1854
NDfE-HC	OR7E5P	-0.00618274	0.4562
NDfE-HC	OR7E91P	-0.00559785	0.5112
NDfE-HC	OR8B12	-0.00787443	0.3328
NDfE-HC	ORAI1	0.00458912	0.563
NDfE-HC	ORAI2	-0.00813278	0.314
NDfE-HC	ORAI3	-0.00898276	0.2768
NDfE-HC	ORAOV1	-0.00170606	0.8412
NDfE-HC	ORC2	-0.0055339	0.5074
NDfE-HC	ORC3	0.00350124	0.6888
NDfE-HC	ORC4	-0.00429376	0.5912
NDfE-HC	ORC5	0.00630832	0.4568
NDfE-HC	ORC6	0.0106261	0.1918
NDfE-HC	ORM1	-0.00658408	0.4238
NDfE-HC	ORMDL1	-0.00413252	0.6072
NDfE-HC	ORMDL2	-0.00431244	0.601
NDfE-HC	ORMDL3	-0.00409453	0.6238
NDfE-HC	OS9	0.00250273	0.7452
NDfE-HC	OSBP	-0.000985564	0.8978
NDfE-HC	OSBP2	-0.0104212	0.1946
NDfE-HC	OSBPL10	0.00425835	0.596
NDfE-HC	OSBPL11	0.00763663	0.3486
NDfE-HC	OSBPL1A	-0.00773665	0.334
NDfE-HC	OSBPL2	-0.0106956	0.1818
NDfE-HC	OSBPL3	-0.00520251	0.5214
NDfE-HC	OSBPL5	-0.00567741	0.4802
NDfE-HC	OSBPL6	-0.0159968	0.032
NDfE-HC	OSBPL8	0.0122841	0.1332
NDfE-HC	OSBPL9	-0.00743567	0.3836
NDfE-HC	OSCAR	0.00635818	0.4414
NDfE-HC	OSCP1	0.0112276	0.1536
NDfE-HC	OSER1	0.0070385	0.3946
NDfE-HC	OSGEP	-0.00608332	0.4474
NDfE-HC	OSGEPL1	-0.0145352	0.0654
NDfE-HC	OSGIN2	-0.00510961	0.54
NDfE-HC	OSR2	-0.00174099	0.8498
NDfE-HC	OST4	0.0147133	0.0538
NDfE-HC	OSTC	0.000629705	0.9372
NDfE-HC	OSTCP1	-0.00462796	0.5806
NDfE-HC	OSTF1	0.00018015	0.979
NDfE-HC	OSTM1	-0.00348538	0.669
NDfE-HC	OSTN	0.00419892	0.6026
NDfE-HC	OTOF	0.00603324	0.4578
NDfE-HC	OTOP2	-0.00310384	0.7088
NDfE-HC	OTOS	0.000511055	0.9432
NDfE-HC	OTUB1	0.00503397	0.5562
NDfE-HC	OTUB2	0.0142407	0.0692
NDfE-HC	OTUD1	0.00987588	0.2192
NDfE-HC	OTUD3	0.00303839	0.7066
NDfE-HC	OTUD4	0.00509154	0.5396
NDfE-HC	OTUD5	0.00283644	0.7258
NDfE-HC	OTUD6A	-0.00296504	0.7228
NDfE-HC	OTUD6B	0.00151632	0.861
NDfE-HC	OTUD6B.AS1	-0.00736038	0.371
NDfE-HC	OTUD7A	-0.00945064	0.2536
NDfE-HC	OTUD7B	-0.00934594	0.2498
NDfE-HC	OTULIN	-0.00710157	0.394
NDfE-HC	OTX1	0.00429902	0.5796
NDfE-HC	OVGP1	-0.0128228	0.0986
NDfE-HC	OVOL2	0.0160303	0.0448
NDfE-HC	OXA1L	-0.00781227	0.3342
NDfE-HC	OXCT1	0.0115652	0.1434
NDfE-HC	OXCT2	-0.00476045	0.562
NDfE-HC	OXER1	-0.00129133	0.8812
NDfE-HC	OXLD1	0.00471124	0.5764
NDfE-HC	OXNAD1	-0.0100495	0.2132
NDfE-HC	OXR1	0.00396492	0.6426
NDfE-HC	OXSM	0.000518531	0.9596
NDfE-HC	OXSR1	-0.00118554	0.889
NDfE-HC	OXT	-0.00453455	0.5738
NDfE-HC	OXTR	0.0139067	0.09
NDfE-HC	P2RX2	-0.000640389	0.9534
NDfE-HC	P2RX3	-0.00370635	0.66
NDfE-HC	P2RX4	-0.00584287	0.4744
NDfE-HC	P2RX5	0.0141898	0.0556
NDfE-HC	P2RX6	-0.0113718	0.1558
NDfE-HC	P2RX6P	-0.00509205	0.5242
NDfE-HC	P2RX7	-0.00232814	0.7948
NDfE-HC	P2RY1	0.00915048	0.2518
NDfE-HC	P2RY12	0.0141389	0.068
NDfE-HC	P2RY13	0.0142248	0.069
NDfE-HC	P2RY14	0.00869984	0.2962
NDfE-HC	P2RY4	-0.00414928	0.6166
NDfE-HC	P2RY6	0.0113269	0.1652
NDfE-HC	P3H1	-0.01164	0.1484
NDfE-HC	P3H2	0.00449219	0.5878
NDfE-HC	P3H3	-0.01264	0.1006
NDfE-HC	P3H4	-0.00282503	0.734
NDfE-HC	P4HA1	0.00317443	0.6882
NDfE-HC	P4HA2	0.00815742	0.3244
NDfE-HC	P4HB	0.00496725	0.5518
NDfE-HC	P4HTM	0.000336593	0.976
NDfE-HC	PA2G4	0.00507461	0.5486
NDfE-HC	PA2G4P4	0.00281831	0.7196
NDfE-HC	PAAF1	0.00746299	0.3544
NDfE-HC	PABPC1	-0.00193694	0.8164
NDfE-HC	PABPC1L	0.0117364	0.1434
NDfE-HC	PABPC1L2A	-0.000381088	0.951
NDfE-HC	PABPC1L2B	0.00203015	0.8136
NDfE-HC	PABPC3	-0.00273894	0.7498
NDfE-HC	PABPC4	0.00441765	0.5926
NDfE-HC	PABPC5	-0.00141605	0.8756
NDfE-HC	PACRG	0.0184454	0.0112
NDfE-HC	PACRG.AS3	-0.00793589	0.344
NDfE-HC	PACRGL	0.0110134	0.1822
NDfE-HC	PACS1	0.00906888	0.2778
NDfE-HC	PACS2	-0.00971055	0.24
NDfE-HC	PACSIN1	0.0109904	0.1776
NDfE-HC	PACSIN2	-0.0119436	0.1416
NDfE-HC	PACSIN3	-0.00881754	0.2874
NDfE-HC	PADI2	-0.00331996	0.7078
NDfE-HC	PAF1	0.0041301	0.616
NDfE-HC	PAFAH1B1	0.00198462	0.828
NDfE-HC	PAFAH1B2	-0.00449159	0.6034
NDfE-HC	PAFAH1B3	0.0101175	0.216
NDfE-HC	PAFAH2	-0.00175586	0.8266
NDfE-HC	PAG1	-0.00969228	0.227
NDfE-HC	PAGR1	-0.0101966	0.217
NDfE-HC	PAICS	-0.00335779	0.6794
NDfE-HC	PAIP1	-0.00882878	0.2774
NDfE-HC	PAIP2	-0.00269621	0.745
NDfE-HC	PAIP2B	-0.00539019	0.523
NDfE-HC	PAK1	0.00362941	0.6672
NDfE-HC	PAK1IP1	0.000961474	0.9216
NDfE-HC	PAK2	-0.00200227	0.8292
NDfE-HC	PAK3	0.014052	0.0756
NDfE-HC	PAK4	-0.00330204	0.6794
NDfE-HC	PAK5	0.00115519	0.9098
NDfE-HC	PALB2	-0.00535387	0.5144
NDfE-HC	PALD1	0.00396346	0.6278
NDfE-HC	PALLD	0.00644885	0.415
NDfE-HC	PALM	0.0171477	0.022
NDfE-HC	PALM2	0.00381965	0.644
NDfE-HC	PALM3	0.00367125	0.6496
NDfE-HC	PALMD	0.0111201	0.1696
NDfE-HC	PAM	-0.00520008	0.5228
NDfE-HC	PAMR1	0.019891	0.0096
NDfE-HC	PAN2	-0.0119012	0.1436
NDfE-HC	PAN3	0.000308294	0.9684
NDfE-HC	PANK1	-0.0131969	0.0906
NDfE-HC	PANK2	0.00708461	0.3852
NDfE-HC	PANK3	0.00548789	0.501
NDfE-HC	PANK4	-0.00377269	0.6434
NDfE-HC	PANX1	0.00871204	0.2916
NDfE-HC	PANX2	0.00785791	0.3376
NDfE-HC	PANX3	-0.00635589	0.4428
NDfE-HC	PAOX	0.00569154	0.4748
NDfE-HC	PAPD4	0.000101788	0.9978
NDfE-HC	PAPD5	0.00240599	0.7746
NDfE-HC	PAPD7	-0.000546813	0.9488
NDfE-HC	PAPLN	0.0133234	0.0984
NDfE-HC	PAPOLA	0.00139752	0.8632
NDfE-HC	PAPOLG	-0.00892028	0.2576
NDfE-HC	PAPSS1	0.00420974	0.612
NDfE-HC	PAPSS2	0.00182962	0.819
NDfE-HC	PAQR3	-0.0067755	0.3984
NDfE-HC	PAQR4	-0.00546195	0.509
NDfE-HC	PAQR6	-0.00685834	0.4112
NDfE-HC	PAQR7	-0.00333576	0.6938
NDfE-HC	PAQR8	-0.00537703	0.5304
NDfE-HC	PAQR9	-0.00950981	0.2268
NDfE-HC	PARD3	0.00801159	0.322
NDfE-HC	PARD3B	0.00941453	0.246
NDfE-HC	PARD6A	-5.7085e-05	0.9818
NDfE-HC	PARD6B	-0.0115749	0.1448
NDfE-HC	PARD6G	-0.00271649	0.7416
NDfE-HC	PARD6G.AS1	0.00142954	0.8726
NDfE-HC	PARG	-0.00272867	0.7274
NDfE-HC	PARGP1	-0.00470047	0.577
NDfE-HC	PARK7	0.00347776	0.6856
NDfE-HC	PARL	0.000898247	0.9122
NDfE-HC	PARM1	-0.00881723	0.2704
NDfE-HC	PARN	0.00174256	0.8348
NDfE-HC	PARP1	0.00579239	0.4806
NDfE-HC	PARP10	-0.000700364	0.946
NDfE-HC	PARP11	-0.000283931	0.981
NDfE-HC	PARP12	-0.00331656	0.685
NDfE-HC	PARP14	0.00809037	0.3162
NDfE-HC	PARP16	-0.00580702	0.4714
NDfE-HC	PARP2	-0.00230363	0.7596
NDfE-HC	PARP3	-0.00877679	0.2876
NDfE-HC	PARP4	-0.00589397	0.4788
NDfE-HC	PARP6	0.00603914	0.4698
NDfE-HC	PARP8	-0.0039407	0.625
NDfE-HC	PARP9	0.000898445	0.9012
NDfE-HC	PARPBP	-0.00288402	0.7234
NDfE-HC	PARS2	0.00409422	0.632
NDfE-HC	PART1	0.00625976	0.4544
NDfE-HC	PARVA	-0.000559924	0.9326
NDfE-HC	PARVB	0.00699852	0.391
NDfE-HC	PASK	-0.0108069	0.1852
NDfE-HC	PATE2	-0.0103078	0.1978
NDfE-HC	PATE3	-0.00674589	0.412
NDfE-HC	PATJ	-0.00970501	0.2394
NDfE-HC	PATL1	-0.0126072	0.1294
NDfE-HC	PATZ1	0.00188581	0.814
NDfE-HC	PAWR	-8.31107e-05	0.9852
NDfE-HC	PAX4	-0.00194691	0.826
NDfE-HC	PAX6	0.0148995	0.0528
NDfE-HC	PAX8	-0.00738371	0.37
NDfE-HC	PAX8.AS1	-0.00807686	0.3208
NDfE-HC	PAX9	-0.0049608	0.549
NDfE-HC	PAXBP1	-0.00735568	0.3756
NDfE-HC	PAXBP1.AS1	0.0152645	0.0548
NDfE-HC	PAXIP1	-0.0095532	0.2356
NDfE-HC	PAXIP1.AS1	0.00783208	0.3434
NDfE-HC	PAXIP1.AS2	0.00112103	0.8766
NDfE-HC	PAXX	0.00546163	0.5084
NDfE-HC	PBDC1	0.000641207	0.9538
NDfE-HC	PBLD	0.0053318	0.512
NDfE-HC	PBRM1	-0.0112736	0.1654
NDfE-HC	PBX1	0.00252357	0.7768
NDfE-HC	PBX2	0.00360367	0.6746
NDfE-HC	PBX3	-0.0118514	0.1552
NDfE-HC	PBX4	0.0099248	0.2226
NDfE-HC	PBXIP1	0.0131298	0.1048
NDfE-HC	PC	-0.00841771	0.3038
NDfE-HC	PCAT19	-0.00710407	0.3802
NDfE-HC	PCAT6	0.00192195	0.8202
NDfE-HC	PCBD1	0.0184008	0.0074
NDfE-HC	PCBD2	0.00836733	0.3072
NDfE-HC	PCBP1	-0.0040088	0.6326
NDfE-HC	PCBP2	-0.00909871	0.2698
NDfE-HC	PCBP3	0.0116253	0.1536
NDfE-HC	PCBP4	-0.00883196	0.2766
NDfE-HC	PCCA	-0.00463517	0.57
NDfE-HC	PCCB	0.00555435	0.4976
NDfE-HC	PCDH1	0.00631515	0.4364
NDfE-HC	PCDH10	0.0148748	0.068
NDfE-HC	PCDH11X	-0.00344375	0.6566
NDfE-HC	PCDH11Y	-0.0059635	0.4638
NDfE-HC	PCDH12	-0.0132455	0.1006
NDfE-HC	PCDH15	0.0111575	0.1672
NDfE-HC	PCDH17	0.015282	0.046
NDfE-HC	PCDH18	0.0100806	0.2222
NDfE-HC	PCDH19	0.0175255	0.0144
NDfE-HC	PCDH20	0.0206033	0.002
NDfE-HC	PCDH7	-0.012006	0.1228
NDfE-HC	PCDH8	0.0144495	0.0734
NDfE-HC	PCDH9	-0.0019237	0.8248
NDfE-HC	PCDHA1	-0.00269372	0.7384
NDfE-HC	PCDHA11	-0.00340681	0.6866
NDfE-HC	PCDHA5	-0.00360977	0.6524
NDfE-HC	PCDHAC2	0.00605193	0.4584
NDfE-HC	PCDHB10	-0.000991039	0.9084
NDfE-HC	PCDHB11	-0.00686602	0.4026
NDfE-HC	PCDHB12	-0.00944183	0.246
NDfE-HC	PCDHB13	-0.00188233	0.8282
NDfE-HC	PCDHB14	-0.00581122	0.4804
NDfE-HC	PCDHB15	-0.00629908	0.4294
NDfE-HC	PCDHB16	-0.00977415	0.2338
NDfE-HC	PCDHB17P	0.00173665	0.8334
NDfE-HC	PCDHB18P	-0.0101514	0.2096
NDfE-HC	PCDHB2	0.00132381	0.8636
NDfE-HC	PCDHB3	-0.0028243	0.7386
NDfE-HC	PCDHB4	0.0100086	0.2322
NDfE-HC	PCDHB5	0.00381043	0.6356
NDfE-HC	PCDHB7	-0.00345833	0.6778
NDfE-HC	PCDHB8	-0.00852925	0.2896
NDfE-HC	PCDHB9	0.00146437	0.8558
NDfE-HC	PCDHGA12	0.00442919	0.5888
NDfE-HC	PCDHGA3	-0.0068134	0.409
NDfE-HC	PCDHGA7	-0.00918407	0.2704
NDfE-HC	PCDHGB2	-0.00739761	0.3558
NDfE-HC	PCDHGB4	-0.00864178	0.2918
NDfE-HC	PCDHGB7	-0.00961809	0.223
NDfE-HC	PCDHGC3	0.0111585	0.1568
NDfE-HC	PCDHGC4	-0.00847315	0.3014
NDfE-HC	PCDHGC5	0.00784469	0.333
NDfE-HC	PCED1A	-0.00154226	0.8634
NDfE-HC	PCED1B	0.0176771	0.0138
NDfE-HC	PCF11	-0.00208283	0.8016
NDfE-HC	PCGF1	-0.0121665	0.1118
NDfE-HC	PCGF2	-0.0110013	0.178
NDfE-HC	PCGF3	-0.000255425	0.9842
NDfE-HC	PCGF5	-8.34587e-05	0.988
NDfE-HC	PCGF6	-0.0065051	0.428
NDfE-HC	PCID2	-0.00396094	0.6246
NDfE-HC	PCIF1	-0.00553605	0.506
NDfE-HC	PCK2	0.00809755	0.3274
NDfE-HC	PCLO	0.00762831	0.3592
NDfE-HC	PCM1	0.000261388	0.981
NDfE-HC	PCMT1	0.00830912	0.3058
NDfE-HC	PCMTD1	-0.00892281	0.2708
NDfE-HC	PCMTD2	0.00388787	0.6448
NDfE-HC	PCNA	-0.0109605	0.1764
NDfE-HC	PCNP	0.000753185	0.9294
NDfE-HC	PCNT	-0.0143713	0.0658
NDfE-HC	PCNX1	0.00363295	0.6562
NDfE-HC	PCNX2	-0.00992941	0.2108
NDfE-HC	PCNX3	-0.00492929	0.5538
NDfE-HC	PCNX4	0.000364764	0.9708
NDfE-HC	PCOLCE	-0.00873322	0.2866
NDfE-HC	PCOLCE2	0.00553298	0.504
NDfE-HC	PCOTH	0.00905102	0.2668
NDfE-HC	PCP2	-0.00692022	0.4086
NDfE-HC	PCP4	-0.0145919	0.0652
NDfE-HC	PCP4L1	-0.0140892	0.073
NDfE-HC	PCSK1	-0.0101253	0.2078
NDfE-HC	PCSK1N	0.00395148	0.6348
NDfE-HC	PCSK2	0.000600085	0.9542
NDfE-HC	PCSK4	0.000637117	0.9424
NDfE-HC	PCSK5	0.0195276	0.0078
NDfE-HC	PCSK6	-0.00934883	0.265
NDfE-HC	PCSK7	-0.00481678	0.5448
NDfE-HC	PCSK9	-0.00505072	0.5374
NDfE-HC	PCTP	-0.00799144	0.3302
NDfE-HC	PCYOX1	0.00256449	0.7606
NDfE-HC	PCYOX1L	0.00119498	0.9084
NDfE-HC	PCYT1A	-0.00182178	0.8426
NDfE-HC	PCYT1B	0.00515721	0.5216
NDfE-HC	PCYT2	0.00237582	0.7764
NDfE-HC	PDAP1	-0.00655524	0.4252
NDfE-HC	PDCD1	-0.00586538	0.4652
NDfE-HC	PDCD10	-0.0014471	0.876
NDfE-HC	PDCD11	-0.00354561	0.6706
NDfE-HC	PDCD2	-0.00158941	0.85
NDfE-HC	PDCD2L	0.0119934	0.1338
NDfE-HC	PDCD4	-0.000179	0.9676
NDfE-HC	PDCD5	0.0108779	0.176
NDfE-HC	PDCD6	0.00104612	0.8938
NDfE-HC	PDCD6IP	-0.0020667	0.812
NDfE-HC	PDCD7	-0.00434522	0.5946
NDfE-HC	PDCL	-0.0085456	0.3166
NDfE-HC	PDCL3	-0.00083622	0.9114
NDfE-HC	PDCL3P4	-0.00210987	0.7998
NDfE-HC	PDE10A	-0.00491879	0.5534
NDfE-HC	PDE11A	-0.00295958	0.7424
NDfE-HC	PDE12	-0.00141316	0.8582
NDfE-HC	PDE1A	0.00815954	0.324
NDfE-HC	PDE1B	0.00674147	0.4112
NDfE-HC	PDE1C	0.00461435	0.5692
NDfE-HC	PDE2A	0.0181511	0.0096
NDfE-HC	PDE3A	0.00126724	0.874
NDfE-HC	PDE3B	0.00406102	0.618
NDfE-HC	PDE4A	-0.0167049	0.0238
NDfE-HC	PDE4B	-0.00164046	0.8634
NDfE-HC	PDE4C	0.0113022	0.1666
NDfE-HC	PDE4D	-0.00265765	0.7458
NDfE-HC	PDE4DIP	0.00144183	0.864
NDfE-HC	PDE4DIPP1	-0.00680774	0.399
NDfE-HC	PDE5A	0.00163284	0.8242
NDfE-HC	PDE6B	0.00165397	0.8232
NDfE-HC	PDE6D	0.00141314	0.8412
NDfE-HC	PDE6G	-0.00397438	0.6376
NDfE-HC	PDE6H	-0.00122788	0.8698
NDfE-HC	PDE7A	-0.0111401	0.172
NDfE-HC	PDE7B	-0.00168576	0.8364
NDfE-HC	PDE8A	-0.00216533	0.804
NDfE-HC	PDE8B	0.000231133	0.9892
NDfE-HC	PDE9A	-0.0018395	0.8282
NDfE-HC	PDGFA	0.00755867	0.3616
NDfE-HC	PDGFB	0.00710736	0.3836
NDfE-HC	PDGFC	0.0181921	0.012
NDfE-HC	PDGFD	-0.00163716	0.8266
NDfE-HC	PDGFRA	0.0173928	0.0186
NDfE-HC	PDGFRB	0.0022679	0.7798
NDfE-HC	PDGFRL	0.00818843	0.3104
NDfE-HC	PDHA1	0.00366083	0.6632
NDfE-HC	PDHB	0.00474486	0.5714
NDfE-HC	PDHX	-0.00159696	0.851
NDfE-HC	PDIA2	-0.0053494	0.5092
NDfE-HC	PDIA3	0.00485817	0.5404
NDfE-HC	PDIA3P1	0.00537021	0.4968
NDfE-HC	PDIA4	0.00135251	0.8702
NDfE-HC	PDIA5	-0.00873172	0.28
NDfE-HC	PDIA6	-0.000599764	0.9518
NDfE-HC	PDIK1L	-0.00498175	0.5506
NDfE-HC	PDK1	-0.00117854	0.8774
NDfE-HC	PDK2	0.00576894	0.4876
NDfE-HC	PDK3	0.00622585	0.4608
NDfE-HC	PDK4	0.00387416	0.6466
NDfE-HC	PDLIM2	-0.0046649	0.5608
NDfE-HC	PDLIM3	0.0154736	0.0506
NDfE-HC	PDLIM4	-0.00162819	0.8596
NDfE-HC	PDLIM5	0.00730889	0.3812
NDfE-HC	PDLIM7	0.00601281	0.453
NDfE-HC	PDP1	-0.010286	0.2014
NDfE-HC	PDP2	-0.0125048	0.115
NDfE-HC	PDPK1	0.00331534	0.698
NDfE-HC	PDPN	-0.00846563	0.3058
NDfE-HC	PDPR	-0.00869746	0.2902
NDfE-HC	PDRG1	0.00754059	0.357
NDfE-HC	PDS5A	0.01141	0.1556
NDfE-HC	PDS5B	-0.00756497	0.3438
NDfE-HC	PDSS1	-0.00865388	0.2906
NDfE-HC	PDSS2	0.00169528	0.8514
NDfE-HC	PDXDC1	0.000416691	0.9644
NDfE-HC	PDXDC2P.NPIPB14P	-0.010274	0.211
NDfE-HC	PDXK	-0.00140189	0.8622
NDfE-HC	PDXP	0.0108313	0.1718
NDfE-HC	PDYN	0.00684787	0.4098
NDfE-HC	PDZD11	0.010393	0.206
NDfE-HC	PDZD2	0.00944181	0.2558
NDfE-HC	PDZD4	0.00360365	0.6588
NDfE-HC	PDZD7	-0.00610167	0.4424
NDfE-HC	PDZD8	-0.0112839	0.1538
NDfE-HC	PDZRN3	0.00355164	0.6786
NDfE-HC	PDZRN4	0.00661815	0.442
NDfE-HC	PEA15	0.0196705	0.0022
NDfE-HC	PEAK1	0.000203819	0.9806
NDfE-HC	PEAR1	-0.00659717	0.4152
NDfE-HC	PEBP1	0.00261322	0.7654
NDfE-HC	PEBP4	0.00472516	0.569
NDfE-HC	PECAM1	0.000809778	0.9214
NDfE-HC	PECR	-0.0144426	0.0674
NDfE-HC	PEF1	0.00191264	0.8148
NDfE-HC	PEG10	0.00681225	0.411
NDfE-HC	PEG3	-0.0103407	0.1976
NDfE-HC	PEG3.AS1	-0.00924295	0.2486
NDfE-HC	PELI1	0.00701673	0.3914
NDfE-HC	PELI2	-0.00275182	0.7406
NDfE-HC	PELI3	-0.0144272	0.0618
NDfE-HC	PELO	0.00639814	0.4462
NDfE-HC	PELP1	0.000802836	0.9276
NDfE-HC	PEMT	0.0101351	0.2
NDfE-HC	PENK	-0.0117681	0.1448
NDfE-HC	PEPD	-0.0109997	0.1788
NDfE-HC	PER1	-0.00471402	0.5784
NDfE-HC	PER2	2.22059e-05	1.0188
NDfE-HC	PER3	-0.00293274	0.719
NDfE-HC	PERM1	0.0116942	0.154
NDfE-HC	PERP	-0.0047626	0.5676
NDfE-HC	PES1	-0.00686834	0.3994
NDfE-HC	PET100	0.00983509	0.2232
NDfE-HC	PEX1	-0.0048964	0.5558
NDfE-HC	PEX10	0.0150511	0.0528
NDfE-HC	PEX11A	0.00442411	0.5742
NDfE-HC	PEX11B	0.00286789	0.741
NDfE-HC	PEX11G	0.0034754	0.6658
NDfE-HC	PEX12	-0.00106015	0.8876
NDfE-HC	PEX13	-0.00513871	0.538
NDfE-HC	PEX14	-0.00143654	0.855
NDfE-HC	PEX16	-0.00131596	0.8772
NDfE-HC	PEX19	0.0179569	0.0114
NDfE-HC	PEX2	0.000754005	0.9162
NDfE-HC	PEX26	-0.000384356	0.9676
NDfE-HC	PEX3	-0.00471857	0.5486
NDfE-HC	PEX5	-0.00212307	0.7778
NDfE-HC	PEX5L	-0.00246065	0.7742
NDfE-HC	PEX6	-0.00553089	0.5034
NDfE-HC	PEX7	0.00546095	0.5122
NDfE-HC	PFAS	-0.00506057	0.5368
NDfE-HC	PFDN1	-0.00691845	0.3992
NDfE-HC	PFDN2	0.0112349	0.1728
NDfE-HC	PFDN4	0.0048629	0.5496
NDfE-HC	PFDN5	0.00761193	0.3538
NDfE-HC	PFDN6	0.00540836	0.5074
NDfE-HC	PFKFB2	-0.00667243	0.421
NDfE-HC	PFKFB3	0.00456682	0.5836
NDfE-HC	PFKFB4	-0.00421463	0.599
NDfE-HC	PFKL	0.00657051	0.4318
NDfE-HC	PFKM	-0.00281639	0.7358
NDfE-HC	PFKP	-0.00255695	0.747
NDfE-HC	PFN1	-0.00837159	0.3076
NDfE-HC	PFN1P2	-0.00553399	0.507
NDfE-HC	PFN2	0.00423467	0.6304
NDfE-HC	PFN4	-0.00755484	0.3584
NDfE-HC	PGAM1	0.00619237	0.467
NDfE-HC	PGAM1P5	-0.000985137	0.9032
NDfE-HC	PGAM2	0.000546357	0.964
NDfE-HC	PGAM4	0.00147928	0.8554
NDfE-HC	PGAM5	0.012282	0.12
NDfE-HC	PGAP1	0.0119719	0.1278
NDfE-HC	PGAP2	0.00567168	0.4918
NDfE-HC	PGAP3	0.00760443	0.3552
NDfE-HC	PGBD1	-0.00543269	0.5054
NDfE-HC	PGBD2	-0.00223535	0.7888
NDfE-HC	PGBD4	-0.00973753	0.2282
NDfE-HC	PGBD5	0.00836501	0.3146
NDfE-HC	PGD	-0.00386073	0.6404
NDfE-HC	PGGHG	0.00371399	0.6534
NDfE-HC	PGGT1B	-0.00329049	0.7076
NDfE-HC	PGK1	-0.00275257	0.743
NDfE-HC	PGLS	0.00961668	0.2336
NDfE-HC	PGM1	0.00860603	0.28
NDfE-HC	PGM2	-0.000925617	0.8838
NDfE-HC	PGM2L1	0.0170952	0.0218
NDfE-HC	PGM3	-0.00533325	0.53
NDfE-HC	PGP	-0.0054227	0.5102
NDfE-HC	PGPEP1	-0.00371195	0.6612
NDfE-HC	PGRMC1	0.0110272	0.1722
NDfE-HC	PGRMC2	0.00537162	0.5188
NDfE-HC	PGS1	-0.000614648	0.938
NDfE-HC	PHACTR1	0.00245046	0.771
NDfE-HC	PHACTR2	-0.00123862	0.8822
NDfE-HC	PHACTR3	0.0166952	0.0268
NDfE-HC	PHACTR4	-0.00716576	0.3828
NDfE-HC	PHAX	-0.00793848	0.3304
NDfE-HC	PHB	0.0093609	0.2392
NDfE-HC	PHB2	0.00272601	0.7386
NDfE-HC	PHC1	-0.00496518	0.546
NDfE-HC	PHC2	-0.0112101	0.1658
NDfE-HC	PHC3	-0.00231171	0.7944
NDfE-HC	PHF1	0.00392905	0.635
NDfE-HC	PHF10	0.00756043	0.3574
NDfE-HC	PHF12	-0.00519273	0.5302
NDfE-HC	PHF13	0.013868	0.075
NDfE-HC	PHF14	0.0082225	0.3282
NDfE-HC	PHF19	-0.00509865	0.5358
NDfE-HC	PHF2	-0.00687322	0.4046
NDfE-HC	PHF20	-0.00232166	0.7714
NDfE-HC	PHF20L1	0.0160498	0.0386
NDfE-HC	PHF21A	-0.0023054	0.7722
NDfE-HC	PHF21B	-0.00154294	0.8382
NDfE-HC	PHF23	0.00202864	0.8146
NDfE-HC	PHF24	0.0118014	0.1426
NDfE-HC	PHF3	-0.0036053	0.6698
NDfE-HC	PHF5A	-0.0080362	0.3352
NDfE-HC	PHF6	-0.00754747	0.357
NDfE-HC	PHF8	-0.0113946	0.1542
NDfE-HC	PHGDH	0.00901058	0.253
NDfE-HC	PHGR1	0.00317176	0.6938
NDfE-HC	PHIP	-0.00500062	0.542
NDfE-HC	PHKA1	-0.00217147	0.7986
NDfE-HC	PHKA2	-0.0148214	0.0566
NDfE-HC	PHKB	-0.00236986	0.7812
NDfE-HC	PHKG2	0.00756135	0.3736
NDfE-HC	PHLDA1	0.00259328	0.7382
NDfE-HC	PHLDA2	0.00563842	0.4884
NDfE-HC	PHLDA3	-0.00274655	0.7426
NDfE-HC	PHLDB1	-0.00282811	0.7596
NDfE-HC	PHLDB2	-0.00701423	0.3978
NDfE-HC	PHLDB3	0.00499163	0.552
NDfE-HC	PHLPP1	0.00135358	0.86
NDfE-HC	PHLPP2	0.00791623	0.347
NDfE-HC	PHOSPHO1	-0.00817106	0.3078
NDfE-HC	PHOSPHO2	0.00582284	0.4888
NDfE-HC	PHOX2A	-0.00286917	0.7212
NDfE-HC	PHPT1	0.0177346	0.012
NDfE-HC	PHRF1	-0.00401321	0.6042
NDfE-HC	PHTF1	-0.00871982	0.2884
NDfE-HC	PHTF2	-0.0034847	0.6778
NDfE-HC	PHYH	-0.0155558	0.0382
NDfE-HC	PHYHD1	0.00880069	0.28
NDfE-HC	PHYHIP	0.00227905	0.8012
NDfE-HC	PHYHIPL	-0.00169415	0.837
NDfE-HC	PHYKPL	-0.00157378	0.8316
NDfE-HC	PI16	0.000139868	0.9706
NDfE-HC	PI3	-0.00196714	0.8084
NDfE-HC	PI4K2A	-0.0146342	0.0572
NDfE-HC	PI4K2B	-0.000674685	0.9404
NDfE-HC	PI4KA	0.0096533	0.2294
NDfE-HC	PI4KAP2	0.00500314	0.5472
NDfE-HC	PI4KB	-0.00148255	0.8682
NDfE-HC	PIANP	0.0115977	0.1498
NDfE-HC	PIAS1	-0.000594614	0.9266
NDfE-HC	PIAS2	-0.0118698	0.144
NDfE-HC	PIAS3	0.00867704	0.2876
NDfE-HC	PIAS4	-0.005888	0.4786
NDfE-HC	PIBF1	-0.00692734	0.3884
NDfE-HC	PICALM	-0.0028259	0.7542
NDfE-HC	PICK1	0.0014574	0.877
NDfE-HC	PICSAR	-0.00572997	0.4754
NDfE-HC	PID1	0.0177163	0.0104
NDfE-HC	PIDD1	-0.00706142	0.388
NDfE-HC	PIEZO1	0.00316806	0.6882
NDfE-HC	PIEZO2	-0.00527677	0.5298
NDfE-HC	PIF1	-0.0162774	0.0298
NDfE-HC	PIFO	0.0133345	0.0966
NDfE-HC	PIGA	0.00494149	0.5504
NDfE-HC	PIGB	0.00083941	0.9264
NDfE-HC	PIGC	-0.0120632	0.1416
NDfE-HC	PIGF	0.0111062	0.1672
NDfE-HC	PIGG	0.000882001	0.9188
NDfE-HC	PIGH	0.00411921	0.616
NDfE-HC	PIGK	-0.00311566	0.7156
NDfE-HC	PIGL	-0.0116651	0.1476
NDfE-HC	PIGM	-0.00383271	0.643
NDfE-HC	PIGN	-0.00563647	0.496
NDfE-HC	PIGO	0.00303107	0.7004
NDfE-HC	PIGP	0.00712354	0.3788
NDfE-HC	PIGQ	0.00948707	0.2552
NDfE-HC	PIGS	-0.00102952	0.8972
NDfE-HC	PIGT	-0.00522709	0.547
NDfE-HC	PIGU	-0.00555142	0.5018
NDfE-HC	PIGV	0.0121606	0.1262
NDfE-HC	PIGX	0.00255574	0.7574
NDfE-HC	PIGZ	0.00296097	0.729
NDfE-HC	PIH1D1	0.00427167	0.6234
NDfE-HC	PIH1D2	-0.00411872	0.6138
NDfE-HC	PIK3AP1	0.0020099	0.7998
NDfE-HC	PIK3C2A	0.00189003	0.8192
NDfE-HC	PIK3C2B	-0.00419919	0.6222
NDfE-HC	PIK3C3	0.00211885	0.8026
NDfE-HC	PIK3CA	-0.0141324	0.061
NDfE-HC	PIK3CB	-0.0112068	0.157
NDfE-HC	PIK3CD	0.0151928	0.0438
NDfE-HC	PIK3IP1	-0.00561602	0.4898
NDfE-HC	PIK3R1	0.00587381	0.4766
NDfE-HC	PIK3R2	0.00408426	0.62
NDfE-HC	PIK3R4	-0.0052271	0.5192
NDfE-HC	PIK3R5	-0.00250133	0.759
NDfE-HC	PIKFYVE	-0.00330308	0.6904
NDfE-HC	PILRA	-0.00793355	0.3336
NDfE-HC	PIM1	-0.0153294	0.0486
NDfE-HC	PIM2	0.0118635	0.1382
NDfE-HC	PIM3	-0.0129231	0.1026
NDfE-HC	PIN1	0.0088149	0.2768
NDfE-HC	PIN1P1	0.0077503	0.3454
NDfE-HC	PIN4	0.000787396	0.9374
NDfE-HC	PIN4P1	-0.0117415	0.1444
NDfE-HC	PINK1	0.00520972	0.5306
NDfE-HC	PINK1.AS	-0.00675875	0.4034
NDfE-HC	PINLYP	0.0125336	0.1174
NDfE-HC	PINX1	-0.00926026	0.261
NDfE-HC	PIP	-0.00709867	0.3938
NDfE-HC	PIP4K2A	-0.00676611	0.4266
NDfE-HC	PIP4K2B	0.00821709	0.3298
NDfE-HC	PIP4K2C	-0.00370382	0.6454
NDfE-HC	PIP4P1	0.00542567	0.5244
NDfE-HC	PIP4P2	-0.00868832	0.275
NDfE-HC	PIP5K1A	-0.00729398	0.362
NDfE-HC	PIP5K1B	-0.00804157	0.328
NDfE-HC	PIP5K1C	-0.00249657	0.763
NDfE-HC	PIP5KL1	-0.0163365	0.0318
NDfE-HC	PIPOX	-0.00317597	0.705
NDfE-HC	PIPSL	0.00810053	0.3242
NDfE-HC	PIR	0.00520293	0.504
NDfE-HC	PIRT	0.00585444	0.466
NDfE-HC	PISD	-0.0008179	0.912
NDfE-HC	PITHD1	0.00465449	0.5756
NDfE-HC	PITPNA	-0.00443571	0.5924
NDfE-HC	PITPNB	0.00963967	0.2308
NDfE-HC	PITPNC1	0.00908626	0.2626
NDfE-HC	PITPNM1	-0.000378804	0.9556
NDfE-HC	PITPNM2	0.0139335	0.078
NDfE-HC	PITRM1	-2.93027e-05	0.9994
NDfE-HC	PITX3	-0.00341122	0.674
NDfE-HC	PIWIL4	0.00146511	0.8664
NDfE-HC	PJA1	0.0114668	0.1528
NDfE-HC	PJA2	0.00360604	0.6766
NDfE-HC	PJVK	-0.0118543	0.1354
NDfE-HC	PKD1	-0.0107751	0.1676
NDfE-HC	PKD1P6.NPIPP1	-0.00923952	0.2482
NDfE-HC	PKD2	-0.00957523	0.2292
NDfE-HC	PKD2L1	0.0137107	0.0798
NDfE-HC	PKD2L2	-0.0121829	0.1244
NDfE-HC	PKDCC	-0.00174685	0.8092
NDfE-HC	PKIA	0.0180102	0.0082
NDfE-HC	PKIB	0.00857658	0.2904
NDfE-HC	PKIG	0.0125261	0.1032
NDfE-HC	PKM	-0.00673062	0.4006
NDfE-HC	PKMYT1	-0.00438433	0.5964
NDfE-HC	PKN1	-0.00276739	0.737
NDfE-HC	PKN2	-0.00541077	0.5156
NDfE-HC	PKNOX1	0.000543359	0.9484
NDfE-HC	PKNOX2	-0.00557707	0.4878
NDfE-HC	PKP1	-0.00082031	0.913
NDfE-HC	PKP2	-0.00248929	0.762
NDfE-HC	PKP3	0.0109567	0.177
NDfE-HC	PKP4	-0.00318127	0.7086
NDfE-HC	PLA1A	-0.00802223	0.317
NDfE-HC	PLA2G12A	0.00776659	0.334
NDfE-HC	PLA2G12B	-0.00361124	0.6572
NDfE-HC	PLA2G15	0.000341752	0.9606
NDfE-HC	PLA2G16	0.000347953	0.9508
NDfE-HC	PLA2G2D	-0.00383862	0.6334
NDfE-HC	PLA2G4A	0.00355329	0.6818
NDfE-HC	PLA2G4C	-0.0013267	0.8682
NDfE-HC	PLA2G5	-0.00108182	0.8938
NDfE-HC	PLA2G6	-0.00631105	0.4388
NDfE-HC	PLA2G7	0.00513141	0.5318
NDfE-HC	PLA2R1	-0.017066	0.0238
NDfE-HC	PLAA	0.000371642	0.9806
NDfE-HC	PLAC4	-0.00181669	0.8182
NDfE-HC	PLAC8L1	0.00377348	0.67
NDfE-HC	PLAC9	0.0191286	0.0062
NDfE-HC	PLAC9P1	0.0113419	0.16
NDfE-HC	PLAG1	-0.00199342	0.8082
NDfE-HC	PLAGL1	-0.0132824	0.0858
NDfE-HC	PLAGL2	-0.00937525	0.2466
NDfE-HC	PLAT	-0.0104181	0.2094
NDfE-HC	PLAU	-0.00402882	0.628
NDfE-HC	PLAUR	-0.0103589	0.2074
NDfE-HC	PLB1	0.0111963	0.164
NDfE-HC	PLBD1	-0.00363844	0.6556
NDfE-HC	PLBD2	-0.00405393	0.6232
NDfE-HC	PLCB1	-0.00649918	0.4254
NDfE-HC	PLCB2	0.018035	0.0112
NDfE-HC	PLCB4	-0.0128838	0.1052
NDfE-HC	PLCD1	0.00117608	0.8826
NDfE-HC	PLCD3	0.00995945	0.2194
NDfE-HC	PLCD4	-0.0177853	0.0162
NDfE-HC	PLCE1	0.00293989	0.7322
NDfE-HC	PLCG1	-0.00426619	0.5986
NDfE-HC	PLCG2	0.00722569	0.3746
NDfE-HC	PLCH1	0.0109255	0.186
NDfE-HC	PLCH2	0.0105776	0.1966
NDfE-HC	PLCL1	-0.00811262	0.3248
NDfE-HC	PLCL2	-0.00153775	0.8374
NDfE-HC	PLCXD1	-0.0108902	0.1664
NDfE-HC	PLCXD2	-0.00939856	0.2486
NDfE-HC	PLCXD3	-0.00395549	0.63
NDfE-HC	PLD1	-0.00828204	0.3288
NDfE-HC	PLD3	0.0110722	0.1686
NDfE-HC	PLD4	0.0011441	0.8872
NDfE-HC	PLD5	-0.00261559	0.7378
NDfE-HC	PLD6	0.00903984	0.2752
NDfE-HC	PLEC	-0.000326317	0.9616
NDfE-HC	PLEKHA1	-0.00401358	0.6232
NDfE-HC	PLEKHA2	-0.000143775	0.9846
NDfE-HC	PLEKHA3	0.00213104	0.8074
NDfE-HC	PLEKHA4	0.00483718	0.5598
NDfE-HC	PLEKHA5	0.00089606	0.9164
NDfE-HC	PLEKHA6	-0.0102584	0.1986
NDfE-HC	PLEKHA7	0.00410323	0.6166
NDfE-HC	PLEKHA8	-0.0112912	0.1626
NDfE-HC	PLEKHA8P1	-0.00382094	0.663
NDfE-HC	PLEKHB1	5.44985e-05	0.9914
NDfE-HC	PLEKHB2	0.00633733	0.4608
NDfE-HC	PLEKHF1	-0.0102753	0.2058
NDfE-HC	PLEKHF2	0.00446232	0.583
NDfE-HC	PLEKHG1	-0.00328267	0.6926
NDfE-HC	PLEKHG2	0.00167566	0.8342
NDfE-HC	PLEKHG3	-0.00346241	0.6948
NDfE-HC	PLEKHG4	-0.00763677	0.3668
NDfE-HC	PLEKHG4B	0.00166665	0.8376
NDfE-HC	PLEKHG5	0.00350121	0.6774
NDfE-HC	PLEKHG6	-0.005739	0.483
NDfE-HC	PLEKHH1	-0.00544385	0.523
NDfE-HC	PLEKHH2	0.000677022	0.9418
NDfE-HC	PLEKHH3	-0.0124643	0.1084
NDfE-HC	PLEKHJ1	0.00356687	0.6722
NDfE-HC	PLEKHM1	-0.0119663	0.1426
NDfE-HC	PLEKHM1P1	-0.00791089	0.3408
NDfE-HC	PLEKHM2	-0.00918686	0.2676
NDfE-HC	PLEKHM3	0.000196633	0.9802
NDfE-HC	PLEKHN1	-0.00195653	0.8236
NDfE-HC	PLEKHO1	-0.00914434	0.2714
NDfE-HC	PLEKHO2	0.0123451	0.1256
NDfE-HC	PLG	-0.005249	0.5098
NDfE-HC	PLGRKT	0.000691585	0.9358
NDfE-HC	PLIN2	-0.000115138	0.9876
NDfE-HC	PLIN3	-0.00305999	0.724
NDfE-HC	PLIN4	-0.00642002	0.4384
NDfE-HC	PLIN5	0.0131251	0.1012
NDfE-HC	PLK1	-0.00636445	0.4332
NDfE-HC	PLK2	0.00508941	0.5456
NDfE-HC	PLK3	0.00174127	0.8412
NDfE-HC	PLK5	-0.0136837	0.0788
NDfE-HC	PLLP	-0.00409758	0.6274
NDfE-HC	PLN	0.00227253	0.7858
NDfE-HC	PLOD1	0.00233404	0.7704
NDfE-HC	PLOD2	-0.00652066	0.4342
NDfE-HC	PLOD3	-0.00782068	0.3478
NDfE-HC	PLP1	-0.00790737	0.3398
NDfE-HC	PLP2	0.00220743	0.7832
NDfE-HC	PLPBP	0.0139922	0.0824
NDfE-HC	PLPP1	-0.00799061	0.3308
NDfE-HC	PLPP2	-0.0056824	0.4972
NDfE-HC	PLPP3	0.0140485	0.0792
NDfE-HC	PLPP4	0.00993793	0.219
NDfE-HC	PLPP5	0.00846331	0.3128
NDfE-HC	PLPP6	0.00115253	0.881
NDfE-HC	PLPP7	-0.00646047	0.4198
NDfE-HC	PLPPR1	0.00680169	0.3914
NDfE-HC	PLPPR2	0.0162972	0.0286
NDfE-HC	PLPPR3	0.0201828	0.0016
NDfE-HC	PLPPR4	0.0179197	0.0122
NDfE-HC	PLPPR5	0.0106906	0.1918
NDfE-HC	PLRG1	0.00354157	0.6642
NDfE-HC	PLS3	0.0102563	0.1938
NDfE-HC	PLSCR1	-0.00127705	0.8762
NDfE-HC	PLSCR4	0.0120338	0.1374
NDfE-HC	PLTP	0.0152316	0.0512
NDfE-HC	PLVAP	-0.00262786	0.754
NDfE-HC	PLXDC1	-0.0125136	0.1074
NDfE-HC	PLXDC2	0.00694373	0.4034
NDfE-HC	PLXNA1	0.0173519	0.0206
NDfE-HC	PLXNA2	-0.00246277	0.7652
NDfE-HC	PLXNA3	0.0076056	0.3494
NDfE-HC	PLXNA4	-0.0147585	0.0548
NDfE-HC	PLXNB1	0.000285985	0.962
NDfE-HC	PLXNB2	0.00360956	0.6804
NDfE-HC	PLXNB3	0.00206216	0.8006
NDfE-HC	PLXNC1	0.0170111	0.019
NDfE-HC	PLXND1	0.00848755	0.3078
NDfE-HC	PM20D2	-0.00168718	0.826
NDfE-HC	PMAIP1	-0.00800502	0.3192
NDfE-HC	PMEL	-0.000586221	0.9516
NDfE-HC	PMEPA1	-0.0153647	0.048
NDfE-HC	PMF1	0.00557935	0.4894
NDfE-HC	PMFBP1	-0.00643461	0.4408
NDfE-HC	PML	0.00429708	0.6084
NDfE-HC	PMM1	0.0127258	0.0934
NDfE-HC	PMM2	0.00162392	0.846
NDfE-HC	PMP2	0.0019513	0.7972
NDfE-HC	PMP22	-0.0011931	0.9052
NDfE-HC	PMPCA	0.00222198	0.788
NDfE-HC	PMPCB	0.00404156	0.6328
NDfE-HC	PMS1	-0.00406502	0.608
NDfE-HC	PMS2	-0.00202879	0.8104
NDfE-HC	PMS2CL	-0.00270967	0.7434
NDfE-HC	PMS2P1	0.00444795	0.6078
NDfE-HC	PMS2P3	-0.00407576	0.6066
NDfE-HC	PMS2P4	-0.00225913	0.7806
NDfE-HC	PMS2P5	-0.00222701	0.7888
NDfE-HC	PMS2P7	-0.00277799	0.7562
NDfE-HC	PMS2P9	-0.00457144	0.5856
NDfE-HC	PMVK	0.0166156	0.0214
NDfE-HC	PNCK	0.0189272	0.0042
NDfE-HC	PNISR	-0.00561899	0.495
NDfE-HC	PNKD	-0.0121248	0.1226
NDfE-HC	PNKP	0.00314779	0.6954
NDfE-HC	PNLDC1	-0.000796774	0.9294
NDfE-HC	PNMA1	0.00398327	0.6468
NDfE-HC	PNMA2	0.00267215	0.7602
NDfE-HC	PNMA3	-0.00654908	0.421
NDfE-HC	PNMA5	0.00431659	0.6096
NDfE-HC	PNMA6A	-0.000858144	0.9148
NDfE-HC	PNMA6E	-0.00181329	0.821
NDfE-HC	PNMA8A	0.014404	0.0644
NDfE-HC	PNMA8B	0.00512567	0.5538
NDfE-HC	PNMT	0.0206839	0.0008
NDfE-HC	PNN	-0.00234913	0.774
NDfE-HC	PNO1	0.0056512	0.4934
NDfE-HC	PNOC	0.0159884	0.0524
NDfE-HC	PNP	0.00776184	0.329
NDfE-HC	PNPLA1	-0.00341919	0.674
NDfE-HC	PNPLA2	-0.00424906	0.6012
NDfE-HC	PNPLA3	0.0160567	0.036
NDfE-HC	PNPLA4	0.013705	0.09
NDfE-HC	PNPLA6	0.00929023	0.2528
NDfE-HC	PNPLA7	0.00476127	0.5596
NDfE-HC	PNPLA8	0.00611166	0.445
NDfE-HC	PNPO	-0.00535647	0.5162
NDfE-HC	PNPT1	-0.0069272	0.395
NDfE-HC	PNRC1	-0.0050245	0.5514
NDfE-HC	PNRC2	0.0070412	0.3862
NDfE-HC	POC1A	0.0106428	0.185
NDfE-HC	POC1B	-0.000395294	0.9768
NDfE-HC	POC1B.AS1	0.00125761	0.8772
NDfE-HC	POC5	-5.48149e-05	1.0004
NDfE-HC	PODXL	0.00221833	0.79
NDfE-HC	PODXL2	-0.000796642	0.9206
NDfE-HC	POFUT2	0.00235609	0.7688
NDfE-HC	POGK	-0.00753342	0.3594
NDfE-HC	POGLUT1	-0.0137475	0.0856
NDfE-HC	POGZ	-0.00308897	0.7028
NDfE-HC	POLA1	-0.00515599	0.5362
NDfE-HC	POLA2	0.00311456	0.7104
NDfE-HC	POLB	0.00392669	0.6312
NDfE-HC	POLD1	-0.00765582	0.351
NDfE-HC	POLD2	0.000350088	0.9556
NDfE-HC	POLD3	-0.00363288	0.6646
NDfE-HC	POLD4	0.000431777	0.945
NDfE-HC	POLDIP2	-0.00247642	0.7564
NDfE-HC	POLDIP3	-0.00333155	0.6904
NDfE-HC	POLE2	-0.00295766	0.7278
NDfE-HC	POLE3	0.000544721	0.9622
NDfE-HC	POLE4	0.018392	0.0084
NDfE-HC	POLG	-6.56472e-05	0.9858
NDfE-HC	POLG2	-0.005196	0.5252
NDfE-HC	POLH	-0.00217677	0.7752
NDfE-HC	POLI	0.0064204	0.4316
NDfE-HC	POLK	-0.00956595	0.2426
NDfE-HC	POLL	-0.00214014	0.7892
NDfE-HC	POLM	0.000403892	0.9572
NDfE-HC	POLN	-0.00224325	0.7804
NDfE-HC	POLR1A	-0.00450173	0.5874
NDfE-HC	POLR1B	-0.00291499	0.7288
NDfE-HC	POLR1C	-0.00169362	0.836
NDfE-HC	POLR1D	-0.00491441	0.5448
NDfE-HC	POLR1E	-0.0010661	0.895
NDfE-HC	POLR2A	-0.00283113	0.7386
NDfE-HC	POLR2B	2.4381e-05	1.0156
NDfE-HC	POLR2C	-0.00239484	0.7924
NDfE-HC	POLR2D	-0.00181418	0.8344
NDfE-HC	POLR2E	0.00361007	0.6756
NDfE-HC	POLR2F	0.00165655	0.8372
NDfE-HC	POLR2G	0.0135288	0.073
NDfE-HC	POLR2H	0.00337801	0.692
NDfE-HC	POLR2I	0.0124286	0.1192
NDfE-HC	POLR2J	0.00797974	0.3308
NDfE-HC	POLR2J4	0.00281785	0.732
NDfE-HC	POLR2K	0.00737625	0.379
NDfE-HC	POLR2L	0.0157151	0.0296
NDfE-HC	POLR3A	-0.00537506	0.5166
NDfE-HC	POLR3B	0.00163727	0.8284
NDfE-HC	POLR3C	0.0102725	0.2038
NDfE-HC	POLR3D	-0.00699691	0.409
NDfE-HC	POLR3E	0.00172199	0.8392
NDfE-HC	POLR3F	-0.00280908	0.74
NDfE-HC	POLR3G	-0.00827158	0.3074
NDfE-HC	POLR3GL	0.0108226	0.1656
NDfE-HC	POLR3H	0.00893969	0.2758
NDfE-HC	POLR3K	0.00860436	0.2844
NDfE-HC	POLRMT	0.00169532	0.8416
NDfE-HC	POM121	-0.00642669	0.4392
NDfE-HC	POM121L12	-0.00540258	0.5236
NDfE-HC	POM121L1P	-0.00436252	0.593
NDfE-HC	POM121L4P	-0.00168614	0.843
NDfE-HC	POMC	-0.0125929	0.13
NDfE-HC	POMGNT1	0.00636641	0.4416
NDfE-HC	POMGNT2	0.00659477	0.4422
NDfE-HC	POMK	-0.00270704	0.7444
NDfE-HC	POMP	0.00506258	0.5296
NDfE-HC	POMT1	-0.0100177	0.222
NDfE-HC	POMT2	-0.00770497	0.3516
NDfE-HC	POMZP3	0.00207697	0.8002
NDfE-HC	PON2	0.0152719	0.0466
NDfE-HC	PON3	0.0142194	0.067
NDfE-HC	POP1	-0.00700806	0.3848
NDfE-HC	POP4	0.0103037	0.202
NDfE-HC	POP5	0.00198831	0.8092
NDfE-HC	POP7	-0.000854544	0.9176
NDfE-HC	POPDC2	-0.00507146	0.5334
NDfE-HC	POPDC3	-0.00141458	0.8564
NDfE-HC	POR	-0.00219783	0.7728
NDfE-HC	PORCN	-0.00069697	0.9254
NDfE-HC	POT1	0.00089774	0.9104
NDfE-HC	POTEF	0.00879919	0.277
NDfE-HC	POU2AF1	-0.00425491	0.6044
NDfE-HC	POU2F1	-0.000186438	0.9872
NDfE-HC	POU2F2	-0.0120855	0.1316
NDfE-HC	POU3F1	-0.00375103	0.652
NDfE-HC	POU3F2	-0.0118171	0.1492
NDfE-HC	POU3F3	-0.00852355	0.3074
NDfE-HC	POU3F4	-0.00517009	0.5394
NDfE-HC	POU5F1P3	-0.00630649	0.4356
NDfE-HC	POU6F1	-0.0120288	0.136
NDfE-HC	POU6F2	-0.0104239	0.1986
NDfE-HC	PP12613	0.000414392	0.974
NDfE-HC	PP7080	0.00781029	0.3492
NDfE-HC	PPA1	-0.00490259	0.5534
NDfE-HC	PPA2	-0.00264267	0.746
NDfE-HC	PPARA	0.00440415	0.5814
NDfE-HC	PPARD	-0.0140651	0.0766
NDfE-HC	PPARG	0.00525701	0.5328
NDfE-HC	PPARGC1A	-0.0151996	0.0372
NDfE-HC	PPARGC1B	-0.00513699	0.5234
NDfE-HC	PPAT	0.00835123	0.3142
NDfE-HC	PPBP	-0.00304322	0.7212
NDfE-HC	PPCDC	0.0015965	0.8422
NDfE-HC	PPCS	0.0111049	0.1558
NDfE-HC	PPDPF	0.0110561	0.1694
NDfE-HC	PPEF1	0.0202482	0.0054
NDfE-HC	PPFIA1	-0.00464181	0.5752
NDfE-HC	PPFIA2	0.00737996	0.3674
NDfE-HC	PPFIA3	0.00344166	0.6974
NDfE-HC	PPFIA4	-0.0104611	0.195
NDfE-HC	PPFIBP1	-0.00361105	0.6524
NDfE-HC	PPFIBP2	-0.000661772	0.9574
NDfE-HC	PPHLN1	-0.00168096	0.8342
NDfE-HC	PPIA	0.000620087	0.9406
NDfE-HC	PPIAL4A	0.00205459	0.8138
NDfE-HC	PPIAL4G	0.00461997	0.5828
NDfE-HC	PPIAP30	-8.9194e-05	0.9834
NDfE-HC	PPIB	0.00937013	0.2472
NDfE-HC	PPIC	-0.00480196	0.5536
NDfE-HC	PPID	-0.00183767	0.827
NDfE-HC	PPIE	-0.00339113	0.6868
NDfE-HC	PPIEL	-0.0107805	0.1772
NDfE-HC	PPIF	-0.00179497	0.8338
NDfE-HC	PPIG	-0.00964134	0.2298
NDfE-HC	PPIH	0.00333027	0.7004
NDfE-HC	PPIL1	0.00332398	0.6988
NDfE-HC	PPIL2	-0.00583607	0.4744
NDfE-HC	PPIL3	-0.0146381	0.0578
NDfE-HC	PPIL4	0.00422333	0.5948
NDfE-HC	PPIL6	0.0148095	0.0564
NDfE-HC	PPIP5K1	-0.0109769	0.177
NDfE-HC	PPIP5K2	-0.00846993	0.2908
NDfE-HC	PPL	-0.00552363	0.495
NDfE-HC	PPM1A	-0.00278939	0.721
NDfE-HC	PPM1B	-0.00585808	0.4786
NDfE-HC	PPM1D	-0.006114	0.4782
NDfE-HC	PPM1E	-0.00485485	0.5512
NDfE-HC	PPM1F	0.00555527	0.5042
NDfE-HC	PPM1G	0.00559032	0.5052
NDfE-HC	PPM1H	-0.0106573	0.1864
NDfE-HC	PPM1J	0.0034558	0.671
NDfE-HC	PPM1K	0.00629715	0.4554
NDfE-HC	PPM1L	0.000849504	0.933
NDfE-HC	PPM1M	0.0217288	0.001
NDfE-HC	PPM1N	0.0149485	0.0528
NDfE-HC	PPME1	0.000180438	0.9892
NDfE-HC	PPOX	0.00510902	0.5396
NDfE-HC	PPP1CA	0.00983819	0.2152
NDfE-HC	PPP1CB	-0.00319369	0.679
NDfE-HC	PPP1CC	-0.00921289	0.2596
NDfE-HC	PPP1R10	-0.00385091	0.633
NDfE-HC	PPP1R11	0.00351372	0.6736
NDfE-HC	PPP1R12A	0.00853956	0.3004
NDfE-HC	PPP1R12B	0.00381759	0.6364
NDfE-HC	PPP1R12C	0.00248548	0.786
NDfE-HC	PPP1R13B	0.00339326	0.666
NDfE-HC	PPP1R13L	0.000458458	0.9606
NDfE-HC	PPP1R14A	-0.00627132	0.4614
NDfE-HC	PPP1R14B	-0.00528505	0.5316
NDfE-HC	PPP1R14C	0.012858	0.0988
NDfE-HC	PPP1R15A	0.00059219	0.9736
NDfE-HC	PPP1R15B	-0.011263	0.167
NDfE-HC	PPP1R16A	0.00205753	0.7998
NDfE-HC	PPP1R16B	-0.0131155	0.1036
NDfE-HC	PPP1R17	0.00314745	0.708
NDfE-HC	PPP1R18	0.00635452	0.4424
NDfE-HC	PPP1R1A	0.0117226	0.142
NDfE-HC	PPP1R1B	0.0118106	0.1424
NDfE-HC	PPP1R1C	0.00524468	0.5172
NDfE-HC	PPP1R2	0.00641406	0.4378
NDfE-HC	PPP1R21	0.0085756	0.2904
NDfE-HC	PPP1R26	0.0131013	0.095
NDfE-HC	PPP1R32	0.00938	0.2468
NDfE-HC	PPP1R35	-0.00416738	0.5996
NDfE-HC	PPP1R37	0.0018952	0.8276
NDfE-HC	PPP1R3B	-0.0124834	0.1226
NDfE-HC	PPP1R3C	-0.0051627	0.5452
NDfE-HC	PPP1R3D	-0.0104097	0.2032
NDfE-HC	PPP1R3E	-0.00713061	0.3804
NDfE-HC	PPP1R3F	-0.00511108	0.5478
NDfE-HC	PPP1R3G	0.00638916	0.425
NDfE-HC	PPP1R42	0.0077665	0.3452
NDfE-HC	PPP1R7	0.00673619	0.4142
NDfE-HC	PPP1R8	-0.00197131	0.8226
NDfE-HC	PPP1R9A	-0.00442425	0.586
NDfE-HC	PPP1R9B	0.010755	0.193
NDfE-HC	PPP2CA	0.0039219	0.6442
NDfE-HC	PPP2CB	0.00549737	0.5098
NDfE-HC	PPP2R1A	-0.00061893	0.9428
NDfE-HC	PPP2R1B	-0.000990755	0.9132
NDfE-HC	PPP2R2A	0.00713415	0.3756
NDfE-HC	PPP2R2B	-0.00687305	0.4122
NDfE-HC	PPP2R2C	-0.00248015	0.7694
NDfE-HC	PPP2R2D	-0.00962701	0.2358
NDfE-HC	PPP2R3A	0.00199469	0.7948
NDfE-HC	PPP2R3B	0.00863505	0.284
NDfE-HC	PPP2R3C	0.00874453	0.2836
NDfE-HC	PPP2R5A	0.0103907	0.1968
NDfE-HC	PPP2R5B	-0.00162624	0.8386
NDfE-HC	PPP2R5C	0.00732754	0.377
NDfE-HC	PPP2R5D	-0.0078707	0.3412
NDfE-HC	PPP2R5E	0.00125052	0.8956
NDfE-HC	PPP3CA	-0.0124611	0.1162
NDfE-HC	PPP3CB	0.00961825	0.2502
NDfE-HC	PPP3CC	-0.0125032	0.1198
NDfE-HC	PPP3R1	0.00651751	0.433
NDfE-HC	PPP3R2	-0.000374444	0.961
NDfE-HC	PPP4C	-0.00187412	0.8302
NDfE-HC	PPP4R1	-0.000727082	0.9154
NDfE-HC	PPP4R2	0.00639002	0.4392
NDfE-HC	PPP4R3A	-0.00866918	0.2852
NDfE-HC	PPP4R3B	-0.000252299	0.9606
NDfE-HC	PPP4R4	0.0196899	0.0022
NDfE-HC	PPP5C	0.00743677	0.3764
NDfE-HC	PPP5D1	0.0126351	0.1156
NDfE-HC	PPP6C	0.00290565	0.7382
NDfE-HC	PPP6R1	0.00154151	0.8546
NDfE-HC	PPP6R2	0.00102882	0.9196
NDfE-HC	PPP6R3	-0.00838631	0.295
NDfE-HC	PPRC1	-0.000633342	0.9392
NDfE-HC	PPT1	-0.00313106	0.6994
NDfE-HC	PPT2	-0.00780636	0.337
NDfE-HC	PPTC7	-0.0141685	0.0646
NDfE-HC	PPWD1	-0.00908351	0.2718
NDfE-HC	PQBP1	0.00951959	0.2534
NDfE-HC	PQLC1	0.00876445	0.3016
NDfE-HC	PQLC3	0.00472667	0.5634
NDfE-HC	PRAC1	-0.00917031	0.2506
NDfE-HC	PRADC1	-0.00103431	0.9018
NDfE-HC	PRAF2	0.0142987	0.0674
NDfE-HC	PRAG1	-0.00621304	0.4472
NDfE-HC	PRAM1	-0.00145448	0.8656
NDfE-HC	PRAMEF20	-0.000738935	0.924
NDfE-HC	PRB1	-0.00464728	0.5682
NDfE-HC	PRB3	-0.00379398	0.6474
NDfE-HC	PRB4	-0.00931356	0.2416
NDfE-HC	PRC1	-0.011142	0.1588
NDfE-HC	PRCC	0.00143081	0.8702
NDfE-HC	PRCP	-0.00841255	0.2928
NDfE-HC	PRDM1	-0.00587117	0.471
NDfE-HC	PRDM10	0.00546521	0.5278
NDfE-HC	PRDM11	-0.0108141	0.1806
NDfE-HC	PRDM12	0.00788543	0.3418
NDfE-HC	PRDM16	0.0115628	0.1668
NDfE-HC	PRDM2	-0.00688219	0.418
NDfE-HC	PRDM4	-0.00107492	0.8852
NDfE-HC	PRDM5	-0.0061278	0.46
NDfE-HC	PRDM6	-0.00536009	0.5062
NDfE-HC	PRDM8	-0.00529895	0.5212
NDfE-HC	PRDX1	0.0105293	0.175
NDfE-HC	PRDX2	0.00322736	0.7016
NDfE-HC	PRDX3	-0.00116172	0.8794
NDfE-HC	PRDX4	0.0116271	0.1346
NDfE-HC	PRDX5	0.00548412	0.5194
NDfE-HC	PRDX6	0.0078432	0.3386
NDfE-HC	PREB	0.00933062	0.2488
NDfE-HC	PRELID1	0.00994538	0.218
NDfE-HC	PRELID2	0.000317259	0.9618
NDfE-HC	PRELID3A	0.00256024	0.754
NDfE-HC	PRELID3B	-0.00407424	0.6218
NDfE-HC	PRELP	0.0131318	0.1078
NDfE-HC	PREP	-0.00736229	0.358
NDfE-HC	PREPL	-0.00510943	0.5356
NDfE-HC	PREX1	-0.00365557	0.6796
NDfE-HC	PREX2	0.00354406	0.6682
NDfE-HC	PRF1	-0.00492629	0.555
NDfE-HC	PRH2	-0.0104745	0.1912
NDfE-HC	PRICKLE1	-0.0107918	0.1786
NDfE-HC	PRICKLE2	0.0131712	0.0924
NDfE-HC	PRICKLE3	-0.00305319	0.6934
NDfE-HC	PRICKLE4	-0.00579166	0.471
NDfE-HC	PRIM1	-0.0150211	0.0468
NDfE-HC	PRIM2	0.00853074	0.2956
NDfE-HC	PRIMA1	-0.00499346	0.5472
NDfE-HC	PRIMPOL	-0.00845599	0.2914
NDfE-HC	PRKAA1	-0.00612867	0.4466
NDfE-HC	PRKAA2	0.0123588	0.1206
NDfE-HC	PRKAB1	-0.00799612	0.3152
NDfE-HC	PRKAB2	-0.00730657	0.3748
NDfE-HC	PRKACA	-0.00235614	0.7826
NDfE-HC	PRKACB	-0.00199184	0.8032
NDfE-HC	PRKAG1	0.00226684	0.8
NDfE-HC	PRKAG2	-0.00138146	0.8704
NDfE-HC	PRKAG2.AS1	0.00254509	0.7722
NDfE-HC	PRKAR1A	-0.000782072	0.9304
NDfE-HC	PRKAR1B	0.00747995	0.3706
NDfE-HC	PRKAR2A	-0.00683728	0.4036
NDfE-HC	PRKAR2B	0.00475292	0.5824
NDfE-HC	PRKCA	-0.0108126	0.1756
NDfE-HC	PRKCB	-0.0150351	0.051
NDfE-HC	PRKCD	0.0212681	0.0002
NDfE-HC	PRKCE	0.00126583	0.882
NDfE-HC	PRKCG	0.0151694	0.0468
NDfE-HC	PRKCH	-0.00302544	0.7188
NDfE-HC	PRKCI	0.00140755	0.8606
NDfE-HC	PRKCQ	0.00231627	0.7626
NDfE-HC	PRKCQ.AS1	-0.00300687	0.7354
NDfE-HC	PRKCSH	-0.00146505	0.8704
NDfE-HC	PRKCZ	0.00538781	0.5192
NDfE-HC	PRKD1	0.0131209	0.111
NDfE-HC	PRKD2	0.00482956	0.5504
NDfE-HC	PRKD3	0.00611871	0.451
NDfE-HC	PRKDC	0.00758875	0.3626
NDfE-HC	PRKG1	0.0106667	0.1988
NDfE-HC	PRKG2	0.00513756	0.5242
NDfE-HC	PRKN	0.0071384	0.3904
NDfE-HC	PRKRA	0.0017421	0.8542
NDfE-HC	PRKRIP1	0.000329573	0.9574
NDfE-HC	PRKX	0.00185786	0.8184
NDfE-HC	PRKY	-0.00705307	0.3868
NDfE-HC	PRLH	-0.00301935	0.7262
NDfE-HC	PRLHR	-0.000926498	0.9192
NDfE-HC	PRM2	-0.0048046	0.573
NDfE-HC	PRM3	-0.00234313	0.7608
NDfE-HC	PRMT1	0.00303271	0.7218
NDfE-HC	PRMT2	0.015369	0.037
NDfE-HC	PRMT3	-0.00662086	0.423
NDfE-HC	PRMT5	0.00320069	0.694
NDfE-HC	PRMT6	0.0179141	0.0186
NDfE-HC	PRMT7	-0.0142549	0.058
NDfE-HC	PRMT8	0.0069663	0.4148
NDfE-HC	PRMT9	-0.00593787	0.4662
NDfE-HC	PRNP	0.0146883	0.058
NDfE-HC	PRO1804	-0.0139189	0.0712
NDfE-HC	PROCA1	0.00672641	0.4168
NDfE-HC	PROCR	-0.00227083	0.7802
NDfE-HC	PRODH	0.0105213	0.1932
NDfE-HC	PROKR1	-0.00652196	0.4282
NDfE-HC	PROP1	-0.00561647	0.5074
NDfE-HC	PRORSD1P	0.00501165	0.5544
NDfE-HC	PRORY	-0.00619661	0.4586
NDfE-HC	PROS1	0.00647013	0.4234
NDfE-HC	PROSER1	-0.00772334	0.3526
NDfE-HC	PROSER2	-0.00452433	0.5822
NDfE-HC	PROSER3	-0.00146592	0.8466
NDfE-HC	PROX1	-0.00873945	0.289
NDfE-HC	PRPF18	0.00206033	0.7978
NDfE-HC	PRPF19	-0.00272078	0.7418
NDfE-HC	PRPF3	-0.00510713	0.526
NDfE-HC	PRPF31	0.00303011	0.7162
NDfE-HC	PRPF38A	0.00671288	0.4034
NDfE-HC	PRPF38B	-0.00150862	0.859
NDfE-HC	PRPF39	-0.00236232	0.7782
NDfE-HC	PRPF4	-0.00119635	0.8738
NDfE-HC	PRPF40A	0.00203809	0.8198
NDfE-HC	PRPF40B	-0.000308321	0.9828
NDfE-HC	PRPF4B	-0.0122841	0.121
NDfE-HC	PRPF6	0.000223143	0.978
NDfE-HC	PRPF8	-0.000168648	0.992
NDfE-HC	PRPH	0.000223486	0.9752
NDfE-HC	PRPH2	0.0122822	0.1264
NDfE-HC	PRPS1	0.00241269	0.7808
NDfE-HC	PRPS1L1	-0.000460755	0.9486
NDfE-HC	PRPS2	-0.00130577	0.8702
NDfE-HC	PRPSAP1	-0.00418262	0.6122
NDfE-HC	PRPSAP2	0.00341299	0.6612
NDfE-HC	PRR11	-0.00659929	0.4098
NDfE-HC	PRR12	0.00156542	0.8694
NDfE-HC	PRR13	-0.00433318	0.6074
NDfE-HC	PRR14	-0.00332965	0.6892
NDfE-HC	PRR14L	0.00507694	0.554
NDfE-HC	PRR15	-0.00156963	0.8418
NDfE-HC	PRR15L	-0.00462159	0.5758
NDfE-HC	PRR16	-0.0169274	0.0254
NDfE-HC	PRR18	-0.0017492	0.8464
NDfE-HC	PRR22	-0.00736097	0.3614
NDfE-HC	PRR25	-0.00390361	0.6484
NDfE-HC	PRR29	0.00782229	0.3464
NDfE-HC	PRR3	-0.000115635	0.9792
NDfE-HC	PRR35	-0.0045944	0.5908
NDfE-HC	PRR36	0.00710008	0.3702
NDfE-HC	PRR5	0.0182819	0.0126
NDfE-HC	PRR5L	-0.00637964	0.4494
NDfE-HC	PRR7	0.00603363	0.4672
NDfE-HC	PRRC1	0.00237488	0.7648
NDfE-HC	PRRC2A	0.00244949	0.781
NDfE-HC	PRRC2B	0.0102135	0.215
NDfE-HC	PRRC2C	0.00210819	0.8186
NDfE-HC	PRRG1	-0.0057904	0.5034
NDfE-HC	PRRG2	-0.00395245	0.6158
NDfE-HC	PRRG3	0.0125202	0.1212
NDfE-HC	PRRT1	0.00381666	0.6548
NDfE-HC	PRRT2	-0.00248712	0.7566
NDfE-HC	PRRT3	-0.0122165	0.1256
NDfE-HC	PRRT4	-0.00526727	0.5204
NDfE-HC	PRRX1	0.0122213	0.1434
NDfE-HC	PRRX2	-0.00204166	0.8108
NDfE-HC	PRSS1	0.00348715	0.6828
NDfE-HC	PRSS16	-0.00540535	0.5064
NDfE-HC	PRSS2	0.00332724	0.6896
NDfE-HC	PRSS21	-0.00209539	0.7994
NDfE-HC	PRSS23	0.0150407	0.0516
NDfE-HC	PRSS27	-0.00802008	0.3328
NDfE-HC	PRSS3	0.00496026	0.5586
NDfE-HC	PRSS35	0.0217028	0.0004
NDfE-HC	PRSS36	-0.000782963	0.9314
NDfE-HC	PRSS3P2	0.0031859	0.7176
NDfE-HC	PRSS50	-0.0063132	0.4332
NDfE-HC	PRSS55	-0.00791092	0.3358
NDfE-HC	PRSS56	-0.0155508	0.0388
NDfE-HC	PRSS58	-0.00671445	0.4128
NDfE-HC	PRSS8	-0.00138412	0.878
NDfE-HC	PRTFDC1	0.00062813	0.9292
NDfE-HC	PRTG	-0.0018748	0.824
NDfE-HC	PRUNE2	-0.000916723	0.9192
NDfE-HC	PRX	-0.00413333	0.6154
NDfE-HC	PSAP	-0.00130311	0.8758
NDfE-HC	PSAT1	0.00690738	0.3988
NDfE-HC	PSD	0.00770882	0.343
NDfE-HC	PSD2	-0.00112897	0.8996
NDfE-HC	PSD3	0.0117882	0.14
NDfE-HC	PSEN1	-0.00452428	0.5958
NDfE-HC	PSEN2	0.00496567	0.5558
NDfE-HC	PSENEN	0.0123508	0.122
NDfE-HC	PSIP1	0.00328434	0.6884
NDfE-HC	PSKH1	9.62369e-05	0.9748
NDfE-HC	PSMA1	-0.00928856	0.2516
NDfE-HC	PSMA2	0.00565527	0.49
NDfE-HC	PSMA3	0.000742258	0.932
NDfE-HC	PSMA3.AS1	-0.00459061	0.5908
NDfE-HC	PSMA4	-0.0063207	0.4344
NDfE-HC	PSMA5	0.00565639	0.4988
NDfE-HC	PSMA6	0.0105189	0.1882
NDfE-HC	PSMA7	0.00755214	0.3608
NDfE-HC	PSMB1	0.0128869	0.1012
NDfE-HC	PSMB10	0.00914835	0.2646
NDfE-HC	PSMB2	0.0111117	0.1688
NDfE-HC	PSMB3	0.00933697	0.2556
NDfE-HC	PSMB4	0.00520147	0.5294
NDfE-HC	PSMB5	0.00679921	0.4122
NDfE-HC	PSMB6	0.00993111	0.2214
NDfE-HC	PSMB7	0.0150373	0.048
NDfE-HC	PSMB8	0.0013794	0.8656
NDfE-HC	PSMB9	-0.0056947	0.4922
NDfE-HC	PSMC1	0.00675517	0.4214
NDfE-HC	PSMC2	-0.0019657	0.8288
NDfE-HC	PSMC3	0.010103	0.1992
NDfE-HC	PSMC3IP	-0.0038037	0.6318
NDfE-HC	PSMC4	0.00011365	0.9838
NDfE-HC	PSMC5	-0.0019511	0.821
NDfE-HC	PSMC6	0.00651185	0.435
NDfE-HC	PSMD1	0.00791662	0.342
NDfE-HC	PSMD10	0.00391949	0.6208
NDfE-HC	PSMD11	0.00171008	0.8538
NDfE-HC	PSMD12	-0.00500403	0.5258
NDfE-HC	PSMD13	0.00639495	0.4322
NDfE-HC	PSMD14	-0.00237709	0.767
NDfE-HC	PSMD2	0.00248016	0.7736
NDfE-HC	PSMD3	-0.000391476	0.9768
NDfE-HC	PSMD4	0.00755318	0.3604
NDfE-HC	PSMD5	-0.0030495	0.6898
NDfE-HC	PSMD6	-0.0139704	0.072
NDfE-HC	PSMD7	0.0068198	0.4058
NDfE-HC	PSMD8	0.00973842	0.2318
NDfE-HC	PSMD9	0.00462767	0.5692
NDfE-HC	PSME1	0.0142556	0.0602
NDfE-HC	PSME2	0.0137549	0.0806
NDfE-HC	PSME3	0.00102319	0.9066
NDfE-HC	PSME4	-0.00587265	0.4838
NDfE-HC	PSMF1	0.00757795	0.3564
NDfE-HC	PSMG1	0.00465611	0.582
NDfE-HC	PSMG2	-0.00621071	0.458
NDfE-HC	PSMG3	-0.00036434	0.9632
NDfE-HC	PSMG3.AS1	0.013139	0.0956
NDfE-HC	PSMG4	-0.00112114	0.8864
NDfE-HC	PSORS1C1	0.0170184	0.0264
NDfE-HC	PSORS1C2	-0.00220552	0.8018
NDfE-HC	PSPC1	-0.00167503	0.8286
NDfE-HC	PSPH	0.00119405	0.8682
NDfE-HC	PSPN	-0.00501338	0.542
NDfE-HC	PSRC1	-0.000171295	0.998
NDfE-HC	PSTK	0.00271294	0.7454
NDfE-HC	PSTPIP1	0.00718824	0.3898
NDfE-HC	PTAFR	0.00352694	0.6766
NDfE-HC	PTAR1	-0.000821088	0.925
NDfE-HC	PTBP2	0.0127048	0.1042
NDfE-HC	PTBP3	0.0062519	0.4592
NDfE-HC	PTCD2	0.00103654	0.8858
NDfE-HC	PTCD3	-0.00506498	0.5516
NDfE-HC	PTCH1	0.0129758	0.108
NDfE-HC	PTCH2	-0.0020929	0.7744
NDfE-HC	PTCHD1	0.0159014	0.0408
NDfE-HC	PTCHD4	-0.00565362	0.4926
NDfE-HC	PTCRA	-0.000561344	0.9624
NDfE-HC	PTDSS1	0.0103389	0.2166
NDfE-HC	PTDSS2	-9.81891e-05	0.9984
NDfE-HC	PTEN	0.000336824	0.9772
NDfE-HC	PTER	0.0142125	0.0648
NDfE-HC	PTGDS	0.00387041	0.6212
NDfE-HC	PTGER1	-0.00361422	0.666
NDfE-HC	PTGER2	-0.00645352	0.4222
NDfE-HC	PTGER3	0.0201604	0.0012
NDfE-HC	PTGER4	0.013544	0.0832
NDfE-HC	PTGER4P2.CDK2AP2P2	-0.000592859	0.9492
NDfE-HC	PTGES	0.0130628	0.1042
NDfE-HC	PTGES2	0.00377412	0.6706
NDfE-HC	PTGES3	0.00105418	0.8926
NDfE-HC	PTGIR	-0.00273499	0.7452
NDfE-HC	PTGIS	-0.00257589	0.75
NDfE-HC	PTGR1	-0.00622007	0.43
NDfE-HC	PTGR2	0.0116099	0.1648
NDfE-HC	PTGS2	-0.00312031	0.683
NDfE-HC	PTH1R	-0.000897355	0.901
NDfE-HC	PTH2	-0.000701911	0.9302
NDfE-HC	PTHLH	0.0174054	0.0178
NDfE-HC	PTK2	0.00223075	0.7744
NDfE-HC	PTK2B	-0.00239029	0.751
NDfE-HC	PTMA	-0.00350647	0.6892
NDfE-HC	PTMS	-0.00491474	0.5616
NDfE-HC	PTN	0.0119582	0.1372
NDfE-HC	PTOV1	0.00817002	0.3236
NDfE-HC	PTP4A1	0.0073681	0.366
NDfE-HC	PTP4A2	-0.00139867	0.8812
NDfE-HC	PTP4A3	0.00872086	0.2958
NDfE-HC	PTPA	0.0093299	0.247
NDfE-HC	PTPDC1	-0.0108641	0.1818
NDfE-HC	PTPMT1	0.00111915	0.9088
NDfE-HC	PTPN1	-0.00439791	0.6
NDfE-HC	PTPN11	0.00389769	0.6284
NDfE-HC	PTPN12	-0.0048654	0.5428
NDfE-HC	PTPN13	0.00386053	0.6416
NDfE-HC	PTPN14	-0.00175415	0.8302
NDfE-HC	PTPN18	-0.00041812	0.9574
NDfE-HC	PTPN2	-0.0145789	0.068
NDfE-HC	PTPN20	-0.00475761	0.5576
NDfE-HC	PTPN21	-0.00297285	0.708
NDfE-HC	PTPN22	-0.002627	0.7574
NDfE-HC	PTPN23	-0.000139696	1.007
NDfE-HC	PTPN3	0.00550643	0.5082
NDfE-HC	PTPN4	-0.00718861	0.3712
NDfE-HC	PTPN5	-0.00400842	0.6312
NDfE-HC	PTPN9	0.00913696	0.2616
NDfE-HC	PTPRA	0.0174478	0.017
NDfE-HC	PTPRB	0.00174862	0.8354
NDfE-HC	PTPRC	0.00941824	0.2378
NDfE-HC	PTPRCAP	-0.00721608	0.3706
NDfE-HC	PTPRD	-0.00965527	0.2444
NDfE-HC	PTPRD.AS1	-0.0161436	0.0318
NDfE-HC	PTPRE	-0.010207	0.2182
NDfE-HC	PTPRF	0.0196841	0.0076
NDfE-HC	PTPRG	0.00582942	0.477
NDfE-HC	PTPRH	-0.00923246	0.2568
NDfE-HC	PTPRJ	0.00798975	0.3308
NDfE-HC	PTPRK	0.00180075	0.8242
NDfE-HC	PTPRM	0.000632299	0.9604
NDfE-HC	PTPRN	0.00787527	0.3368
NDfE-HC	PTPRN2	0.00426012	0.5954
NDfE-HC	PTPRO	0.00738092	0.3878
NDfE-HC	PTPRR	0.0163507	0.0312
NDfE-HC	PTPRS	0.00353479	0.6678
NDfE-HC	PTPRT	-0.00355165	0.6686
NDfE-HC	PTPRU	0.000709631	0.9202
NDfE-HC	PTPRZ1	0.0120081	0.1312
NDfE-HC	PTRH1	0.0160705	0.0338
NDfE-HC	PTRH2	0.011422	0.1522
NDfE-HC	PTRHD1	0.0134147	0.0904
NDfE-HC	PTS	0.0131704	0.098
NDfE-HC	PTTG1	0.00254232	0.7578
NDfE-HC	PTTG1IP	0.00416285	0.5986
NDfE-HC	PTTG2	1.52617e-05	1.0036
NDfE-HC	PTX3	-0.0168241	0.0342
NDfE-HC	PUDP	-0.013359	0.101
NDfE-HC	PUF60	0.0115505	0.1548
NDfE-HC	PUM1	0.0127637	0.1298
NDfE-HC	PUM2	0.000234222	0.9926
NDfE-HC	PUM3	0.00880999	0.2898
NDfE-HC	PURA	-0.0132995	0.0882
NDfE-HC	PURB	-0.00581101	0.4888
NDfE-HC	PURG	0.00325531	0.7018
NDfE-HC	PUS1	-0.000992202	0.888
NDfE-HC	PUS3	-0.00062579	0.9398
NDfE-HC	PUS7	-0.00434233	0.5624
NDfE-HC	PUS7L	0.00631413	0.4414
NDfE-HC	PUSL1	0.0159075	0.0404
NDfE-HC	PVALB	-0.018033	0.0114
NDfE-HC	PVR	-0.0115984	0.1462
NDfE-HC	PVRIG	-0.00441304	0.5948
NDfE-HC	PVT1	0.00197779	0.8144
NDfE-HC	PWAR5	-0.0113629	0.1496
NDfE-HC	PWAR6	-0.00477641	0.5626
NDfE-HC	PWARSN	-0.00827727	0.3016
NDfE-HC	PWP1	0.0059676	0.4704
NDfE-HC	PWP2	0.00238561	0.771
NDfE-HC	PWWP2A	-0.00383999	0.6514
NDfE-HC	PWWP2B	0.00649545	0.4324
NDfE-HC	PXDC1	0.00386103	0.633
NDfE-HC	PXDN	-0.00407717	0.6182
NDfE-HC	PXK	-0.00818208	0.3328
NDfE-HC	PXMP4	0.0136288	0.0762
NDfE-HC	PXN	-0.011683	0.1542
NDfE-HC	PXN.AS1	0.00527706	0.5188
NDfE-HC	PXYLP1	-0.00590983	0.4544
NDfE-HC	PYCARD	0.00789722	0.337
NDfE-HC	PYCR1	0.0151895	0.0454
NDfE-HC	PYCR2	-0.00196968	0.8268
NDfE-HC	PYCR3	0.014918	0.0556
NDfE-HC	PYDC1	0.0170789	0.0218
NDfE-HC	PYGB	-0.00194253	0.8144
NDfE-HC	PYGL	0.0164279	0.027
NDfE-HC	PYGM	-0.000444171	0.95
NDfE-HC	PYGO1	0.00151173	0.8546
NDfE-HC	PYGO2	0.00392514	0.642
NDfE-HC	PYM1	-0.00310047	0.709
NDfE-HC	PYROXD1	-0.00790096	0.3438
NDfE-HC	PYROXD2	-0.00304715	0.7242
NDfE-HC	PYY	-0.00656872	0.429
NDfE-HC	PYY2	-0.00302602	0.7168
NDfE-HC	QARS	-0.00185711	0.8244
NDfE-HC	QDPR	-0.00996538	0.2262
NDfE-HC	QKI	0.000372899	0.9464
NDfE-HC	QPCT	0.000578327	0.944
NDfE-HC	QPCTL	-0.00456407	0.5692
NDfE-HC	QPRT	0.00729754	0.3604
NDfE-HC	QRFP	-0.00768732	0.3496
NDfE-HC	QRFPR	-0.0166253	0.0338
NDfE-HC	QRICH1	0.000244699	0.9904
NDfE-HC	QRSL1	-0.00170567	0.8282
NDfE-HC	QSER1	-0.00665487	0.4274
NDfE-HC	QSOX1	0.00245211	0.7622
NDfE-HC	QSOX2	-0.00120029	0.8924
NDfE-HC	QTRT1	-0.00118801	0.8722
NDfE-HC	QTRT2	-0.00459272	0.5976
NDfE-HC	R3HCC1	0.00401226	0.6182
NDfE-HC	R3HCC1L	0.0020156	0.8084
NDfE-HC	R3HDM1	0.00613178	0.4648
NDfE-HC	R3HDM2	-0.00048653	0.9518
NDfE-HC	R3HDM4	0.0106753	0.183
NDfE-HC	RAB10	0.00741929	0.3668
NDfE-HC	RAB11A	0.0081031	0.3282
NDfE-HC	RAB11B	-0.00781805	0.343
NDfE-HC	RAB11FIP1	0.00761024	0.3566
NDfE-HC	RAB11FIP2	-0.00828765	0.3046
NDfE-HC	RAB11FIP3	-0.00520845	0.5306
NDfE-HC	RAB11FIP4	0.00562831	0.5084
NDfE-HC	RAB11FIP5	-0.0079849	0.3342
NDfE-HC	RAB12	-0.000925818	0.8898
NDfE-HC	RAB13	0.00901914	0.2674
NDfE-HC	RAB14	-0.00670464	0.3976
NDfE-HC	RAB15	0.00633423	0.4514
NDfE-HC	RAB18	0.00725756	0.3796
NDfE-HC	RAB1A	0.00729465	0.3676
NDfE-HC	RAB1B	-0.00096247	0.93
NDfE-HC	RAB21	0.00286018	0.7308
NDfE-HC	RAB22A	0.00894551	0.2668
NDfE-HC	RAB23	0.00832051	0.3034
NDfE-HC	RAB24	-0.0098306	0.2238
NDfE-HC	RAB26	0.00229037	0.801
NDfE-HC	RAB27B	0.0191709	0.008
NDfE-HC	RAB28	0.00256166	0.7614
NDfE-HC	RAB29	0.00730791	0.3778
NDfE-HC	RAB2A	-0.00155751	0.8536
NDfE-HC	RAB2B	-0.0050154	0.569
NDfE-HC	RAB30	-0.0070674	0.398
NDfE-HC	RAB30.AS1	0.00282274	0.737
NDfE-HC	RAB31	0.0116141	0.1468
NDfE-HC	RAB32	0.0149287	0.0514
NDfE-HC	RAB33A	0.00411614	0.6128
NDfE-HC	RAB33B	0.00484777	0.5504
NDfE-HC	RAB34	0.0113237	0.1632
NDfE-HC	RAB35	0.0132174	0.09
NDfE-HC	RAB36	0.0194795	0.0018
NDfE-HC	RAB37	-0.0179079	0.0126
NDfE-HC	RAB39A	0.00397058	0.6342
NDfE-HC	RAB39B	0.00606476	0.4632
NDfE-HC	RAB3A	0.00727811	0.3722
NDfE-HC	RAB3B	0.0109911	0.1754
NDfE-HC	RAB3C	0.01662	0.026
NDfE-HC	RAB3D	0.00432169	0.5992
NDfE-HC	RAB3GAP1	0.00974426	0.227
NDfE-HC	RAB3GAP2	-0.00902982	0.2652
NDfE-HC	RAB3IL1	0.00790426	0.347
NDfE-HC	RAB3IP	0.00196168	0.814
NDfE-HC	RAB40A	-0.00552423	0.506
NDfE-HC	RAB40AL	-0.0110013	0.183
NDfE-HC	RAB40B	0.00964998	0.2224
NDfE-HC	RAB40C	-0.0052015	0.525
NDfE-HC	RAB42	-0.00498283	0.5558
NDfE-HC	RAB4A	-0.00395037	0.6482
NDfE-HC	RAB5A	0.000183625	0.9782
NDfE-HC	RAB5B	0.00221692	0.7936
NDfE-HC	RAB5C	0.000657154	0.929
NDfE-HC	RAB6A	-0.00499324	0.5292
NDfE-HC	RAB6B	0.00797328	0.3352
NDfE-HC	RAB6D	0.00378117	0.649
NDfE-HC	RAB7A	0.00355426	0.6588
NDfE-HC	RAB7B	-0.00572184	0.4848
NDfE-HC	RAB8A	0.0037305	0.64
NDfE-HC	RAB8B	0.00551821	0.4908
NDfE-HC	RAB9A	-0.00265818	0.7498
NDfE-HC	RAB9B	-0.00398824	0.62
NDfE-HC	RAB9BP1	-0.00335807	0.6728
NDfE-HC	RABAC1	0.00919428	0.2646
NDfE-HC	RABEP1	0.00750809	0.3722
NDfE-HC	RABEP2	-0.0113146	0.1594
NDfE-HC	RABEPK	0.00388549	0.6426
NDfE-HC	RABGAP1	0.00230794	0.7714
NDfE-HC	RABGAP1L	-0.000329043	0.9764
NDfE-HC	RABGEF1	-0.00968822	0.2284
NDfE-HC	RABGGTA	-0.00357659	0.675
NDfE-HC	RABGGTB	-0.00311806	0.7172
NDfE-HC	RABIF	0.0161105	0.044
NDfE-HC	RABL2A	-0.00614975	0.4398
NDfE-HC	RABL3	0.00141639	0.8516
NDfE-HC	RABL6	-0.00255602	0.7582
NDfE-HC	RAC1	0.00825027	0.309
NDfE-HC	RAC2	0.0066479	0.4278
NDfE-HC	RAC3	0.00340865	0.679
NDfE-HC	RACGAP1	-0.00514106	0.5414
NDfE-HC	RACK1	0.0028962	0.7252
NDfE-HC	RAD1	0.00489027	0.5566
NDfE-HC	RAD17	0.00856107	0.286
NDfE-HC	RAD18	0.00706579	0.3912
NDfE-HC	RAD21	0.00780558	0.3276
NDfE-HC	RAD23A	0.00496511	0.5634
NDfE-HC	RAD23B	0.00339702	0.6972
NDfE-HC	RAD50	-0.00708998	0.381
NDfE-HC	RAD51.AS1	-0.00729649	0.3612
NDfE-HC	RAD51AP2	-0.00835725	0.3032
NDfE-HC	RAD51C	-0.00575902	0.482
NDfE-HC	RAD51D	-0.00233755	0.765
NDfE-HC	RAD52	-0.00824006	0.3048
NDfE-HC	RAD54B	-0.014789	0.0526
NDfE-HC	RAD54L	-0.0068466	0.4024
NDfE-HC	RAD54L2	-0.0104554	0.2008
NDfE-HC	RAD9A	0.00541907	0.5112
NDfE-HC	RADIL	-0.00882565	0.2828
NDfE-HC	RAE1	0.00704119	0.4008
NDfE-HC	RAET1E.AS1	0.0195958	0.0056
NDfE-HC	RAET1K	-0.00748652	0.3592
NDfE-HC	RAF1	-0.00350424	0.6756
NDfE-HC	RAI1	-0.00698366	0.4006
NDfE-HC	RAI14	-0.00279408	0.739
NDfE-HC	RAI2	-0.000232062	0.972
NDfE-HC	RALA	0.00676698	0.4058
NDfE-HC	RALB	-0.0114907	0.1506
NDfE-HC	RALBP1	0.00588262	0.4742
NDfE-HC	RALGAPA1	-0.0121173	0.1318
NDfE-HC	RALGAPA2	-0.00922872	0.2492
NDfE-HC	RALGAPB	-0.00715667	0.3682
NDfE-HC	RALGDS	-0.00511846	0.5306
NDfE-HC	RALGPS1	-0.00531166	0.518
NDfE-HC	RALGPS2	0.00666483	0.4106
NDfE-HC	RALY	-0.00342369	0.7022
NDfE-HC	RALYL	0.000474563	0.9582
NDfE-HC	RAMP1	0.00711852	0.3918
NDfE-HC	RAMP2	-0.00446262	0.6012
NDfE-HC	RAMP3	-0.00863703	0.2906
NDfE-HC	RAN	0.0111011	0.1718
NDfE-HC	RANBP1	-0.00329199	0.6946
NDfE-HC	RANBP10	0.00167527	0.8466
NDfE-HC	RANBP17	-0.0103832	0.2018
NDfE-HC	RANBP2	-0.000978911	0.909
NDfE-HC	RANBP3	-0.00289761	0.7252
NDfE-HC	RANBP3L	0.0168779	0.0296
NDfE-HC	RANBP6	-0.00249174	0.7696
NDfE-HC	RANBP9	0.00089478	0.8998
NDfE-HC	RANGAP1	0.00176071	0.8504
NDfE-HC	RANGRF	-0.00108545	0.8746
NDfE-HC	RAP1A	-0.00406647	0.636
NDfE-HC	RAP1B	0.00659931	0.4184
NDfE-HC	RAP1GAP	0.00976855	0.223
NDfE-HC	RAP1GAP2	-0.000810522	0.8986
NDfE-HC	RAP1GDS1	-0.00363787	0.6662
NDfE-HC	RAP2A	-0.000476362	0.9532
NDfE-HC	RAP2B	0.017397	0.0152
NDfE-HC	RAP2C	0.00285168	0.7328
NDfE-HC	RAP2C.AS1	-0.00300143	0.725
NDfE-HC	RAPGEF1	0.0038867	0.6324
NDfE-HC	RAPGEF2	0.00230497	0.81
NDfE-HC	RAPGEF3	-0.00263741	0.7556
NDfE-HC	RAPGEF4	0.0177208	0.0182
NDfE-HC	RAPGEF5	-0.00746194	0.362
NDfE-HC	RAPGEF6	-0.0137752	0.0812
NDfE-HC	RAPGEFL1	0.00243314	0.7714
NDfE-HC	RAPH1	0.016739	0.0322
NDfE-HC	RAPSN	0.00200443	0.8198
NDfE-HC	RARA	-0.00160629	0.8414
NDfE-HC	RARA.AS1	0.013357	0.089
NDfE-HC	RARB	-0.00289195	0.7166
NDfE-HC	RARG	-0.00864529	0.2872
NDfE-HC	RARRES1	-0.00221146	0.7838
NDfE-HC	RARRES2	0.00485273	0.5488
NDfE-HC	RARRES3	0.00951521	0.2366
NDfE-HC	RARS	0.0084719	0.31
NDfE-HC	RARS2	-0.00315442	0.6964
NDfE-HC	RASA1	0.00126879	0.8726
NDfE-HC	RASA2	0.00318694	0.7218
NDfE-HC	RASA3	-0.00888882	0.2754
NDfE-HC	RASA4CP	0.01276	0.1138
NDfE-HC	RASAL1	0.0187932	0.007
NDfE-HC	RASAL2	-0.000831556	0.9002
NDfE-HC	RASAL3	0.010785	0.178
NDfE-HC	RASD1	0.00363593	0.658
NDfE-HC	RASD2	-0.0112391	0.1552
NDfE-HC	RASGEF1A	0.0064919	0.425
NDfE-HC	RASGEF1B	0.00346063	0.6632
NDfE-HC	RASGEF1C	0.0176576	0.013
NDfE-HC	RASGRF1	-0.00721024	0.3854
NDfE-HC	RASGRF2	0.0107514	0.1926
NDfE-HC	RASGRP1	0.0114491	0.1646
NDfE-HC	RASGRP2	-0.00660026	0.4218
NDfE-HC	RASGRP3	-0.00501234	0.5558
NDfE-HC	RASGRP4	-0.00391154	0.6468
NDfE-HC	RASIP1	-0.00652566	0.4176
NDfE-HC	RASL10A	0.0118414	0.1336
NDfE-HC	RASL10B	0.00035784	0.967
NDfE-HC	RASL11A	-0.00985239	0.2276
NDfE-HC	RASL11B	0.0151539	0.0478
NDfE-HC	RASL12	0.00550388	0.4838
NDfE-HC	RASSF1	-0.0062745	0.4446
NDfE-HC	RASSF2	-0.00888651	0.2792
NDfE-HC	RASSF3	0.0032371	0.7014
NDfE-HC	RASSF4	-0.0167915	0.0196
NDfE-HC	RASSF5	-0.00353843	0.6496
NDfE-HC	RASSF7	-0.00491255	0.5456
NDfE-HC	RASSF8	-0.00942466	0.2386
NDfE-HC	RASSF8.AS1	-0.00826763	0.3204
NDfE-HC	RAVER1	-0.00480581	0.5566
NDfE-HC	RAVER2	0.0133202	0.092
NDfE-HC	RAX2	-0.00699269	0.3868
NDfE-HC	RB1	0.00794912	0.324
NDfE-HC	RB1CC1	-0.00335348	0.686
NDfE-HC	RBAK	-0.00893433	0.2852
NDfE-HC	RBBP4	-0.0111005	0.1574
NDfE-HC	RBBP5	0.000220639	0.977
NDfE-HC	RBBP6	-8.98102e-05	0.9798
NDfE-HC	RBBP7	0.0114831	0.1528
NDfE-HC	RBBP8	-0.00373306	0.6492
NDfE-HC	RBBP9	-0.00231762	0.7748
NDfE-HC	RBCK1	0.00208085	0.7976
NDfE-HC	RBFA	0.00517307	0.5324
NDfE-HC	RBFOX1	-0.0115181	0.144
NDfE-HC	RBFOX2	-0.00353954	0.662
NDfE-HC	RBFOX3	-0.00785863	0.3308
NDfE-HC	RBKS	-0.00927946	0.263
NDfE-HC	RBL1	-0.00500119	0.5536
NDfE-HC	RBL2	-0.000345932	0.9738
NDfE-HC	RBM10	0.00292694	0.734
NDfE-HC	RBM11	-0.000483194	0.9278
NDfE-HC	RBM12	0.00711292	0.3904
NDfE-HC	RBM12B	-0.00595964	0.4726
NDfE-HC	RBM14	-0.0116334	0.1534
NDfE-HC	RBM15	-0.00801122	0.3236
NDfE-HC	RBM15B	0.0051034	0.5332
NDfE-HC	RBM17	0.000975901	0.9116
NDfE-HC	RBM18	0.0045705	0.6026
NDfE-HC	RBM19	-0.00309618	0.7088
NDfE-HC	RBM22	-0.00134596	0.8774
NDfE-HC	RBM23	-0.00264672	0.7486
NDfE-HC	RBM24	0.00923479	0.2648
NDfE-HC	RBM25	-0.00572281	0.481
NDfE-HC	RBM26	0.00257522	0.7636
NDfE-HC	RBM26.AS1	-0.0017074	0.8284
NDfE-HC	RBM27	-0.00459128	0.5738
NDfE-HC	RBM28	-0.00537659	0.5248
NDfE-HC	RBM3	0.00351929	0.6668
NDfE-HC	RBM33	-0.00493903	0.5402
NDfE-HC	RBM34	0.00574162	0.4796
NDfE-HC	RBM38	-0.00541962	0.5048
NDfE-HC	RBM39	-0.00954479	0.2408
NDfE-HC	RBM4	-0.000188112	0.9734
NDfE-HC	RBM41	-0.0130549	0.1066
NDfE-HC	RBM42	0.00479331	0.5652
NDfE-HC	RBM43	0.00660554	0.4128
NDfE-HC	RBM45	0.000415562	0.9628
NDfE-HC	RBM48	-0.00867044	0.293
NDfE-HC	RBM4B	-0.00799256	0.3328
NDfE-HC	RBM5	0.00197488	0.8054
NDfE-HC	RBM6	-0.00379913	0.6554
NDfE-HC	RBM7	-0.00702254	0.41
NDfE-HC	RBM8A	0.0140131	0.0716
NDfE-HC	RBMS1	-0.0132012	0.0984
NDfE-HC	RBMS2	-0.000822209	0.9266
NDfE-HC	RBMS3	0.000766181	0.9316
NDfE-HC	RBMX	0.00135644	0.8804
NDfE-HC	RBMX2	0.00524701	0.537
NDfE-HC	RBMXL1	0.000162121	0.981
NDfE-HC	RBP1	0.0085129	0.3048
NDfE-HC	RBP2	-0.00627774	0.441
NDfE-HC	RBP4	0.0229586	0
NDfE-HC	RBP7	-0.00844695	0.316
NDfE-HC	RBPJ	-0.00955797	0.2464
NDfE-HC	RBPMS	5.59769e-05	0.985
NDfE-HC	RBPMS2	-0.00321961	0.6858
NDfE-HC	RBSN	0.00629091	0.4412
NDfE-HC	RBX1	0.00889072	0.2718
NDfE-HC	RC3H1	-0.00183322	0.8072
NDfE-HC	RC3H2	0.00484836	0.5598
NDfE-HC	RCAN1	-0.00432393	0.6202
NDfE-HC	RCAN2	-0.00660756	0.4282
NDfE-HC	RCAN3	-0.00321065	0.703
NDfE-HC	RCBTB1	-0.00303636	0.7188
NDfE-HC	RCBTB2	0.00308902	0.7154
NDfE-HC	RCC1	-0.00180166	0.8388
NDfE-HC	RCC1L	-0.0100241	0.2142
NDfE-HC	RCC2	-0.0128696	0.0954
NDfE-HC	RCCD1	-0.00898713	0.2792
NDfE-HC	RCHY1	0.00999438	0.2148
NDfE-HC	RCL1	-0.0120036	0.1356
NDfE-HC	RCN1	0.0135126	0.0856
NDfE-HC	RCN2	0.0146044	0.0656
NDfE-HC	RCN3	-0.00698317	0.399
NDfE-HC	RCOR1	-0.00484244	0.541
NDfE-HC	RCOR2	0.000355175	0.9614
NDfE-HC	RCOR3	-0.00833827	0.3032
NDfE-HC	RCSD1	0.00738834	0.3742
NDfE-HC	RDH10	0.0102951	0.2072
NDfE-HC	RDH11	0.00288788	0.7284
NDfE-HC	RDH12	0.00532455	0.5228
NDfE-HC	RDH13	-0.00147869	0.8624
NDfE-HC	RDH14	-0.00481922	0.5582
NDfE-HC	RDH16	-0.00325879	0.6856
NDfE-HC	RDH5	-0.0102743	0.2042
NDfE-HC	RDM1	0.00201111	0.7968
NDfE-HC	RDX	-0.000240053	0.9892
NDfE-HC	REC8	0.00676188	0.4256
NDfE-HC	RECK	0.000411282	0.9654
NDfE-HC	RECQL	-0.00471583	0.5768
NDfE-HC	RECQL4	0.000492974	0.967
NDfE-HC	RECQL5	-0.00132495	0.8878
NDfE-HC	REEP1	-0.00360774	0.6574
NDfE-HC	REEP2	-0.0120042	0.1402
NDfE-HC	REEP3	-0.00990827	0.2284
NDfE-HC	REEP4	-0.00120184	0.902
NDfE-HC	REEP5	0.0116196	0.1484
NDfE-HC	REEP6	-0.0104565	0.1896
NDfE-HC	REL	-0.00796473	0.3208
NDfE-HC	RELA	-0.00297145	0.7258
NDfE-HC	RELB	0.00185636	0.8198
NDfE-HC	RELL1	-0.00862992	0.2916
NDfE-HC	RELL2	-0.0144084	0.0612
NDfE-HC	RELN	0.0113059	0.1748
NDfE-HC	RELT	-0.0189026	0.0088
NDfE-HC	REM2	-0.000342223	0.9908
NDfE-HC	RENBP	0.000684676	0.934
NDfE-HC	REP15	-0.0072365	0.3732
NDfE-HC	REPIN1	-0.0135046	0.0804
NDfE-HC	REPS1	-0.00738318	0.3652
NDfE-HC	REPS2	0.00439859	0.6098
NDfE-HC	RER1	0.0145728	0.0504
NDfE-HC	RERE	-0.00554995	0.4998
NDfE-HC	RERG	-0.00338837	0.6952
NDfE-HC	RERGL	-0.00924116	0.2636
NDfE-HC	RESP18	0.00749885	0.3642
NDfE-HC	REST	0.00115656	0.8708
NDfE-HC	RET	-0.0182577	0.0104
NDfE-HC	RETN	-0.00196121	0.8124
NDfE-HC	RETNLB	-0.00294083	0.7104
NDfE-HC	RETREG1	0.0098931	0.2148
NDfE-HC	RETREG2	0.000908736	0.921
NDfE-HC	RETREG3	-0.00334609	0.6938
NDfE-HC	RETSAT	0.00416617	0.6066
NDfE-HC	REV1	-0.00147685	0.8532
NDfE-HC	REV3L	-0.00500312	0.5376
NDfE-HC	REX1BD	0.000177851	0.9968
NDfE-HC	REXO2	0.00345912	0.6636
NDfE-HC	REXO4	0.00130228	0.8748
NDfE-HC	REXO5	0.0101532	0.2086
NDfE-HC	RFC1	-0.000824939	0.9308
NDfE-HC	RFC2	0.00208547	0.8036
NDfE-HC	RFC3	0.0114948	0.1578
NDfE-HC	RFC4	-0.00258889	0.7452
NDfE-HC	RFC5	0.00332571	0.7112
NDfE-HC	RFESD	-0.00515985	0.5238
NDfE-HC	RFK	0.00821493	0.3122
NDfE-HC	RFLNB	0.00223153	0.7872
NDfE-HC	RFNG	-0.00189671	0.8274
NDfE-HC	RFPL1	-0.00157842	0.8438
NDfE-HC	RFPL1S	0.00274795	0.7424
NDfE-HC	RFPL2	-0.0117928	0.1368
NDfE-HC	RFPL3	-0.00262538	0.755
NDfE-HC	RFPL3S	-0.00410588	0.613
NDfE-HC	RFT1	-0.00626606	0.431
NDfE-HC	RFTN1	0.0114841	0.1588
NDfE-HC	RFTN2	0.00430276	0.5666
NDfE-HC	RFWD3	-0.00311301	0.7094
NDfE-HC	RFX1	-0.000787454	0.9142
NDfE-HC	RFX2	0.00922061	0.2568
NDfE-HC	RFX3	0.0110219	0.1824
NDfE-HC	RFX4	0.00605483	0.45
NDfE-HC	RFX5	-0.012604	0.102
NDfE-HC	RFX7	-0.00946696	0.24
NDfE-HC	RFXANK	0.00866346	0.2942
NDfE-HC	RFXAP	-0.00156718	0.8508
NDfE-HC	RGCC	-0.000181642	0.9944
NDfE-HC	RGL1	0.00800192	0.3264
NDfE-HC	RGL2	-0.00920409	0.262
NDfE-HC	RGL3	0.00661736	0.4068
NDfE-HC	RGMA	-7.65216e-05	1.0006
NDfE-HC	RGMB	0.0136313	0.0822
NDfE-HC	RGN	0.00659334	0.4128
NDfE-HC	RGPD3	-0.00731043	0.3666
NDfE-HC	RGPD4	-0.00958319	0.23
NDfE-HC	RGR	-0.00301875	0.7048
NDfE-HC	RGS1	-0.000919673	0.9152
NDfE-HC	RGS10	0.0110318	0.168
NDfE-HC	RGS11	-0.000421015	0.9576
NDfE-HC	RGS12	0.00557476	0.4924
NDfE-HC	RGS13	-0.00505031	0.5474
NDfE-HC	RGS14	0.0121101	0.127
NDfE-HC	RGS16	-0.00457143	0.563
NDfE-HC	RGS17	0.00175724	0.8372
NDfE-HC	RGS18	0.00982664	0.2184
NDfE-HC	RGS19	0.0057283	0.4804
NDfE-HC	RGS2	-0.00734996	0.3684
NDfE-HC	RGS20	0.0156226	0.0392
NDfE-HC	RGS22	0.0136865	0.0772
NDfE-HC	RGS3	-0.000670953	0.948
NDfE-HC	RGS4	0.0143783	0.071
NDfE-HC	RGS5	-0.000282923	0.9808
NDfE-HC	RGS6	-0.0101477	0.2022
NDfE-HC	RGS7	-0.00608238	0.4568
NDfE-HC	RGS7BP	0.00127144	0.8918
NDfE-HC	RGS8	0.00244849	0.7812
NDfE-HC	RGS9	0.00848328	0.2884
NDfE-HC	RGS9BP	-0.00401439	0.6208
NDfE-HC	RHBDD1	-0.00103426	0.9136
NDfE-HC	RHBDD2	0.0174992	0.0134
NDfE-HC	RHBDD3	-0.00534803	0.514
NDfE-HC	RHBDF1	0.00701641	0.39
NDfE-HC	RHBDF2	0.00950583	0.2476
NDfE-HC	RHBDL1	0.00126815	0.8852
NDfE-HC	RHBDL2	-0.00868667	0.2972
NDfE-HC	RHBDL3	-0.0178719	0.0104
NDfE-HC	RHCE	0.00472592	0.5544
NDfE-HC	RHCG	0.0103061	0.1964
NDfE-HC	RHEB	0.006968	0.4052
NDfE-HC	RHEBL1	0.0107314	0.1754
NDfE-HC	RHNO1	0.00922994	0.2616
NDfE-HC	RHO	-0.00703332	0.3898
NDfE-HC	RHOA	0.0027833	0.7318
NDfE-HC	RHOB	0.000263025	0.9708
NDfE-HC	RHOBTB1	-0.00848291	0.3022
NDfE-HC	RHOBTB2	-0.0158899	0.0372
NDfE-HC	RHOBTB3	0.00433595	0.5918
NDfE-HC	RHOC	0.00877645	0.2714
NDfE-HC	RHOD	-0.0025341	0.7568
NDfE-HC	RHOF	0.00486699	0.5562
NDfE-HC	RHOG	-0.00367667	0.6806
NDfE-HC	RHOJ	0.0152944	0.0542
NDfE-HC	RHOQ	-0.00742351	0.3718
NDfE-HC	RHOT1	-0.00286746	0.7376
NDfE-HC	RHOT2	-0.00419817	0.6158
NDfE-HC	RHOU	-0.000119505	1.007
NDfE-HC	RHOV	-0.00680214	0.4068
NDfE-HC	RHPN1	-0.00575604	0.4688
NDfE-HC	RHPN2	0.00649679	0.4162
NDfE-HC	RIBC1	0.00477347	0.5558
NDfE-HC	RIC1	-0.00218981	0.775
NDfE-HC	RIC3	0.000459706	0.9646
NDfE-HC	RIC8A	0.00915242	0.2544
NDfE-HC	RICTOR	-0.0134918	0.0844
NDfE-HC	RIDA	0.0114572	0.1552
NDfE-HC	RIF1	-0.00742294	0.3776
NDfE-HC	RIIAD1	0.0178115	0.0068
NDfE-HC	RILP	-0.0129854	0.1068
NDfE-HC	RILPL1	0.0119291	0.136
NDfE-HC	RILPL2	0.0219571	0
NDfE-HC	RIMBP2	0.0174083	0.0194
NDfE-HC	RIMKLA	-0.0121897	0.122
NDfE-HC	RIMKLB	0.00492837	0.556
NDfE-HC	RIMS1	0.0111911	0.1746
NDfE-HC	RIMS2	0.00527851	0.5202
NDfE-HC	RIMS3	-0.00125452	0.881
NDfE-HC	RIMS4	0.000371815	0.9722
NDfE-HC	RIN1	0.00960043	0.25
NDfE-HC	RIN2	-0.000267326	0.9764
NDfE-HC	RIN3	0.00937301	0.2524
NDfE-HC	RING1	-0.0052204	0.5216
NDfE-HC	RINL	-0.00333416	0.6788
NDfE-HC	RINT1	-0.00498133	0.5496
NDfE-HC	RIOK1	-0.00323114	0.6796
NDfE-HC	RIOK2	-0.00185504	0.819
NDfE-HC	RIOK3	-0.00338652	0.6772
NDfE-HC	RIOX1	0.0025598	0.7618
NDfE-HC	RIOX2	0.0149213	0.051
NDfE-HC	RIPK1	-0.00393098	0.6486
NDfE-HC	RIPK2	0.0162179	0.0312
NDfE-HC	RIPOR1	-0.00221523	0.7836
NDfE-HC	RIPOR2	0.0197095	0.0034
NDfE-HC	RIPPLY1	-0.00373824	0.6456
NDfE-HC	RIPPLY2	-0.00827532	0.3094
NDfE-HC	RIPPLY3	-0.00759255	0.3528
NDfE-HC	RIT1	0.00894744	0.2656
NDfE-HC	RIT2	0.00655841	0.4222
NDfE-HC	RITA1	0.0113986	0.1568
NDfE-HC	RLBP1	0.0174063	0.0244
NDfE-HC	RLF	-0.000530808	0.9544
NDfE-HC	RLIM	1.99584e-05	1
NDfE-HC	RLN3	-0.00741628	0.3586
NDfE-HC	RMC1	-0.0128024	0.103
NDfE-HC	RMDN1	0.00590093	0.4674
NDfE-HC	RMDN2	-0.00459254	0.5672
NDfE-HC	RMDN3	0.000730318	0.928
NDfE-HC	RMI1	-0.0162556	0.0384
NDfE-HC	RMI2	0.0141086	0.0746
NDfE-HC	RMND1	-0.00561089	0.4968
NDfE-HC	RMND5A	-0.0119522	0.1364
NDfE-HC	RMND5B	0.00825655	0.3118
NDfE-HC	RNASE1	-0.00556931	0.5182
NDfE-HC	RNASE13	-0.00176046	0.8392
NDfE-HC	RNASE6	0.00674415	0.4006
NDfE-HC	RNASEH1	0.00063231	0.943
NDfE-HC	RNASEH1.AS1	-0.00214721	0.7866
NDfE-HC	RNASEH2A	0.00969289	0.2424
NDfE-HC	RNASEH2B	0.00406082	0.6214
NDfE-HC	RNASEH2C	0.0150617	0.0454
NDfE-HC	RNASEL	-0.00493057	0.5468
NDfE-HC	RNASET2	0.0117002	0.1402
NDfE-HC	RND1	-0.0016894	0.8292
NDfE-HC	RND2	-0.00460751	0.585
NDfE-HC	RND3	0.00670491	0.4142
NDfE-HC	RNF10	0.00782339	0.3442
NDfE-HC	RNF103	0.000923131	0.9022
NDfE-HC	RNF11	0.0158922	0.037
NDfE-HC	RNF111	0.000454088	0.968
NDfE-HC	RNF112	-0.00485461	0.542
NDfE-HC	RNF113A	-0.014513	0.0702
NDfE-HC	RNF114	-0.00541266	0.5178
NDfE-HC	RNF115	-0.00648173	0.4226
NDfE-HC	RNF121	6.3785e-05	1.0048
NDfE-HC	RNF122	-0.00396547	0.6332
NDfE-HC	RNF123	0.00224965	0.809
NDfE-HC	RNF125	-0.00408158	0.64
NDfE-HC	RNF126	-0.00401957	0.6266
NDfE-HC	RNF128	0.00805811	0.336
NDfE-HC	RNF13	-0.00674835	0.4104
NDfE-HC	RNF130	-0.00721393	0.4008
NDfE-HC	RNF135	0.00660229	0.4098
NDfE-HC	RNF138	-0.00630858	0.4482
NDfE-HC	RNF139	0.00812013	0.315
NDfE-HC	RNF14	0.00390233	0.6318
NDfE-HC	RNF141	0.00187319	0.8032
NDfE-HC	RNF144A	-0.0113388	0.1496
NDfE-HC	RNF144B	-0.00404427	0.6276
NDfE-HC	RNF145	0.00854511	0.312
NDfE-HC	RNF146	-0.00249658	0.7664
NDfE-HC	RNF149	0.00660077	0.4298
NDfE-HC	RNF150	0.0159296	0.033
NDfE-HC	RNF151	-0.00417977	0.6142
NDfE-HC	RNF152	-0.00371457	0.6562
NDfE-HC	RNF157	-0.0126832	0.1104
NDfE-HC	RNF157.AS1	0.014215	0.0722
NDfE-HC	RNF165	-0.0089406	0.2686
NDfE-HC	RNF167	0.00575848	0.4822
NDfE-HC	RNF168	-0.0120817	0.1302
NDfE-HC	RNF169	0.00186976	0.8346
NDfE-HC	RNF170	-0.00157247	0.839
NDfE-HC	RNF175	0.0117844	0.135
NDfE-HC	RNF180	-0.00212425	0.801
NDfE-HC	RNF181	0.0148665	0.0462
NDfE-HC	RNF182	0.00782526	0.3468
NDfE-HC	RNF185	-0.00521034	0.53
NDfE-HC	RNF187	0.00684061	0.4162
NDfE-HC	RNF19A	0.00679614	0.4196
NDfE-HC	RNF19B	-0.00810239	0.321
NDfE-HC	RNF2	-0.000694374	0.9196
NDfE-HC	RNF20	-0.00545595	0.5228
NDfE-HC	RNF207	-0.00550691	0.506
NDfE-HC	RNF208	-0.00195078	0.805
NDfE-HC	RNF212	0.000125888	0.977
NDfE-HC	RNF213	-0.0015815	0.8684
NDfE-HC	RNF214	-0.00242126	0.7794
NDfE-HC	RNF215	0.00323619	0.6874
NDfE-HC	RNF216	0.00205683	0.7974
NDfE-HC	RNF216P1	-0.000984753	0.9114
NDfE-HC	RNF217	0.00230251	0.7886
NDfE-HC	RNF219	-0.000634597	0.9312
NDfE-HC	RNF220	-0.0072793	0.3682
NDfE-HC	RNF222	-0.00579325	0.4836
NDfE-HC	RNF24	0.0057465	0.4928
NDfE-HC	RNF25	0.00486607	0.5626
NDfE-HC	RNF26	-0.00287428	0.718
NDfE-HC	RNF31	0.00632104	0.45
NDfE-HC	RNF34	-0.000822359	0.9056
NDfE-HC	RNF38	0.00548116	0.507
NDfE-HC	RNF4	-0.0019765	0.8198
NDfE-HC	RNF40	0.00628532	0.4672
NDfE-HC	RNF41	0.00570612	0.511
NDfE-HC	RNF43	0.0126124	0.1156
NDfE-HC	RNF44	0.00105959	0.9124
NDfE-HC	RNF5	0.00427101	0.5996
NDfE-HC	RNF5P1	0.00872285	0.2886
NDfE-HC	RNF6	-0.00801542	0.3258
NDfE-HC	RNF7	0.0146747	0.058
NDfE-HC	RNF8	0.00374372	0.666
NDfE-HC	RNFT1	-0.010102	0.204
NDfE-HC	RNFT2	-0.0020556	0.819
NDfE-HC	RNGTT	0.000700776	0.939
NDfE-HC	RNH1	-0.00397033	0.6442
NDfE-HC	RNLS	-0.0114816	0.1446
NDfE-HC	RNMT	-0.00147079	0.8642
NDfE-HC	RNPC3	-0.00399562	0.632
NDfE-HC	RNPEP	-0.00457497	0.5752
NDfE-HC	RNPEPL1	0.00194203	0.8196
NDfE-HC	RNPS1	-0.00586827	0.4818
NDfE-HC	RNU12	-0.00588319	0.4668
NDfE-HC	ROBO1	0.016737	0.0292
NDfE-HC	ROBO2	0.0119418	0.1354
NDfE-HC	ROBO3	0.00527053	0.5234
NDfE-HC	ROBO4	-0.0022956	0.783
NDfE-HC	ROCK1	-0.00920236	0.2568
NDfE-HC	ROCK1P1	0.0019942	0.7988
NDfE-HC	ROCK2	-0.0118643	0.1352
NDfE-HC	ROGDI	-0.00247613	0.7712
NDfE-HC	ROM1	0.000989565	0.898
NDfE-HC	ROMO1	0.00752495	0.37
NDfE-HC	ROPN1L	-0.00895156	0.2668
NDfE-HC	ROR1	-0.00141546	0.8568
NDfE-HC	RORA	-0.0164621	0.0202
NDfE-HC	RORB	-0.00959663	0.2422
NDfE-HC	RORC	-0.00187181	0.8196
NDfE-HC	RP2	-0.00566079	0.4918
NDfE-HC	RP9	-0.0131134	0.094
NDfE-HC	RP9P	-0.00737377	0.3678
NDfE-HC	RPA1	-4.37009e-05	1.016
NDfE-HC	RPA2	0.0105781	0.1826
NDfE-HC	RPA3	-0.00359661	0.6656
NDfE-HC	RPA4	7.46825e-05	0.9834
NDfE-HC	RPAIN	0.0115562	0.1496
NDfE-HC	RPAP1	0.00216837	0.7866
NDfE-HC	RPAP2	-0.0067384	0.4096
NDfE-HC	RPAP3	0.0119903	0.1408
NDfE-HC	RPE	-0.00294545	0.7258
NDfE-HC	RPEL1	-0.00812141	0.3132
NDfE-HC	RPF1	-0.00302554	0.7102
NDfE-HC	RPF2	0.00362622	0.679
NDfE-HC	RPGR	-0.0174445	0.0188
NDfE-HC	RPGRIP1L	0.00908745	0.2668
NDfE-HC	RPH3A	-0.00288077	0.7394
NDfE-HC	RPH3AL	0.0138993	0.079
NDfE-HC	RPIA	-0.00198465	0.802
NDfE-HC	RPL10	0.0049861	0.541
NDfE-HC	RPL10A	0.00623896	0.4532
NDfE-HC	RPL10L	0.00350893	0.6666
NDfE-HC	RPL11	0.00163771	0.8306
NDfE-HC	RPL12	0.0134188	0.0886
NDfE-HC	RPL13	0.00438989	0.5916
NDfE-HC	RPL13A	0.00369288	0.653
NDfE-HC	RPL13AP3	0.00131971	0.873
NDfE-HC	RPL13AP6	0.00680371	0.4036
NDfE-HC	RPL13P5	-0.0066669	0.4072
NDfE-HC	RPL14	-0.00410803	0.6076
NDfE-HC	RPL15	-0.0119315	0.131
NDfE-HC	RPL17	-0.00253173	0.7616
NDfE-HC	RPL18	0.00531085	0.5226
NDfE-HC	RPL18A	0.00260748	0.7468
NDfE-HC	RPL19	0.00262604	0.741
NDfE-HC	RPL19P12	0.00264351	0.7452
NDfE-HC	RPL21	0.00676894	0.408
NDfE-HC	RPL21P44	0.00383045	0.6358
NDfE-HC	RPL22	0.000454309	0.9628
NDfE-HC	RPL22L1	-0.000172222	0.9794
NDfE-HC	RPL23	0.00614664	0.4586
NDfE-HC	RPL23A	0.00356081	0.6588
NDfE-HC	RPL23AP32	0.00439582	0.5812
NDfE-HC	RPL23AP53	-0.00297754	0.7108
NDfE-HC	RPL23AP7	0.00345548	0.6682
NDfE-HC	RPL23AP82	0.00369254	0.6512
NDfE-HC	RPL24	0.00821642	0.3244
NDfE-HC	RPL26	0.00864211	0.2854
NDfE-HC	RPL26L1	0.00363677	0.6582
NDfE-HC	RPL27	0.0123684	0.1208
NDfE-HC	RPL27A	0.0110215	0.1858
NDfE-HC	RPL28	-0.00347062	0.6798
NDfE-HC	RPL29	0.0101544	0.2198
NDfE-HC	RPL29P2	0.0084101	0.3076
NDfE-HC	RPL3	0.000125695	0.984
NDfE-HC	RPL30	0.00101864	0.9006
NDfE-HC	RPL31	0.011471	0.1578
NDfE-HC	RPL31P11	0.0101888	0.2134
NDfE-HC	RPL32	0.0119083	0.143
NDfE-HC	RPL34	0.0036819	0.6502
NDfE-HC	RPL34.AS1	-0.00243677	0.7666
NDfE-HC	RPL35	0.0107762	0.1776
NDfE-HC	RPL35A	0.00963519	0.2342
NDfE-HC	RPL36	0.0144488	0.0624
NDfE-HC	RPL36A	0.00558511	0.4972
NDfE-HC	RPL36AL	0.0051248	0.5364
NDfE-HC	RPL37	0.009826	0.2264
NDfE-HC	RPL37A	0.00618647	0.4558
NDfE-HC	RPL38	0.00931825	0.2534
NDfE-HC	RPL39	0.00779771	0.3346
NDfE-HC	RPL39L	0.0145356	0.0576
NDfE-HC	RPL4	-0.0010448	0.9042
NDfE-HC	RPL41	0.0157607	0.0358
NDfE-HC	RPL5	0.000637713	0.9398
NDfE-HC	RPL6	0.00220228	0.7942
NDfE-HC	RPL7	0.00530333	0.5144
NDfE-HC	RPL7A	0.00574486	0.4874
NDfE-HC	RPL7L1	0.00633842	0.4616
NDfE-HC	RPL8	0.00786657	0.3444
NDfE-HC	RPL9	0.00264411	0.7506
NDfE-HC	RPLP0	0.00530081	0.5144
NDfE-HC	RPLP0P2	0.00471518	0.5666
NDfE-HC	RPLP1	0.00709745	0.3694
NDfE-HC	RPN1	-0.000514221	0.9464
NDfE-HC	RPN2	0.0063677	0.4336
NDfE-HC	RPP25	-0.00636657	0.4478
NDfE-HC	RPP25L	-0.00406734	0.6352
NDfE-HC	RPP30	0.00561157	0.492
NDfE-HC	RPP38	-0.00121389	0.8778
NDfE-HC	RPP40	0.00468752	0.579
NDfE-HC	RPRD1A	0.00422922	0.6184
NDfE-HC	RPRD1B	0.00175789	0.8392
NDfE-HC	RPRD2	0.000401713	0.9678
NDfE-HC	RPRM	0.00543835	0.5096
NDfE-HC	RPRML	-0.00124884	0.8798
NDfE-HC	RPS10	0.00905031	0.2728
NDfE-HC	RPS11	0.00617858	0.4628
NDfE-HC	RPS12	0.0013488	0.8556
NDfE-HC	RPS13	-0.00527532	0.5188
NDfE-HC	RPS14	0.00887685	0.2734
NDfE-HC	RPS14P3	0.00252144	0.759
NDfE-HC	RPS15	0.00780898	0.334
NDfE-HC	RPS15A	0.00684639	0.3938
NDfE-HC	RPS16	-0.00270495	0.7532
NDfE-HC	RPS17	0.00487456	0.5316
NDfE-HC	RPS18	0.00970417	0.2306
NDfE-HC	RPS19	0.00901439	0.2618
NDfE-HC	RPS19BP1	0.00749689	0.3658
NDfE-HC	RPS2	0.00912698	0.2542
NDfE-HC	RPS20	0.0124907	0.1184
NDfE-HC	RPS21	0.00567171	0.4888
NDfE-HC	RPS23	0.00654473	0.4196
NDfE-HC	RPS24	0.0115657	0.1504
NDfE-HC	RPS25	0.000763292	0.928
NDfE-HC	RPS26	0.0036906	0.6598
NDfE-HC	RPS27	0.00398441	0.6298
NDfE-HC	RPS27A	0.00457911	0.5884
NDfE-HC	RPS27L	0.00452747	0.5792
NDfE-HC	RPS28	0.00100897	0.9104
NDfE-HC	RPS29	0.0017876	0.8228
NDfE-HC	RPS2P32	0.00976626	0.2368
NDfE-HC	RPS3	0.00670019	0.4072
NDfE-HC	RPS3A	0.00531443	0.5286
NDfE-HC	RPS4X	0.0077109	0.3562
NDfE-HC	RPS4Y1	0.00749386	0.355
NDfE-HC	RPS4Y2	0.00276596	0.7382
NDfE-HC	RPS5	0.00570391	0.4938
NDfE-HC	RPS6	0.00163422	0.8408
NDfE-HC	RPS6KA1	-0.00904043	0.2742
NDfE-HC	RPS6KA2	-0.00594655	0.4786
NDfE-HC	RPS6KA3	-0.0153249	0.0438
NDfE-HC	RPS6KA4	0.00447275	0.584
NDfE-HC	RPS6KA5	-0.000131961	0.9836
NDfE-HC	RPS6KA6	-0.0012254	0.87
NDfE-HC	RPS6KB1	-0.00692241	0.3974
NDfE-HC	RPS6KB2	-0.00815538	0.3256
NDfE-HC	RPS6KC1	-0.0114024	0.1602
NDfE-HC	RPS6KL1	-0.00275527	0.7356
NDfE-HC	RPS7	0.000984959	0.9042
NDfE-HC	RPS7P5	0.00265479	0.7422
NDfE-HC	RPS8	0.00607266	0.4512
NDfE-HC	RPS9	0.00494068	0.546
NDfE-HC	RPSA	-0.00490763	0.5526
NDfE-HC	RPSAP52	0.00258392	0.7582
NDfE-HC	RPSAP9	-0.000513775	0.9638
NDfE-HC	RPTOR	-0.00393756	0.6472
NDfE-HC	RPUSD1	-0.00224053	0.7814
NDfE-HC	RPUSD2	-0.0106586	0.1808
NDfE-HC	RPUSD3	0.000192236	0.9902
NDfE-HC	RPUSD4	0.00522097	0.5358
NDfE-HC	RRAD	-0.00582818	0.4838
NDfE-HC	RRAGA	-0.0014961	0.8492
NDfE-HC	RRAGB	0.0101557	0.2134
NDfE-HC	RRAGC	0.0085805	0.2854
NDfE-HC	RRAGD	0.0110569	0.1722
NDfE-HC	RRAS	0.00110742	0.9052
NDfE-HC	RRAS2	0.0183153	0.013
NDfE-HC	RRBP1	-0.00199684	0.8182
NDfE-HC	RREB1	0.00957887	0.2354
NDfE-HC	RRH	-0.00693284	0.3996
NDfE-HC	RRM1	-0.00651751	0.4244
NDfE-HC	RRM2B	-0.0141053	0.058
NDfE-HC	RRN3	0.0020464	0.8082
NDfE-HC	RRN3P3	-0.00535781	0.5018
NDfE-HC	RRNAD1	-0.0124933	0.1156
NDfE-HC	RRP1	0.00208362	0.8086
NDfE-HC	RRP12	-0.00680395	0.4044
NDfE-HC	RRP15	-0.00228926	0.78
NDfE-HC	RRP1B	-0.00250456	0.76
NDfE-HC	RRP36	0.00628662	0.4432
NDfE-HC	RRP7A	0.0176537	0.0094
NDfE-HC	RRP7BP	0.0163044	0.0268
NDfE-HC	RRP8	0.00125363	0.8914
NDfE-HC	RRP9	0.00341888	0.6832
NDfE-HC	RRS1	-0.010841	0.1722
NDfE-HC	RSAD1	-0.0118456	0.1308
NDfE-HC	RSAD2	-0.00679273	0.3968
NDfE-HC	RSBN1	-0.00460081	0.5788
NDfE-HC	RSBN1L	-0.00744218	0.362
NDfE-HC	RSC1A1	-0.00324821	0.6886
NDfE-HC	RSF1	0.00982001	0.2308
NDfE-HC	RSL1D1	-0.00222519	0.764
NDfE-HC	RSL24D1	0.000895898	0.9266
NDfE-HC	RSPH1	0.0133913	0.0912
NDfE-HC	RSPH14	0.00800618	0.331
NDfE-HC	RSPH3	-0.000615684	0.9354
NDfE-HC	RSPH6A	-0.00598757	0.47
NDfE-HC	RSPH9	0.0197495	0.004
NDfE-HC	RSPO2	-0.017053	0.0224
NDfE-HC	RSPO3	0.011997	0.1366
NDfE-HC	RSPO4	0.00968346	0.2326
NDfE-HC	RSPRY1	-0.000102478	0.9854
NDfE-HC	RSRC1	-0.0169249	0.0194
NDfE-HC	RSRC2	0.00554495	0.522
NDfE-HC	RSRP1	-0.00606994	0.4712
NDfE-HC	RSU1	0.00941036	0.2382
NDfE-HC	RTBDN	0.0100877	0.2184
NDfE-HC	RTCA	-0.00025403	0.9804
NDfE-HC	RTCB	0.00211051	0.8004
NDfE-HC	RTEL1	-0.0106063	0.182
NDfE-HC	RTF1	0.00571796	0.5066
NDfE-HC	RTKN	-0.00269621	0.745
NDfE-HC	RTKN2	-0.0106294	0.187
NDfE-HC	RTL10	0.00729173	0.3834
NDfE-HC	RTL4	-0.00156058	0.858
NDfE-HC	RTL5	0.00148754	0.8658
NDfE-HC	RTL6	0.01199	0.1362
NDfE-HC	RTL8A	0.0116164	0.1538
NDfE-HC	RTL8C	0.0154819	0.0452
NDfE-HC	RTN1	0.00738621	0.3672
NDfE-HC	RTN2	-0.00381944	0.6374
NDfE-HC	RTN3	0.00658346	0.416
NDfE-HC	RTN4	-0.00451975	0.5834
NDfE-HC	RTN4IP1	0.0067196	0.42
NDfE-HC	RTN4R	0.00951554	0.2432
NDfE-HC	RTN4RL1	0.0129355	0.0974
NDfE-HC	RTN4RL2	0.0148963	0.0512
NDfE-HC	RTP1	0.0196134	0.0056
NDfE-HC	RTP4	0.0031663	0.6826
NDfE-HC	RTP5	-0.0012558	0.8896
NDfE-HC	RTRAF	0.00305531	0.7082
NDfE-HC	RTTN	-0.00438113	0.6108
NDfE-HC	RUBCN	0.00826037	0.3158
NDfE-HC	RUBCNL	0.00852637	0.3026
NDfE-HC	RUFY1	0.000471735	0.9522
NDfE-HC	RUFY2	-0.00284161	0.7352
NDfE-HC	RUFY3	-0.00153751	0.8594
NDfE-HC	RUNDC1	0.00798414	0.3392
NDfE-HC	RUNDC3A	0.0147086	0.0446
NDfE-HC	RUNDC3B	-0.0136925	0.0736
NDfE-HC	RUNX1T1	0.00945996	0.2592
NDfE-HC	RUNX2	-0.00463051	0.5726
NDfE-HC	RUSC1	-0.00323471	0.705
NDfE-HC	RUSC1.AS1	0.00469904	0.558
NDfE-HC	RUSC2	0.00135054	0.8828
NDfE-HC	RUVBL1	0.000186078	0.981
NDfE-HC	RUVBL2	0.003924	0.6538
NDfE-HC	RWDD1	-0.0160338	0.0376
NDfE-HC	RWDD2A	0.00609269	0.454
NDfE-HC	RWDD2B	-0.0126624	0.111
NDfE-HC	RWDD3	0.00522888	0.5258
NDfE-HC	RWDD4	-0.00544067	0.5048
NDfE-HC	RXFP1	0.00825349	0.3234
NDfE-HC	RXRA	0.0128085	0.1004
NDfE-HC	RXRB	-0.00194793	0.804
NDfE-HC	RXYLT1	0.00933002	0.2454
NDfE-HC	RYBP	0.00783785	0.3394
NDfE-HC	RYK	0.00749607	0.367
NDfE-HC	RYR1	0.0129637	0.107
NDfE-HC	RYR2	-0.00992896	0.2276
NDfE-HC	RYR3	0.0124224	0.1204
NDfE-HC	S100A1	0.00814711	0.3122
NDfE-HC	S100A10	0.00731735	0.38
NDfE-HC	S100A11	0.000872061	0.9082
NDfE-HC	S100A13	0.013568	0.082
NDfE-HC	S100A14	-0.00349907	0.68
NDfE-HC	S100A16	0.015303	0.0434
NDfE-HC	S100A2	-0.00339586	0.6834
NDfE-HC	S100A4	-0.00116543	0.877
NDfE-HC	S100A5	-0.00175789	0.8378
NDfE-HC	S100A6	0.0107355	0.1772
NDfE-HC	S100A8	-0.00445347	0.599
NDfE-HC	S100B	-0.00143667	0.8768
NDfE-HC	S100P	-0.00624903	0.437
NDfE-HC	S100PBP	-0.000520759	0.965
NDfE-HC	S100Z	0.00988861	0.2126
NDfE-HC	S1PR1	0.0113798	0.1516
NDfE-HC	S1PR2	0.0100202	0.222
NDfE-HC	S1PR4	-0.00336068	0.6654
NDfE-HC	S1PR5	-0.00752827	0.3704
NDfE-HC	SAA1	-0.00101972	0.9148
NDfE-HC	SAA2	-0.0100058	0.2232
NDfE-HC	SAAL1	-0.00823314	0.319
NDfE-HC	SAC3D1	-0.00505064	0.5378
NDfE-HC	SACM1L	-0.00897206	0.2762
NDfE-HC	SACS	-0.0107187	0.1856
NDfE-HC	SAE1	0.00116936	0.8958
NDfE-HC	SAFB	-0.00158412	0.844
NDfE-HC	SAFB2	-0.00721046	0.3696
NDfE-HC	SALL1	0.00153024	0.828
NDfE-HC	SALL2	-0.00519396	0.5266
NDfE-HC	SAMD1	0.00340572	0.68
NDfE-HC	SAMD10	-0.00610469	0.4534
NDfE-HC	SAMD11	0.00159752	0.8314
NDfE-HC	SAMD12	0.00103379	0.9062
NDfE-HC	SAMD13	0.00051654	0.936
NDfE-HC	SAMD14	0.0132322	0.0898
NDfE-HC	SAMD15	0.0159342	0.0474
NDfE-HC	SAMD4A	0.00957856	0.2348
NDfE-HC	SAMD4B	0.00304288	0.7128
NDfE-HC	SAMD5	0.000267818	0.9648
NDfE-HC	SAMD8	0.00555002	0.4966
NDfE-HC	SAMD9	0.0157417	0.0394
NDfE-HC	SAMD9L	0.00640581	0.4298
NDfE-HC	SAMHD1	5.86976e-05	0.9912
NDfE-HC	SAMM50	0.00383654	0.6556
NDfE-HC	SAP130	0.0109584	0.1758
NDfE-HC	SAP18	0.0011838	0.8942
NDfE-HC	SAP25	0.00296006	0.7236
NDfE-HC	SAP30	-0.00317607	0.7044
NDfE-HC	SAP30BP	0.0138347	0.08
NDfE-HC	SAP30L	-0.00568036	0.4912
NDfE-HC	SAPCD2	0.00579696	0.4772
NDfE-HC	SAR1A	0.00875166	0.2904
NDfE-HC	SAR1B	-0.0131575	0.098
NDfE-HC	SARAF	0.00460494	0.5656
NDfE-HC	SARDH	0.0112617	0.1604
NDfE-HC	SARM1	-0.00144386	0.8476
NDfE-HC	SARNP	0.0161364	0.028
NDfE-HC	SARS	0.00134835	0.8688
NDfE-HC	SARS2	-0.000458666	0.9512
NDfE-HC	SART1	-0.000996053	0.9026
NDfE-HC	SART3	-0.00477238	0.5644
NDfE-HC	SASH1	0.00489812	0.5434
NDfE-HC	SAT1	0.0106569	0.1854
NDfE-HC	SAT2	-0.00607905	0.463
NDfE-HC	SATB1	1.42204e-05	0.9968
NDfE-HC	SATB2	0.000809555	0.9284
NDfE-HC	SATL1	0.0103662	0.2126
NDfE-HC	SAV1	-0.010765	0.1834
NDfE-HC	SAXO2	-0.00379354	0.6482
NDfE-HC	SAYSD1	0.001697	0.843
NDfE-HC	SBDS	-0.00147612	0.8658
NDfE-HC	SBDSP1	-0.00393851	0.6328
NDfE-HC	SBF1	0.0105721	0.1918
NDfE-HC	SBF1P1	0.00426031	0.597
NDfE-HC	SBF2	0.00567965	0.4902
NDfE-HC	SBK1	-0.00942308	0.2538
NDfE-HC	SBK2	-0.00635515	0.437
NDfE-HC	SBNO1	-0.00524436	0.5256
NDfE-HC	SBNO2	-0.004454	0.5832
NDfE-HC	SC5D	0.00811048	0.317
NDfE-HC	SCAF1	-0.00137089	0.8616
NDfE-HC	SCAF11	-0.0126542	0.097
NDfE-HC	SCAF4	-0.0038702	0.6398
NDfE-HC	SCAF8	-0.000750825	0.9114
NDfE-HC	SCAI	-0.00391879	0.6282
NDfE-HC	SCAMP1	-0.0012643	0.8776
NDfE-HC	SCAMP1.AS1	0.00683531	0.3936
NDfE-HC	SCAMP2	0.000418907	0.9558
NDfE-HC	SCAMP3	-0.00104015	0.9004
NDfE-HC	SCAMP4	-0.000212565	0.9774
NDfE-HC	SCAMP5	-0.00689156	0.3944
NDfE-HC	SCAND1	0.0072321	0.3854
NDfE-HC	SCAND2P	-0.00655059	0.4384
NDfE-HC	SCAP	0.00525081	0.5414
NDfE-HC	SCAPER	0.0133564	0.0978
NDfE-HC	SCARA3	-0.00468539	0.5756
NDfE-HC	SCARA5	0.02531	0
NDfE-HC	SCARB1	-0.00341062	0.6728
NDfE-HC	SCARB2	-0.00549209	0.5238
NDfE-HC	SCARF1	-0.00130712	0.9028
NDfE-HC	SCARF2	-0.00742068	0.3578
NDfE-HC	SCARNA17	0.000142457	0.9806
NDfE-HC	SCCPDH	0.00415886	0.6188
NDfE-HC	SCD	0.00150121	0.8422
NDfE-HC	SCD5	0.00728787	0.3696
NDfE-HC	SCFD1	0.00666204	0.426
NDfE-HC	SCFD2	0.00367487	0.6704
NDfE-HC	SCG2	0.0079972	0.328
NDfE-HC	SCG3	0.0156692	0.0472
NDfE-HC	SCG5	-0.0020241	0.8036
NDfE-HC	SCGB1A1	-0.00555394	0.5074
NDfE-HC	SCGB1C1	-0.00557036	0.5066
NDfE-HC	SCGB1C2	-0.00566981	0.4994
NDfE-HC	SCGB2A2	-0.00680358	0.407
NDfE-HC	SCGB2B2	-0.00523836	0.5168
NDfE-HC	SCGB3A1	0.000710682	0.9418
NDfE-HC	SCGB3A2	0.00138188	0.8564
NDfE-HC	SCGN	0.0184247	0.0106
NDfE-HC	SCIN	0.00642537	0.4206
NDfE-HC	SCLT1	-0.0129061	0.098
NDfE-HC	SCMH1	-0.00121355	0.8792
NDfE-HC	SCML1	0.0094102	0.2412
NDfE-HC	SCN1A	-0.0175252	0.014
NDfE-HC	SCN1B	-0.0193591	0.0026
NDfE-HC	SCN2A	0.0111413	0.1706
NDfE-HC	SCN2B	-0.00489331	0.5674
NDfE-HC	SCN3A	0.0117294	0.1496
NDfE-HC	SCN3B	0.0194227	0.0032
NDfE-HC	SCN4A	-0.00480381	0.5558
NDfE-HC	SCN4B	-0.0175347	0.0136
NDfE-HC	SCN7A	0.0105543	0.2016
NDfE-HC	SCN8A	-0.00372554	0.6386
NDfE-HC	SCN9A	0.0150097	0.0484
NDfE-HC	SCNN1B	0.000458144	0.9586
NDfE-HC	SCNN1D	-0.00758134	0.3466
NDfE-HC	SCO1	0.0074751	0.3708
NDfE-HC	SCO2	0.00758564	0.3728
NDfE-HC	SCOC	0.000509257	0.9512
NDfE-HC	SCOC.AS1	-0.00643564	0.4372
NDfE-HC	SCP2	-0.00317392	0.7066
NDfE-HC	SCPEP1	0.0177	0.0192
NDfE-HC	SCRG1	0.0104194	0.1986
NDfE-HC	SCRIB	6.20291e-05	0.9986
NDfE-HC	SCRN1	-0.00234617	0.7822
NDfE-HC	SCRN2	-0.00369675	0.648
NDfE-HC	SCRN3	0.00778149	0.349
NDfE-HC	SCRT1	-0.0164171	0.0198
NDfE-HC	SCRT2	-0.00251651	0.7714
NDfE-HC	SCT	-0.00261444	0.7488
NDfE-HC	SCTR	-0.00569189	0.489
NDfE-HC	SCUBE2	0.0126466	0.117
NDfE-HC	SCX	-0.0127404	0.1018
NDfE-HC	SCYL1	0.000913327	0.9166
NDfE-HC	SCYL2	-0.00405319	0.628
NDfE-HC	SCYL3	-0.000679627	0.9342
NDfE-HC	SDAD1	0.00391914	0.644
NDfE-HC	SDAD1P1	0.0051528	0.5328
NDfE-HC	SDC1	-0.00312824	0.7008
NDfE-HC	SDC2	0.00195888	0.8118
NDfE-HC	SDC3	0.0104752	0.1834
NDfE-HC	SDC4	0.004228	0.6018
NDfE-HC	SDCBP	0.00252751	0.7588
NDfE-HC	SDCCAG3	-0.00262787	0.7386
NDfE-HC	SDCCAG8	0.00177029	0.8174
NDfE-HC	SDE2	0.00231069	0.7684
NDfE-HC	SDF2	-0.00047515	0.9554
NDfE-HC	SDF2L1	0.00312029	0.7096
NDfE-HC	SDF4	-0.0023995	0.7636
NDfE-HC	SDHA	-0.00767609	0.3548
NDfE-HC	SDHAF1	0.0020356	0.7958
NDfE-HC	SDHAF2	-0.0110836	0.1818
NDfE-HC	SDHAF3	-0.0038274	0.656
NDfE-HC	SDHAF4	1.00345e-06	0.9966
NDfE-HC	SDHB	-0.00324875	0.7
NDfE-HC	SDHC	-0.00418372	0.6244
NDfE-HC	SDHD	-0.0045502	0.5806
NDfE-HC	SDK1	0.00409796	0.6218
NDfE-HC	SDK2	0.013856	0.085
NDfE-HC	SDR16C5	-0.0071173	0.3738
NDfE-HC	SDR39U1	-0.000823661	0.9228
NDfE-HC	SDS	0.00883124	0.2712
NDfE-HC	SDSL	-0.0118939	0.1422
NDfE-HC	SEBOX	-0.00492394	0.553
NDfE-HC	SEC11A	0.00108836	0.8808
NDfE-HC	SEC11C	0.0104634	0.1942
NDfE-HC	SEC13	0.00115117	0.8808
NDfE-HC	SEC14L1	-0.0104212	0.1952
NDfE-HC	SEC14L1P1	-0.00980909	0.2224
NDfE-HC	SEC14L2	0.0134749	0.092
NDfE-HC	SEC14L4	-0.0020191	0.7974
NDfE-HC	SEC14L5	-0.012928	0.0968
NDfE-HC	SEC16A	-0.000315471	0.955
NDfE-HC	SEC22A	0.00235997	0.7834
NDfE-HC	SEC22B	0.00166431	0.8348
NDfE-HC	SEC22C	0.002372	0.757
NDfE-HC	SEC23A	-0.00262644	0.741
NDfE-HC	SEC23B	0.00320505	0.6972
NDfE-HC	SEC23IP	-8.35611e-05	0.997
NDfE-HC	SEC24A	0.00261861	0.7624
NDfE-HC	SEC24B	-0.00826128	0.3194
NDfE-HC	SEC24B.AS1	-0.00347808	0.68
NDfE-HC	SEC24C	-0.00846502	0.2894
NDfE-HC	SEC24D	0.0122942	0.1176
NDfE-HC	SEC31A	-0.00768854	0.3454
NDfE-HC	SEC31B	-0.0111731	0.1594
NDfE-HC	SEC61A1	0.00289882	0.7364
NDfE-HC	SEC61A2	0.0114107	0.1564
NDfE-HC	SEC61B	0.00399902	0.6248
NDfE-HC	SEC61G	0.00871611	0.2778
NDfE-HC	SEC62	-0.0080015	0.3214
NDfE-HC	SEC63	0.00431261	0.5996
NDfE-HC	SECISBP2	-0.0168807	0.0234
NDfE-HC	SECISBP2L	-0.00284612	0.7398
NDfE-HC	SECTM1	-0.00675909	0.4082
NDfE-HC	SEH1L	0.00645259	0.4524
NDfE-HC	SEL1L	0.00373522	0.6462
NDfE-HC	SEL1L3	-0.0068135	0.3858
NDfE-HC	SELENBP1	0.0136119	0.0816
NDfE-HC	SELENOF	0.00137771	0.87
NDfE-HC	SELENOH	0.00647456	0.4432
NDfE-HC	SELENOI	0.00312905	0.7162
NDfE-HC	SELENOK	0.00684008	0.4174
NDfE-HC	SELENOM	0.00888895	0.2808
NDfE-HC	SELENON	0.0123566	0.1202
NDfE-HC	SELENOO	-0.00212613	0.783
NDfE-HC	SELENOP	-0.00696658	0.4062
NDfE-HC	SELENOS	-0.00111349	0.8968
NDfE-HC	SELENOT	0.00507669	0.536
NDfE-HC	SELENOW	0.0164946	0.0274
NDfE-HC	SELPLG	0.0069599	0.3872
NDfE-HC	SEM1	0.00628449	0.449
NDfE-HC	SEMA3A	-0.00348977	0.6664
NDfE-HC	SEMA3B	-0.00582405	0.4886
NDfE-HC	SEMA3B.AS1	-0.00490886	0.565
NDfE-HC	SEMA3C	0.000507979	0.9418
NDfE-HC	SEMA3D	0.0118531	0.1386
NDfE-HC	SEMA3E	-0.0032548	0.6844
NDfE-HC	SEMA3G	-0.00267535	0.7234
NDfE-HC	SEMA4A	0.0107343	0.1832
NDfE-HC	SEMA4B	-0.00351919	0.6678
NDfE-HC	SEMA4C	-0.0146342	0.0632
NDfE-HC	SEMA4D	-0.00459049	0.582
NDfE-HC	SEMA4F	0.0184709	0.0094
NDfE-HC	SEMA4G	-0.000213805	0.9836
NDfE-HC	SEMA5A	0.00744472	0.351
NDfE-HC	SEMA5B	-0.00859194	0.2852
NDfE-HC	SEMA6A	-0.00486169	0.5724
NDfE-HC	SEMA6B	0.0134563	0.0864
NDfE-HC	SEMA6C	-7.38586e-06	0.9822
NDfE-HC	SEMA6D	-0.00833705	0.3072
NDfE-HC	SEMA7A	-0.0207388	0.0012
NDfE-HC	SEMG2	-0.00262843	0.7576
NDfE-HC	SENP1	-0.00422075	0.6084
NDfE-HC	SENP2	0.00636424	0.441
NDfE-HC	SENP3	0.00142631	0.8796
NDfE-HC	SENP5	0.00249359	0.7618
NDfE-HC	SENP6	-0.0037013	0.6384
NDfE-HC	SENP7	-0.0103752	0.2074
NDfE-HC	SENP8	-0.00211267	0.8018
NDfE-HC	SEPHS1	-0.0141144	0.0694
NDfE-HC	SEPHS2	-0.00344019	0.675
NDfE-HC	SEPSECS	0.000457345	0.9508
NDfE-HC	2010-09-01	-0.00573268	0.5012
NDfE-HC	2011-09-01	0.0112098	0.1678
NDfE-HC	2012-09-01	-0.0179365	0.0186
NDfE-HC	2014-09-01	-0.00804703	0.3196
NDfE-HC	2002-09-01	0.00470867	0.5658
NDfE-HC	2003-09-01	0.00929774	0.2492
NDfE-HC	2004-09-01	-0.0104307	0.1958
NDfE-HC	2006-09-01	-0.00922431	0.2576
NDfE-HC	2007-09-01	-0.00165043	0.857
NDfE-HC	SEPT7P2	-0.0105168	0.1964
NDfE-HC	2008-09-01	-8.16819e-05	0.9814
NDfE-HC	2009-09-01	0.00546277	0.4996
NDfE-HC	SERAC1	-0.00454032	0.581
NDfE-HC	SERBP1	0.000780798	0.935
NDfE-HC	SERF2	0.00676412	0.4224
NDfE-HC	SERGEF	-0.00730565	0.3666
NDfE-HC	SERHL2	0.00468749	0.5676
NDfE-HC	SERINC1	0.00480329	0.5722
NDfE-HC	SERINC3	0.0125652	0.1118
NDfE-HC	SERINC5	-0.00113544	0.9116
NDfE-HC	SERP1	0.0149021	0.0566
NDfE-HC	SERP2	0.00349292	0.6876
NDfE-HC	SERPINA1	-0.000986326	0.9116
NDfE-HC	SERPINA3	-0.00375082	0.6504
NDfE-HC	SERPINA6	-0.00323136	0.72
NDfE-HC	SERPINB1	-0.00490347	0.5506
NDfE-HC	SERPINB2	0.00774629	0.3394
NDfE-HC	SERPINB6	-0.00294605	0.7534
NDfE-HC	SERPINB8	0.00479101	0.5574
NDfE-HC	SERPINB9	-0.0174337	0.0212
NDfE-HC	SERPINB9P1	-0.000303526	0.9676
NDfE-HC	SERPINE2	0.00578173	0.4724
NDfE-HC	SERPINF1	0.0140167	0.0662
NDfE-HC	SERPING1	0.00236356	0.778
NDfE-HC	SERPINH1	-0.00112989	0.8944
NDfE-HC	SERPINI1	0.0106434	0.192
NDfE-HC	SERPINI2	0.0111338	0.1722
NDfE-HC	SERTAD1	-0.00455973	0.57
NDfE-HC	SERTAD2	-0.00257232	0.7586
NDfE-HC	SERTAD3	-0.00997388	0.2266
NDfE-HC	SERTAD4	-0.0149772	0.0454
NDfE-HC	SERTAD4.AS1	-0.0178501	0.0148
NDfE-HC	SERTM1	0.0167102	0.0266
NDfE-HC	SESN1	-0.00770675	0.3428
NDfE-HC	SESN2	-0.00675692	0.4042
NDfE-HC	SESN3	0.00912299	0.2658
NDfE-HC	SESTD1	-0.00824311	0.315
NDfE-HC	SET	0.00118075	0.879
NDfE-HC	SETBP1	-0.00919431	0.2622
NDfE-HC	SETD1A	-0.00414943	0.6064
NDfE-HC	SETD1B	-0.000292862	0.967
NDfE-HC	SETD2	-0.00835678	0.3084
NDfE-HC	SETD3	-0.00555087	0.5186
NDfE-HC	SETD4	-0.00625079	0.427
NDfE-HC	SETD5	-0.00681202	0.407
NDfE-HC	SETD6	-0.00917718	0.2618
NDfE-HC	SETD7	-0.0169606	0.0206
NDfE-HC	SETD9	0.00178903	0.8072
NDfE-HC	SETDB1	-0.0118748	0.1322
NDfE-HC	SETDB2	0.00251714	0.7718
NDfE-HC	SETMAR	-0.00747167	0.3536
NDfE-HC	SETX	-0.00551224	0.5076
NDfE-HC	SEZ6	0.00609995	0.468
NDfE-HC	SEZ6L	0.0110445	0.1808
NDfE-HC	SEZ6L2	-0.000367548	0.9536
NDfE-HC	SF1	-0.00126542	0.8774
NDfE-HC	SF3A1	0.00165519	0.8406
NDfE-HC	SF3A2	0.00312806	0.7066
NDfE-HC	SF3A3	0.000145483	0.989
NDfE-HC	SF3B1	-0.0100314	0.203
NDfE-HC	SF3B2	0.00155425	0.856
NDfE-HC	SF3B3	0.00804791	0.3282
NDfE-HC	SF3B4	2.56927e-06	0.9828
NDfE-HC	SF3B5	0.00508203	0.5338
NDfE-HC	SF3B6	0.0112907	0.1536
NDfE-HC	SFI1	-0.00729442	0.3692
NDfE-HC	SFMBT1	0.000935792	0.9146
NDfE-HC	SFMBT2	0.00958109	0.2344
NDfE-HC	SFN	-0.00229025	0.7834
NDfE-HC	SFPQ	0.000360912	0.9586
NDfE-HC	SFR1	-0.0039848	0.634
NDfE-HC	SFRP1	0.0085446	0.2782
NDfE-HC	SFRP2	0.00629921	0.44
NDfE-HC	SFSWAP	-0.00252117	0.7504
NDfE-HC	SFT2D1	0.00232292	0.7672
NDfE-HC	SFT2D3	-0.00551508	0.5066
NDfE-HC	SFTA1P	0.0168315	0.0402
NDfE-HC	SFTPA1	-0.0106285	0.193
NDfE-HC	SFTPC	-0.00617658	0.4604
NDfE-HC	SFTPD	0.0169656	0.0196
NDfE-HC	SFXN1	-0.00557186	0.5032
NDfE-HC	SFXN3	0.00100536	0.9056
NDfE-HC	SFXN4	0.00184488	0.819
NDfE-HC	SFXN5	0.0102434	0.2054
NDfE-HC	SGCA	-0.00255635	0.7444
NDfE-HC	SGCB	-0.000215126	1.0016
NDfE-HC	SGCD	0.0119081	0.1432
NDfE-HC	SGCE	0.00129725	0.8746
NDfE-HC	SGF29	-0.00128388	0.876
NDfE-HC	SGIP1	-0.0149975	0.045
NDfE-HC	SGK1	0.000660784	0.9294
NDfE-HC	SGK2	-0.00417016	0.6238
NDfE-HC	SGK3	-0.0038367	0.6654
NDfE-HC	SGK494	-0.015446	0.0378
NDfE-HC	SGMS1	-0.00164585	0.8538
NDfE-HC	SGO2	-0.00848718	0.3016
NDfE-HC	SGPL1	-0.00603291	0.4542
NDfE-HC	SGPP1	0.00405304	0.6172
NDfE-HC	SGPP2	-0.00378009	0.6634
NDfE-HC	SGSH	0.0164821	0.0276
NDfE-HC	SGSM1	0.012444	0.1208
NDfE-HC	SGSM2	0.0155776	0.045
NDfE-HC	SGSM3	0.00646979	0.4372
NDfE-HC	SGTA	0.0066615	0.418
NDfE-HC	SGTB	0.00284537	0.734
NDfE-HC	SH2B1	-0.00205236	0.804
NDfE-HC	SH2B2	-0.00161182	0.8498
NDfE-HC	SH2B3	0.0104387	0.1992
NDfE-HC	SH2D2A	0.0058948	0.478
NDfE-HC	SH2D3C	0.00210351	0.8086
NDfE-HC	SH2D5	0.0168788	0.025
NDfE-HC	SH2D6	-0.00430774	0.601
NDfE-HC	SH3BGR	0.0087397	0.2736
NDfE-HC	SH3BGRL	-0.0103157	0.2034
NDfE-HC	SH3BGRL2	-0.00101927	0.8978
NDfE-HC	SH3BGRL3	0.0128047	0.101
NDfE-HC	SH3BP1	-0.00987998	0.2318
NDfE-HC	SH3BP2	0.00469124	0.558
NDfE-HC	SH3BP4	-0.00200969	0.8362
NDfE-HC	SH3BP5	0.00680256	0.408
NDfE-HC	SH3BP5L	-0.00439848	0.576
NDfE-HC	SH3D19	0.000195078	0.9712
NDfE-HC	SH3D21	-0.00272758	0.7348
NDfE-HC	SH3GL1	0.00280674	0.7284
NDfE-HC	SH3GL2	0.00279873	0.7442
NDfE-HC	SH3GL3	0.010381	0.197
NDfE-HC	SH3GLB1	0.0135971	0.0804
NDfE-HC	SH3GLB2	0.00786589	0.3342
NDfE-HC	SH3KBP1	0.00809793	0.3202
NDfE-HC	SH3PXD2A	-0.0095048	0.242
NDfE-HC	SH3PXD2B	0.00980872	0.225
NDfE-HC	SH3RF1	0.0182303	0.0148
NDfE-HC	SH3RF3	0.0014025	0.8512
NDfE-HC	SH3TC2	-0.00381366	0.6502
NDfE-HC	SH3YL1	-0.000875031	0.9168
NDfE-HC	SHANK1	0.0156982	0.0508
NDfE-HC	SHANK2	0.0137924	0.091
NDfE-HC	SHANK2.AS3	-0.00449739	0.5876
NDfE-HC	SHANK3	-0.00252261	0.7506
NDfE-HC	SHARPIN	-0.0056726	0.4968
NDfE-HC	SHB	-0.000290437	0.9846
NDfE-HC	SHC1	0.0152616	0.0588
NDfE-HC	SHC2	0.0143749	0.056
NDfE-HC	SHC3	0.0108652	0.1816
NDfE-HC	SHC4	-0.00415835	0.6388
NDfE-HC	SHD	-0.0153534	0.0386
NDfE-HC	SHF	0.00714929	0.3892
NDfE-HC	SHISA4	0.00627663	0.4466
NDfE-HC	SHISA5	0.0155563	0.0442
NDfE-HC	SHISA6	-0.00662707	0.421
NDfE-HC	SHISA7	0.00738302	0.3592
NDfE-HC	SHISA8	-0.00441187	0.5812
NDfE-HC	SHISA9	0.0192877	0.0056
NDfE-HC	SHISAL1	0.0219932	0
NDfE-HC	SHISAL2A	-0.00616943	0.4534
NDfE-HC	SHMT1	-0.0124602	0.1244
NDfE-HC	SHMT2	0.000507067	0.9424
NDfE-HC	SHOC2	0.00384882	0.6634
NDfE-HC	SHOX	-0.00472301	0.566
NDfE-HC	SHPK	0.00179782	0.817
NDfE-HC	SHPRH	-0.00475096	0.5694
NDfE-HC	SHQ1	-0.00901268	0.2676
NDfE-HC	SHROOM1	-0.00611948	0.4642
NDfE-HC	SHROOM2	-0.00867343	0.2802
NDfE-HC	SHROOM3	0.00926342	0.2614
NDfE-HC	SHROOM4	-0.00459385	0.6018
NDfE-HC	SHTN1	0.00141214	0.86
NDfE-HC	SIAE	0.000542936	0.9552
NDfE-HC	SIAH1	-0.00570557	0.4864
NDfE-HC	SIAH2	-0.010847	0.1714
NDfE-HC	SIAH3	0.00207563	0.7956
NDfE-HC	SIDT1	0.0139061	0.083
NDfE-HC	SIDT2	0.00768219	0.3468
NDfE-HC	SIGIRR	0.0123947	0.117
NDfE-HC	SIGLEC11	0.0107513	0.1824
NDfE-HC	SIGLEC14	-0.00158404	0.8344
NDfE-HC	SIGLEC15	-0.00333536	0.69
NDfE-HC	SIGLEC6	-0.00316373	0.7134
NDfE-HC	SIGMAR1	0.000227496	0.982
NDfE-HC	SIK2	0.000995143	0.896
NDfE-HC	SIK3	-0.00257706	0.7722
NDfE-HC	SIKE1	-0.0116925	0.1434
NDfE-HC	SIL1	0.0143962	0.0598
NDfE-HC	SIM2	-0.00342124	0.6774
NDfE-HC	SIMC1	0.000494837	0.9652
NDfE-HC	SIN3A	0.00894188	0.2676
NDfE-HC	SIN3B	0.0123456	0.1354
NDfE-HC	SINHCAF	-0.00589782	0.4712
NDfE-HC	SIPA1	0.00866558	0.2882
NDfE-HC	SIPA1L1	0.00412452	0.6274
NDfE-HC	SIPA1L2	-0.00474195	0.55
NDfE-HC	SIPA1L3	-0.0107607	0.1914
NDfE-HC	SIRPA	0.0132012	0.0898
NDfE-HC	SIRPB1	0.0108397	0.176
NDfE-HC	SIRPG	0.00452475	0.5744
NDfE-HC	SIRT1	-0.00372384	0.658
NDfE-HC	SIRT2	-0.00360122	0.6738
NDfE-HC	SIRT3	0.00920087	0.2564
NDfE-HC	SIRT4	-0.0121327	0.1216
NDfE-HC	SIRT5	-0.00133187	0.8628
NDfE-HC	SIRT7	-0.00400113	0.6214
NDfE-HC	SIVA1	0.0127116	0.1014
NDfE-HC	SIX3	0.00560943	0.4944
NDfE-HC	SIX5	-0.00184162	0.8406
NDfE-HC	SKA2	-0.0109201	0.1826
NDfE-HC	SKAP1	0.00491742	0.5426
NDfE-HC	SKAP2	0.0165403	0.0292
NDfE-HC	SKI	-0.00511278	0.5372
NDfE-HC	SKIDA1	-0.0108233	0.1752
NDfE-HC	SKIL	-0.00211945	0.7924
NDfE-HC	SKIV2L	0.00836887	0.3096
NDfE-HC	SKP1	0.00607643	0.475
NDfE-HC	SKP1P2	-0.00110692	0.9162
NDfE-HC	SKP2	-0.000821604	0.9224
NDfE-HC	SLA	0.0144055	0.0586
NDfE-HC	SLAIN1	-0.00652445	0.4404
NDfE-HC	SLAIN2	-0.00193735	0.8244
NDfE-HC	SLAMF7	0.000104787	0.9846
NDfE-HC	SLAMF8	-0.00681375	0.4102
NDfE-HC	SLAMF9	-0.00525173	0.532
NDfE-HC	SLBP	0.0104362	0.1864
NDfE-HC	SLC10A3	-0.0084628	0.2946
NDfE-HC	SLC10A4	0.0080655	0.328
NDfE-HC	SLC10A7	-0.00766504	0.345
NDfE-HC	SLC11A2	-0.00625655	0.4414
NDfE-HC	SLC12A2	-0.00570821	0.5178
NDfE-HC	SLC12A4	0.00620657	0.4432
NDfE-HC	SLC12A5	-0.0113071	0.151
NDfE-HC	SLC12A6	-0.00714418	0.3828
NDfE-HC	SLC12A7	0.00253938	0.756
NDfE-HC	SLC12A8	-0.00439528	0.5804
NDfE-HC	SLC12A9	-0.00615436	0.4726
NDfE-HC	SLC13A3	-0.00649042	0.4502
NDfE-HC	SLC13A5	0.00224976	0.7862
NDfE-HC	SLC14A1	0.00268041	0.7396
NDfE-HC	SLC15A2	0.0121272	0.13
NDfE-HC	SLC15A3	0.00610059	0.4436
NDfE-HC	SLC15A4	-0.0114488	0.1496
NDfE-HC	SLC16A1	-0.00698826	0.4142
NDfE-HC	SLC16A11	0.000521022	0.9436
NDfE-HC	SLC16A13	-0.000124526	0.986
NDfE-HC	SLC16A14	-0.00194834	0.793
NDfE-HC	SLC16A2	0.0185158	0.0108
NDfE-HC	SLC16A3	-0.00110139	0.89
NDfE-HC	SLC16A5	0.00107291	0.8946
NDfE-HC	SLC16A6	-0.0174498	0.0144
NDfE-HC	SLC16A7	-0.0161711	0.0238
NDfE-HC	SLC16A8	0.00878491	0.2806
NDfE-HC	SLC16A9	0.0105219	0.1926
NDfE-HC	SLC17A4	-0.00590548	0.4774
NDfE-HC	SLC17A5	-0.00568034	0.4782
NDfE-HC	SLC17A6	-0.0178	0.0242
NDfE-HC	SLC17A7	0.011218	0.164
NDfE-HC	SLC17A8	0.00932879	0.257
NDfE-HC	SLC17A9	-0.00474226	0.5582
NDfE-HC	SLC18A2	-0.00317703	0.7032
NDfE-HC	SLC18B1	0.00190666	0.8148
NDfE-HC	SLC19A1	0.0116752	0.1492
NDfE-HC	SLC19A2	-0.0127428	0.0996
NDfE-HC	SLC19A3	-0.00459022	0.5802
NDfE-HC	SLC1A1	0.00728382	0.3908
NDfE-HC	SLC1A2	0.0117529	0.1522
NDfE-HC	SLC1A3	0.00887758	0.265
NDfE-HC	SLC1A4	0.0162231	0.0312
NDfE-HC	SLC1A5	-0.00777218	0.342
NDfE-HC	SLC1A6	0.00776481	0.3534
NDfE-HC	SLC1A7	-0.00294083	0.7144
NDfE-HC	SLC20A1	-0.00407149	0.6268
NDfE-HC	SLC20A2	-0.0170975	0.03
NDfE-HC	SLC22A10	0.00373161	0.6604
NDfE-HC	SLC22A12	-0.00136731	0.8784
NDfE-HC	SLC22A15	-0.0043296	0.6028
NDfE-HC	SLC22A17	0.00193221	0.818
NDfE-HC	SLC22A18	0.0124515	0.1202
NDfE-HC	SLC22A18AS	-0.00583127	0.4884
NDfE-HC	SLC22A23	-0.0120421	0.1308
NDfE-HC	SLC22A3	0.0105218	0.202
NDfE-HC	SLC22A31	-0.00446046	0.6054
NDfE-HC	SLC22A4	0.00260201	0.7636
NDfE-HC	SLC22A5	-0.00366513	0.6484
NDfE-HC	SLC22A7	-0.00433606	0.6062
NDfE-HC	SLC22A9	0.00277762	0.735
NDfE-HC	SLC23A2	0.0015535	0.8536
NDfE-HC	SLC23A3	-0.00616341	0.4564
NDfE-HC	SLC24A1	0.00316642	0.6998
NDfE-HC	SLC24A2	-0.0158244	0.028
NDfE-HC	SLC24A3	0.00786081	0.3468
NDfE-HC	SLC24A4	0.000783608	0.9332
NDfE-HC	SLC24A5	-0.00580699	0.4798
NDfE-HC	SLC25A1	0.00964459	0.2238
NDfE-HC	SLC25A10	0.00182071	0.84
NDfE-HC	SLC25A11	0.00391165	0.6444
NDfE-HC	SLC25A12	-0.0173345	0.0182
NDfE-HC	SLC25A13	-0.00736673	0.3748
NDfE-HC	SLC25A14	0.0102043	0.2054
NDfE-HC	SLC25A15	-0.01038	0.202
NDfE-HC	SLC25A16	-0.0047339	0.556
NDfE-HC	SLC25A17	-0.0136544	0.0806
NDfE-HC	SLC25A18	0.0140309	0.0748
NDfE-HC	SLC25A19	-0.00586855	0.465
NDfE-HC	SLC25A20	0.00514628	0.5344
NDfE-HC	SLC25A21.AS1	0.00241424	0.7472
NDfE-HC	SLC25A22	0.0101352	0.2126
NDfE-HC	SLC25A23	0.01562	0.0436
NDfE-HC	SLC25A24	-0.00139158	0.87
NDfE-HC	SLC25A25	-0.0101215	0.2106
NDfE-HC	SLC25A26	0.00833021	0.3102
NDfE-HC	SLC25A27	-0.00595322	0.4652
NDfE-HC	SLC25A28	0.00180297	0.8304
NDfE-HC	SLC25A29	-0.00169177	0.8344
NDfE-HC	SLC25A3	-0.00230267	0.777
NDfE-HC	SLC25A32	-0.011236	0.163
NDfE-HC	SLC25A33	0.00728893	0.374
NDfE-HC	SLC25A34	-0.00820439	0.3122
NDfE-HC	SLC25A36	-0.0153825	0.0438
NDfE-HC	SLC25A37	-0.016976	0.0188
NDfE-HC	SLC25A38	0.00233026	0.7908
NDfE-HC	SLC25A39	-0.00580802	0.4872
NDfE-HC	SLC25A4	-0.00661419	0.416
NDfE-HC	SLC25A40	-0.00648268	0.413
NDfE-HC	SLC25A41	-0.00417656	0.6064
NDfE-HC	SLC25A42	0.00766351	0.3576
NDfE-HC	SLC25A43	0.00158809	0.8554
NDfE-HC	SLC25A44	0.00960412	0.24
NDfE-HC	SLC25A45	-0.00256101	0.7598
NDfE-HC	SLC25A46	0.00500475	0.548
NDfE-HC	SLC25A47	-0.00508219	0.5352
NDfE-HC	SLC25A48	0.0108235	0.178
NDfE-HC	SLC25A5	-0.0126997	0.1024
NDfE-HC	SLC25A5.AS1	-0.00622898	0.4492
NDfE-HC	SLC25A51	-0.00499209	0.5562
NDfE-HC	SLC25A51P1	-0.00256085	0.752
NDfE-HC	SLC25A52	-0.0018399	0.815
NDfE-HC	SLC25A53	-0.00375174	0.6466
NDfE-HC	SLC25A6	0.00202648	0.829
NDfE-HC	SLC26A1	0.00166706	0.831
NDfE-HC	SLC26A10	-0.00749195	0.3496
NDfE-HC	SLC26A11	0.0184621	0.009
NDfE-HC	SLC26A2	0.0010247	0.89
NDfE-HC	SLC26A4	0.0173947	0.0228
NDfE-HC	SLC26A4.AS1	0.0188004	0.0062
NDfE-HC	SLC26A6	-0.00672405	0.4092
NDfE-HC	SLC26A8	0.00607155	0.4738
NDfE-HC	SLC27A1	-0.00423926	0.6104
NDfE-HC	SLC27A2	0.00908368	0.2728
NDfE-HC	SLC27A3	0.0121362	0.1352
NDfE-HC	SLC27A4	0.00491657	0.555
NDfE-HC	SLC27A5	0.0136335	0.0788
NDfE-HC	SLC27A6	0.00182059	0.81
NDfE-HC	SLC29A1	-0.00608738	0.4534
NDfE-HC	SLC29A2	-0.00804333	0.3154
NDfE-HC	SLC29A3	0.0154489	0.0446
NDfE-HC	SLC29A4	0.0134603	0.0928
NDfE-HC	SLC2A1	-0.0079606	0.339
NDfE-HC	SLC2A10	0.0117853	0.1308
NDfE-HC	SLC2A11	-0.01148	0.1496
NDfE-HC	SLC2A12	0.0162476	0.037
NDfE-HC	SLC2A13	0.0113936	0.169
NDfE-HC	SLC2A14	0.00771165	0.3422
NDfE-HC	SLC2A3	-0.00277628	0.7276
NDfE-HC	SLC2A4RG	0.0145472	0.0608
NDfE-HC	SLC2A5	0.0104573	0.1938
NDfE-HC	SLC2A6	-0.00604949	0.4486
NDfE-HC	SLC2A8	-0.0117035	0.1382
NDfE-HC	SLC30A1	0.00653545	0.431
NDfE-HC	SLC30A10	0.0170074	0.0188
NDfE-HC	SLC30A3	0.0133035	0.0898
NDfE-HC	SLC30A4	0.00442929	0.596
NDfE-HC	SLC30A5	-0.00374234	0.6656
NDfE-HC	SLC30A7	0.00731647	0.3806
NDfE-HC	SLC30A9	-0.00118598	0.887
NDfE-HC	SLC31A1	-0.00477306	0.5512
NDfE-HC	SLC31A2	-0.00945438	0.2572
NDfE-HC	SLC32A1	-0.000238576	0.9842
NDfE-HC	SLC33A1	-0.0108458	0.1862
NDfE-HC	SLC34A3	-0.00663563	0.4284
NDfE-HC	SLC35A1	-0.00116127	0.8722
NDfE-HC	SLC35A2	0.0126196	0.1022
NDfE-HC	SLC35A3	0.00275959	0.7462
NDfE-HC	SLC35A4	-0.0101224	0.219
NDfE-HC	SLC35A5	-0.00393477	0.6552
NDfE-HC	SLC35B1	0.00856015	0.302
NDfE-HC	SLC35B2	-0.00767355	0.3482
NDfE-HC	SLC35B3	-0.00526233	0.5106
NDfE-HC	SLC35B4	-0.00728323	0.3658
NDfE-HC	SLC35C1	-0.00779644	0.3368
NDfE-HC	SLC35C2	0.00281086	0.7402
NDfE-HC	SLC35D1	0.00333478	0.6778
NDfE-HC	SLC35D2	-0.00592665	0.4872
NDfE-HC	SLC35E1	-0.00416016	0.6126
NDfE-HC	SLC35E3	-0.00156929	0.8512
NDfE-HC	SLC35E4	-0.00225958	0.7726
NDfE-HC	SLC35F1	0.00431721	0.609
NDfE-HC	SLC35F2	0.0178979	0.0144
NDfE-HC	SLC35F3	-0.0120825	0.1276
NDfE-HC	SLC35F5	-0.00113498	0.9022
NDfE-HC	SLC35F6	0.00389872	0.6244
NDfE-HC	SLC35G2	0.00497034	0.5502
NDfE-HC	SLC35G3	-0.00370367	0.6562
NDfE-HC	SLC35G5	-0.0120887	0.144
NDfE-HC	SLC35G6	-0.00220991	0.7872
NDfE-HC	SLC36A1	-0.00687706	0.3994
NDfE-HC	SLC36A4	-0.00260417	0.7474
NDfE-HC	SLC37A1	0.000793421	0.933
NDfE-HC	SLC37A3	0.000711427	0.956
NDfE-HC	SLC37A4	-0.00338333	0.6884
NDfE-HC	SLC38A1	-0.0120134	0.123
NDfE-HC	SLC38A10	-0.000472406	0.9572
NDfE-HC	SLC38A11	-0.0133839	0.082
NDfE-HC	SLC38A2	-0.0183586	0.0074
NDfE-HC	SLC38A3	-0.00548412	0.5134
NDfE-HC	SLC38A5	-0.00683526	0.4026
NDfE-HC	SLC38A6	-0.00546298	0.4968
NDfE-HC	SLC38A7	0.00437358	0.5972
NDfE-HC	SLC38A9	-0.00915546	0.2674
NDfE-HC	SLC39A1	-0.00203847	0.8032
NDfE-HC	SLC39A10	0.0136026	0.0962
NDfE-HC	SLC39A11	0.0031828	0.697
NDfE-HC	SLC39A12	0.0188242	0.0186
NDfE-HC	SLC39A13	-0.0159468	0.0322
NDfE-HC	SLC39A14	-0.0113072	0.1434
NDfE-HC	SLC39A3	0.0122688	0.1314
NDfE-HC	SLC39A4	0.0158929	0.0348
NDfE-HC	SLC39A6	0.00545694	0.4992
NDfE-HC	SLC39A7	-0.00868416	0.2872
NDfE-HC	SLC39A8	-0.00954337	0.2348
NDfE-HC	SLC39A9	0.00328341	0.6872
NDfE-HC	SLC3A1	-0.00513213	0.531
NDfE-HC	SLC3A2	0.00751297	0.3658
NDfE-HC	SLC40A1	0.0113633	0.1552
NDfE-HC	SLC41A1	-0.000264649	0.9692
NDfE-HC	SLC41A2	0.00390569	0.6414
NDfE-HC	SLC41A3	0.00289606	0.7244
NDfE-HC	SLC43A1	-0.00673084	0.402
NDfE-HC	SLC43A2	-0.00733167	0.378
NDfE-HC	SLC44A1	-0.00378798	0.6542
NDfE-HC	SLC44A2	0.00850576	0.2884
NDfE-HC	SLC44A3	0.0133131	0.0884
NDfE-HC	SLC44A5	-0.00906681	0.258
NDfE-HC	SLC45A1	-0.010416	0.1884
NDfE-HC	SLC45A3	-0.00682056	0.418
NDfE-HC	SLC45A4	-0.00686119	0.3904
NDfE-HC	SLC46A1	-0.00759985	0.3502
NDfE-HC	SLC46A3	-0.0114887	0.153
NDfE-HC	SLC47A1	-0.0163574	0.0306
NDfE-HC	SLC48A1	-0.00160484	0.8684
NDfE-HC	SLC49A3	0.0043585	0.5912
NDfE-HC	SLC4A10	0.00294974	0.7376
NDfE-HC	SLC4A11	0.00229215	0.7742
NDfE-HC	SLC4A1AP	0.00371011	0.667
NDfE-HC	SLC4A2	-0.00599477	0.4672
NDfE-HC	SLC4A3	0.0150159	0.0466
NDfE-HC	SLC4A4	0.0103767	0.2098
NDfE-HC	SLC4A7	0.00118622	0.8896
NDfE-HC	SLC4A8	-0.0124863	0.1144
NDfE-HC	SLC4A9	-0.019105	0.0108
NDfE-HC	SLC50A1	-0.00384696	0.6434
NDfE-HC	SLC52A1	-0.00235051	0.7842
NDfE-HC	SLC52A2	0.00522513	0.5408
NDfE-HC	SLC52A3	-0.00279974	0.7488
NDfE-HC	SLC5A10	-0.00699432	0.3866
NDfE-HC	SLC5A11	-0.00987998	0.2298
NDfE-HC	SLC5A12	-0.00192932	0.8278
NDfE-HC	SLC5A2	-0.00453424	0.5734
NDfE-HC	SLC5A3	0.00216831	0.7938
NDfE-HC	SLC5A4	-0.00717018	0.38
NDfE-HC	SLC5A6	-0.0135845	0.0762
NDfE-HC	SLC6A1	-0.00265538	0.7544
NDfE-HC	SLC6A10P	-0.00437845	0.5988
NDfE-HC	SLC6A12	0.00174337	0.8244
NDfE-HC	SLC6A13	0.00409267	0.6214
NDfE-HC	SLC6A15	-0.00364916	0.667
NDfE-HC	SLC6A16	0.00113642	0.9018
NDfE-HC	SLC6A17	-0.00268212	0.7378
NDfE-HC	SLC6A19	-0.00298889	0.729
NDfE-HC	SLC6A3	-0.00635307	0.437
NDfE-HC	SLC6A6	-0.012995	0.1054
NDfE-HC	SLC6A7	-0.0075685	0.3484
NDfE-HC	SLC6A8	-0.00535478	0.5202
NDfE-HC	SLC7A1	-0.00470512	0.567
NDfE-HC	SLC7A10	0.00679247	0.4108
NDfE-HC	SLC7A11	0.0100469	0.2102
NDfE-HC	SLC7A14	-0.00135122	0.8878
NDfE-HC	SLC7A2	0.00763976	0.3484
NDfE-HC	SLC7A4	0.017804	0.0094
NDfE-HC	SLC7A5	0.00305836	0.7098
NDfE-HC	SLC7A5P2	-0.0102863	0.2048
NDfE-HC	SLC7A6	-0.009585	0.2468
NDfE-HC	SLC7A6OS	0.00453833	0.573
NDfE-HC	SLC7A7	0.00339683	0.6568
NDfE-HC	SLC7A8	-0.00633432	0.4594
NDfE-HC	SLC8A1	-0.0156925	0.0426
NDfE-HC	SLC8A2	0.0120723	0.13
NDfE-HC	SLC8A3	0.0116819	0.155
NDfE-HC	SLC8B1	-0.00107207	0.9028
NDfE-HC	SLC9A1	-0.00986359	0.2158
NDfE-HC	SLC9A2	0.000563755	0.9498
NDfE-HC	SLC9A3R1	-0.00228444	0.7742
NDfE-HC	SLC9A3R2	-0.00537307	0.5326
NDfE-HC	SLC9A5	-0.0139656	0.0734
NDfE-HC	SLC9A6	0.0114439	0.1602
NDfE-HC	SLC9A7	0.00573538	0.495
NDfE-HC	SLC9A8	-0.00315558	0.6926
NDfE-HC	SLC9A9	0.00160206	0.8394
NDfE-HC	SLC9B2	-0.000848767	0.907
NDfE-HC	SLCO1A2	-0.00403768	0.6372
NDfE-HC	SLCO1C1	0.0170383	0.0274
NDfE-HC	SLCO2A1	0.00521433	0.5234
NDfE-HC	SLCO2B1	0.00113403	0.8828
NDfE-HC	SLCO3A1	-0.0118575	0.1558
NDfE-HC	SLCO4A1	-0.00888062	0.2754
NDfE-HC	SLF1	0.00979263	0.2394
NDfE-HC	SLF2	0.00139064	0.8526
NDfE-HC	SLFN11	-0.00746165	0.3618
NDfE-HC	SLFN12	-0.000308998	0.9656
NDfE-HC	SLFN5	-0.0108946	0.1804
NDfE-HC	SLFNL1	-0.00603056	0.4694
NDfE-HC	SLIRP	0.0102416	0.2148
NDfE-HC	SLIT1	0.0186212	0.0036
NDfE-HC	SLIT2	-0.00632718	0.4222
NDfE-HC	SLIT3	0.0107696	0.1912
NDfE-HC	SLITRK1	0.00847718	0.3172
NDfE-HC	SLITRK2	0.00891707	0.2756
NDfE-HC	SLITRK3	-0.0132286	0.0952
NDfE-HC	SLITRK4	0.00117188	0.909
NDfE-HC	SLITRK5	0.0062383	0.4734
NDfE-HC	SLITRK6	-0.00202046	0.8186
NDfE-HC	SLK	-0.00262586	0.7524
NDfE-HC	SLMAP	-0.00400693	0.6286
NDfE-HC	SLN	0.0151426	0.0492
NDfE-HC	SLPI	-0.000241028	0.9844
NDfE-HC	SLTM	-0.00908797	0.2646
NDfE-HC	SLU7	-0.00345693	0.666
NDfE-HC	SLURP1	-0.00052356	0.955
NDfE-HC	SLX4	0.00230733	0.7916
NDfE-HC	SLX4IP	-0.000154835	0.983
NDfE-HC	SMA5	-0.000836405	0.906
NDfE-HC	SMAD1	0.0134539	0.0892
NDfE-HC	SMAD2	0.0179163	0.0192
NDfE-HC	SMAD3	0.0180274	0.012
NDfE-HC	SMAD4	-0.000760583	0.9242
NDfE-HC	SMAD5	-0.00636218	0.4478
NDfE-HC	SMAD6	0.00153625	0.8586
NDfE-HC	SMAD7	-0.008142	0.3094
NDfE-HC	SMAD9	0.00192465	0.7998
NDfE-HC	SMAP1	-0.00218072	0.7854
NDfE-HC	SMAP2	0.00587698	0.4734
NDfE-HC	SMARCA1	0.00765799	0.3624
NDfE-HC	SMARCA2	0.00153653	0.8566
NDfE-HC	SMARCA4	-0.00426906	0.6156
NDfE-HC	SMARCA5	-0.0027906	0.7476
NDfE-HC	SMARCAD1	-0.00346811	0.668
NDfE-HC	SMARCAL1	0.0126626	0.124
NDfE-HC	SMARCB1	0.00451696	0.5878
NDfE-HC	SMARCC1	-0.00770842	0.3468
NDfE-HC	SMARCC2	-0.00229627	0.7908
NDfE-HC	SMARCD1	0.00607869	0.4754
NDfE-HC	SMARCD2	-0.0138284	0.0834
NDfE-HC	SMARCD3	0.0154739	0.0366
NDfE-HC	SMARCE1	0.000944956	0.8906
NDfE-HC	SMC1A	-0.00471728	0.5504
NDfE-HC	SMC2	-0.0099412	0.2186
NDfE-HC	SMC3	0.00198405	0.8016
NDfE-HC	SMC4	-0.00222708	0.7956
NDfE-HC	SMC5	-0.00541428	0.4996
NDfE-HC	SMC6	0.00561309	0.496
NDfE-HC	SMCHD1	-0.00694152	0.4054
NDfE-HC	SMCO2	-0.000822966	0.9336
NDfE-HC	SMCO3	0.00216378	0.793
NDfE-HC	SMCO4	-0.0129595	0.0976
NDfE-HC	SMCR5	-0.00384296	0.6506
NDfE-HC	SMCR8	-0.00225112	0.7966
NDfE-HC	SMDT1	-0.00453536	0.5868
NDfE-HC	SMG1	-0.0025222	0.7648
NDfE-HC	SMG5	0.00214244	0.8104
NDfE-HC	SMG6	0.00251384	0.7562
NDfE-HC	SMG7	-0.00272596	0.7278
NDfE-HC	SMG8	0.00883748	0.2648
NDfE-HC	SMG9	-0.0102986	0.2176
NDfE-HC	SMIM1	0.00201967	0.8006
NDfE-HC	SMIM10	0.00631541	0.433
NDfE-HC	SMIM10L1	-0.00291761	0.7164
NDfE-HC	SMIM10L2A	0.0196637	0.006
NDfE-HC	SMIM10L2B	0.0165887	0.0274
NDfE-HC	SMIM10L2B.AS1	-0.000604735	0.9424
NDfE-HC	SMIM12	0.00190893	0.8256
NDfE-HC	SMIM13	-0.00903523	0.2608
NDfE-HC	SMIM14	0.00309429	0.7074
NDfE-HC	SMIM15	0.0115757	0.1506
NDfE-HC	SMIM19	0.00813537	0.3336
NDfE-HC	SMIM2.AS1	0.0102762	0.2066
NDfE-HC	SMIM20	-0.00238038	0.7782
NDfE-HC	SMIM22	-0.00352525	0.6756
NDfE-HC	SMIM24	0.0147222	0.0704
NDfE-HC	SMIM27	0.00713538	0.3954
NDfE-HC	SMIM29	0.0173403	0.016
NDfE-HC	SMIM3	-0.0168435	0.0226
NDfE-HC	SMIM30	0.00804019	0.3252
NDfE-HC	SMIM32	-0.00172399	0.8334
NDfE-HC	SMIM37	-0.00902741	0.2726
NDfE-HC	SMIM4	0.013042	0.1024
NDfE-HC	SMIM6	-0.00536089	0.5298
NDfE-HC	SMIM7	0.00161073	0.8376
NDfE-HC	SMIM8	-0.00536949	0.5254
NDfE-HC	SMKR1	0.0121036	0.1288
NDfE-HC	SMNDC1	-0.0028368	0.731
NDfE-HC	SMO	0.0104787	0.1958
NDfE-HC	SMOC1	0.00423791	0.5998
NDfE-HC	SMOC2	-0.00724729	0.3822
NDfE-HC	SMOX	0.00399285	0.629
NDfE-HC	SMPD1	0.00827998	0.2992
NDfE-HC	SMPD3	-0.0018923	0.8076
NDfE-HC	SMPD4	-0.00283642	0.7248
NDfE-HC	SMPDL3A	0.00157232	0.8602
NDfE-HC	SMPX	-0.0100429	0.2062
NDfE-HC	SMR3A	-0.00914513	0.2594
NDfE-HC	SMS	-0.000762831	0.9116
NDfE-HC	SMTN	-0.00201889	0.8022
NDfE-HC	SMU1	0.000687504	0.9538
NDfE-HC	SMUG1	0.00864572	0.2908
NDfE-HC	SMURF1	0.00415708	0.6018
NDfE-HC	SMURF2	0.00589679	0.4594
NDfE-HC	SMYD2	-0.00500491	0.5306
NDfE-HC	SMYD3	0.00499704	0.5462
NDfE-HC	SMYD4	-0.00497486	0.5344
NDfE-HC	SMYD5	0.00587187	0.4866
NDfE-HC	SNAI1	-0.00666358	0.4148
NDfE-HC	SNAI2	0.00461024	0.5824
NDfE-HC	SNAI3.AS1	0.00823939	0.3192
NDfE-HC	SNAP23	-0.00148792	0.8746
NDfE-HC	SNAP25	-0.0101073	0.199
NDfE-HC	SNAP29	0.00798583	0.3328
NDfE-HC	SNAP47	0.00746662	0.368
NDfE-HC	SNAP91	-0.00530038	0.525
NDfE-HC	SNAPC1	-0.0029844	0.7178
NDfE-HC	SNAPC2	-0.00335233	0.6814
NDfE-HC	SNAPC3	-0.00694888	0.3936
NDfE-HC	SNAPC4	0.00211348	0.8104
NDfE-HC	SNAPC5	0.0158546	0.0336
NDfE-HC	SNAPIN	0.00403952	0.624
NDfE-HC	SNCA	0.01708	0.0134
NDfE-HC	SNCAIP	-0.00133899	0.868
NDfE-HC	SNCB	-0.00734483	0.3648
NDfE-HC	SNCG	0.0123082	0.1192
NDfE-HC	SND1	0.00767059	0.355
NDfE-HC	SND1.IT1	-0.00968162	0.2298
NDfE-HC	SNED1	-0.00150809	0.851
NDfE-HC	SNF8	0.00318226	0.7074
NDfE-HC	SNHG1	-0.0187719	0.012
NDfE-HC	SNHG10	-0.00800585	0.3166
NDfE-HC	SNHG11	0.00216766	0.8012
NDfE-HC	SNHG12	0.00414884	0.63
NDfE-HC	SNHG14	-0.0146196	0.053
NDfE-HC	SNHG15	0.00630679	0.4466
NDfE-HC	SNHG16	-0.000843299	0.9184
NDfE-HC	SNHG17	-0.0115047	0.1548
NDfE-HC	SNHG18	-0.00889224	0.2826
NDfE-HC	SNHG19	0.00650169	0.4324
NDfE-HC	SNHG20	0.00634211	0.4448
NDfE-HC	SNHG21	-0.00142956	0.8728
NDfE-HC	SNHG28	0.000576363	0.9546
NDfE-HC	SNHG5	0.00270047	0.7486
NDfE-HC	SNHG7	-0.00523097	0.5112
NDfE-HC	SNHG8	0.0184954	0.0092
NDfE-HC	SNIP1	-0.00282996	0.726
NDfE-HC	SNN	0.00329519	0.6876
NDfE-HC	SNORA70	0.000991053	0.9132
NDfE-HC	SNORC	0.00351352	0.6632
NDfE-HC	SNORD22	-0.00464104	0.583
NDfE-HC	SNPH	-0.000339199	0.9596
NDfE-HC	SNRK	-0.00405967	0.6092
NDfE-HC	SNRNP200	0.00140052	0.8638
NDfE-HC	SNRNP25	0.00140493	0.8622
NDfE-HC	SNRNP27	0.0162307	0.0248
NDfE-HC	SNRNP35	-0.0105948	0.1926
NDfE-HC	SNRNP40	-0.00649105	0.4176
NDfE-HC	SNRNP48	-0.00548992	0.4964
NDfE-HC	SNRNP70	-0.00663288	0.4242
NDfE-HC	SNRPA	0.00252444	0.7638
NDfE-HC	SNRPA1	-0.00619842	0.4574
NDfE-HC	SNRPB	-0.00112785	0.8982
NDfE-HC	SNRPB2	0.00696683	0.391
NDfE-HC	SNRPC	0.00962464	0.2336
NDfE-HC	SNRPD1	0.00342926	0.6852
NDfE-HC	SNRPD2	0.00881936	0.2806
NDfE-HC	SNRPD3	0.00897854	0.2718
NDfE-HC	SNRPE	0.00522729	0.5198
NDfE-HC	SNRPF	0.00249569	0.764
NDfE-HC	SNRPG	0.00451677	0.5802
NDfE-HC	SNTA1	0.0132566	0.099
NDfE-HC	SNTB1	0.0117794	0.1378
NDfE-HC	SNTB2	0.00646785	0.4378
NDfE-HC	SNTG1	-0.00947403	0.2316
NDfE-HC	SNTG2	0.00990381	0.229
NDfE-HC	SNU13	0.00615235	0.4636
NDfE-HC	SNUPN	0.00705091	0.4036
NDfE-HC	SNW1	-0.00862616	0.2822
NDfE-HC	SNX1	-0.00304375	0.737
NDfE-HC	SNX10	0.0122009	0.1286
NDfE-HC	SNX11	0.00539602	0.5136
NDfE-HC	SNX12	-0.00369563	0.6492
NDfE-HC	SNX13	0.00804749	0.3172
NDfE-HC	SNX14	0.00189023	0.8412
NDfE-HC	SNX16	0.00139067	0.88
NDfE-HC	SNX17	0.00479419	0.5766
NDfE-HC	SNX18	0.00294563	0.7086
NDfE-HC	SNX19	-0.00171937	0.8606
NDfE-HC	SNX2	0.00716637	0.3758
NDfE-HC	SNX20	-0.00734551	0.3736
NDfE-HC	SNX21	-0.00906637	0.2712
NDfE-HC	SNX22	-0.0017163	0.8644
NDfE-HC	SNX24	-0.00779773	0.3464
NDfE-HC	SNX25	-0.00540545	0.512
NDfE-HC	SNX27	-0.00105785	0.9118
NDfE-HC	SNX29	-0.00445465	0.5972
NDfE-HC	SNX29P2	-0.00574725	0.4836
NDfE-HC	SNX3	0.0120353	0.1248
NDfE-HC	SNX30	0.00622171	0.455
NDfE-HC	SNX31	0.00345762	0.6692
NDfE-HC	SNX32	0.00401523	0.6306
NDfE-HC	SNX33	-0.000302275	0.9706
NDfE-HC	SNX4	-0.000462872	0.9652
NDfE-HC	SNX5	0.00252538	0.7534
NDfE-HC	SNX6	0.00357374	0.6494
NDfE-HC	SNX7	0.0215441	0.0006
NDfE-HC	SNX8	-0.00209496	0.7966
NDfE-HC	SNX9	-0.00739317	0.3604
NDfE-HC	SOAT1	-0.0144658	0.06
NDfE-HC	SOBP	0.0124156	0.1296
NDfE-HC	SOCS1	-0.00242286	0.7664
NDfE-HC	SOCS2	0.00238194	0.781
NDfE-HC	SOCS4	-0.0030415	0.7278
NDfE-HC	SOCS5	-0.0100788	0.2146
NDfE-HC	SOCS6	-0.00531653	0.5304
NDfE-HC	SOCS7	0.00763991	0.3572
NDfE-HC	SOD1	0.00906017	0.2684
NDfE-HC	SOD2	-0.0035472	0.6764
NDfE-HC	SOD3	0.00409165	0.623
NDfE-HC	SOGA1	0.00599581	0.4558
NDfE-HC	SOGA3	-0.0100406	0.2054
NDfE-HC	SOHLH1	-0.00906894	0.271
NDfE-HC	SON	-0.00782494	0.3402
NDfE-HC	SORBS1	-0.00948101	0.2446
NDfE-HC	SORBS2	0.0132039	0.0974
NDfE-HC	SORBS3	-0.0130568	0.0958
NDfE-HC	SORCS1	-0.00724818	0.3778
NDfE-HC	SORCS2	0.0111935	0.1636
NDfE-HC	SORCS3	0.010411	0.1982
NDfE-HC	SORD2P	0.000426649	0.9512
NDfE-HC	SORL1	-0.0110596	0.1634
NDfE-HC	SORT1	-0.0117623	0.1384
NDfE-HC	SOS1	0.00680218	0.406
NDfE-HC	SOS2	0.00199139	0.7968
NDfE-HC	SOSTDC1	-0.00961366	0.2328
NDfE-HC	SOWAHA	0.0152064	0.0498
NDfE-HC	SOWAHB	0.00548704	0.5158
NDfE-HC	SOWAHC	0.00502895	0.537
NDfE-HC	SOWAHD	0.00871035	0.2818
NDfE-HC	SOX1	0.00273726	0.7542
NDfE-HC	SOX10	-0.00286412	0.7402
NDfE-HC	SOX11	0.0172714	0.018
NDfE-HC	SOX12	-0.00487691	0.5516
NDfE-HC	SOX13	-0.000597246	0.9374
NDfE-HC	SOX15	-0.0055465	0.4884
NDfE-HC	SOX17	-0.00616579	0.4608
NDfE-HC	SOX18	-0.00476694	0.5646
NDfE-HC	SOX2	0.0119871	0.1322
NDfE-HC	SOX2.OT	0.000165762	0.9816
NDfE-HC	SOX21	0.0105508	0.193
NDfE-HC	SOX3	0.00990649	0.2168
NDfE-HC	SOX4	0.0136254	0.0936
NDfE-HC	SOX5	0.0133193	0.09
NDfE-HC	SOX6	0.00960731	0.2348
NDfE-HC	SOX7	-0.00904518	0.268
NDfE-HC	SOX8	0.000110076	0.9756
NDfE-HC	SOX9	0.0127755	0.1134
NDfE-HC	SOX9.AS1	0.0156251	0.0394
NDfE-HC	SP1	-0.00371376	0.6724
NDfE-HC	SP100	-0.000522013	0.9522
NDfE-HC	SP110	0.000781267	0.9064
NDfE-HC	SP140	0.000332222	0.9592
NDfE-HC	SP140L	-0.000918394	0.916
NDfE-HC	SP2	-0.000581671	0.9564
NDfE-HC	SP3	-0.00322281	0.6906
NDfE-HC	SP4	-0.00126645	0.8842
NDfE-HC	SP5	0.0132315	0.088
NDfE-HC	SP6	-0.00366142	0.6548
NDfE-HC	SP7	-0.00379583	0.6588
NDfE-HC	SP9	-0.00751746	0.3514
NDfE-HC	SPA17	0.00865149	0.2906
NDfE-HC	SPACA3	-0.000262571	0.984
NDfE-HC	SPACA6	-0.00922903	0.242
NDfE-HC	SPACA9	0.0171853	0.0186
NDfE-HC	SPAG16	0.000964356	0.8898
NDfE-HC	SPAG4	-0.0163491	0.0256
NDfE-HC	SPAG5	-0.00828884	0.302
NDfE-HC	SPAG7	0.00113893	0.896
NDfE-HC	SPAG8	-0.00668714	0.4212
NDfE-HC	SPAG9	-0.00719744	0.3834
NDfE-HC	SPANXA2.OT1	-0.00638119	0.4356
NDfE-HC	SPARC	0.00722057	0.373
NDfE-HC	SPARCL1	-0.00419695	0.6156
NDfE-HC	SPART	-0.013301	0.0884
NDfE-HC	SPAST	-0.00225825	0.7864
NDfE-HC	SPATA1	0.00777354	0.3422
NDfE-HC	SPATA13	0.0023616	0.7474
NDfE-HC	SPATA18	0.00733636	0.3732
NDfE-HC	SPATA2	0.00116952	0.8882
NDfE-HC	SPATA20	0.0102052	0.203
NDfE-HC	SPATA24	0.00888198	0.2738
NDfE-HC	SPATA25	-0.0075064	0.3484
NDfE-HC	SPATA2L	-0.00720056	0.3846
NDfE-HC	SPATA32	-0.00317132	0.7058
NDfE-HC	SPATA33	0.0155113	0.036
NDfE-HC	SPATA4	0.00985429	0.2354
NDfE-HC	SPATA5L1	0.00229361	0.7866
NDfE-HC	SPATA6	-0.00670685	0.433
NDfE-HC	SPATA6L	-0.00074249	0.9352
NDfE-HC	SPATA7	0.00774055	0.351
NDfE-HC	SPATC1L	0.0168074	0.0246
NDfE-HC	SPATS2	0.00333162	0.6902
NDfE-HC	SPATS2L	0.00977961	0.2344
NDfE-HC	SPCS1	0.00125103	0.8798
NDfE-HC	SPCS2	0.0028472	0.7184
NDfE-HC	SPCS3	0.00613486	0.4522
NDfE-HC	SPDEF	-0.00108632	0.9038
NDfE-HC	SPDL1	-0.00240415	0.7706
NDfE-HC	SPDYE1	-0.0102558	0.2084
NDfE-HC	SPDYE3	-0.00740826	0.3678
NDfE-HC	SPDYE5	-0.00632739	0.4346
NDfE-HC	SPDYE7P	-0.00601475	0.4532
NDfE-HC	SPECC1	-0.010953	0.184
NDfE-HC	SPECC1L	-0.00885742	0.2704
NDfE-HC	SPEF1	-0.00860793	0.2902
NDfE-HC	SPEF2	0.000986413	0.9064
NDfE-HC	SPEG	-0.00279815	0.7308
NDfE-HC	SPEM1	-0.00312018	0.7204
NDfE-HC	SPEM2	-0.00515296	0.5292
NDfE-HC	SPEN	-0.00456204	0.5756
NDfE-HC	SPG11	-0.000484776	0.975
NDfE-HC	SPG21	-0.00205133	0.8044
NDfE-HC	SPG7	0.00266259	0.7584
NDfE-HC	SPHK1	-0.013164	0.1002
NDfE-HC	SPHK2	-0.00887629	0.2804
NDfE-HC	SPHKAP	0.00962174	0.2414
NDfE-HC	SPI1	-0.00375367	0.6454
NDfE-HC	SPIB	-0.00743652	0.368
NDfE-HC	SPICE1	0.0155641	0.0514
NDfE-HC	SPIDR	-0.00457379	0.5726
NDfE-HC	SPIN1	0.0135684	0.0976
NDfE-HC	SPIN2B	0.00694959	0.4048
NDfE-HC	SPIN3	-0.00933645	0.2448
NDfE-HC	SPIN4	0.00665757	0.4116
NDfE-HC	SPINK2	-0.0067912	0.4146
NDfE-HC	SPINK7	-0.00498191	0.5456
NDfE-HC	SPINK8	-0.00968615	0.2326
NDfE-HC	SPINT2	0.0183971	0.0118
NDfE-HC	SPIRE1	0.00347251	0.6834
NDfE-HC	SPIRE2	-0.00368498	0.6702
NDfE-HC	SPN	-0.00179187	0.8462
NDfE-HC	SPNS1	-0.00238385	0.7772
NDfE-HC	SPNS2	-0.0125014	0.1172
NDfE-HC	SPNS3	0.000773062	0.916
NDfE-HC	SPOCD1	-0.0115433	0.1448
NDfE-HC	SPOCK1	-0.000379207	0.9714
NDfE-HC	SPOCK2	-0.00727491	0.3664
NDfE-HC	SPOCK3	0.00108759	0.8686
NDfE-HC	SPON1	-0.00048408	0.9588
NDfE-HC	SPON2	0.0195739	0.009
NDfE-HC	SPOP	0.00120061	0.882
NDfE-HC	SPOPL	-0.00624092	0.4402
NDfE-HC	SPOUT1	-0.00476448	0.5592
NDfE-HC	SPP1	-0.01043	0.2054
NDfE-HC	SPPL2A	0.00528378	0.5312
NDfE-HC	SPPL2B	-0.00772894	0.3452
NDfE-HC	SPPL2C	-0.00156583	0.864
NDfE-HC	SPPL3	0.0205348	0.0012
NDfE-HC	SPR	0.00423154	0.617
NDfE-HC	SPRED1	0.0130362	0.1104
NDfE-HC	SPRED2	0.00291857	0.7216
NDfE-HC	SPRED3	0.00451402	0.583
NDfE-HC	SPRN	0.0200369	0.0034
NDfE-HC	SPRR1A	-0.00453633	0.5926
NDfE-HC	SPRR2C	-0.00464026	0.5702
NDfE-HC	SPRR2E	-0.00637764	0.4318
NDfE-HC	SPRTN	-0.000574232	0.9532
NDfE-HC	SPRY1	0.0138353	0.0826
NDfE-HC	SPRY2	-0.00101558	0.896
NDfE-HC	SPRY3	-0.00960238	0.2364
NDfE-HC	SPRY4	0.0105731	0.1934
NDfE-HC	SPRYD3	0.00908231	0.275
NDfE-HC	SPRYD4	0.00591072	0.4924
NDfE-HC	SPRYD7	0.00493217	0.5488
NDfE-HC	SPSB1	-0.00972755	0.2364
NDfE-HC	SPSB2	0.00379396	0.6428
NDfE-HC	SPSB3	-0.00303167	0.7084
NDfE-HC	SPSB4	-0.000198769	0.9844
NDfE-HC	SPTAN1	0.00120648	0.8954
NDfE-HC	SPTB	-0.0114544	0.1428
NDfE-HC	SPTBN1	0.00750154	0.3468
NDfE-HC	SPTBN2	0.00110934	0.8942
NDfE-HC	SPTBN4	-0.00380258	0.6444
NDfE-HC	SPTBN5	-0.00676773	0.4114
NDfE-HC	SPTLC1	0.00312085	0.6956
NDfE-HC	SPTLC2	-0.00247545	0.7784
NDfE-HC	SPTSSA	0.00395815	0.6224
NDfE-HC	SPTSSB	-0.0137301	0.0744
NDfE-HC	SPTY2D1	0.00205069	0.8102
NDfE-HC	SPX	0.00108971	0.8828
NDfE-HC	SQLE	0.00906602	0.2636
NDfE-HC	SQOR	0.0117112	0.1498
NDfE-HC	SQSTM1	0.00184342	0.82
NDfE-HC	SRA1	-0.0141701	0.066
NDfE-HC	SRARP	-0.00705699	0.3818
NDfE-HC	SRBD1	-0.000291204	0.9682
NDfE-HC	SRC	-0.0013654	0.8628
NDfE-HC	SRCAP	-0.00163102	0.8482
NDfE-HC	SRCIN1	0.000238936	0.9784
NDfE-HC	SRD5A1	-0.00319274	0.709
NDfE-HC	SRD5A3	0.00716518	0.3768
NDfE-HC	SRD5A3.AS1	0.0012716	0.8686
NDfE-HC	SREBF1	0.0039934	0.623
NDfE-HC	SREBF2	0.00603963	0.4642
NDfE-HC	SREK1	0.000231905	0.9838
NDfE-HC	SREK1IP1	0.0085931	0.3012
NDfE-HC	SRF	0.0029239	0.7414
NDfE-HC	SRFBP1	-0.0149028	0.0648
NDfE-HC	SRGAP1	0.0131878	0.0966
NDfE-HC	SRGAP2	-0.0102691	0.2096
NDfE-HC	SRGAP2B	-0.0061571	0.4438
NDfE-HC	SRGAP3	-0.00106718	0.8938
NDfE-HC	SRGN	-0.00164169	0.8452
NDfE-HC	SRI	0.00751855	0.3394
NDfE-HC	SRM	0.0155221	0.0422
NDfE-HC	SRP14	0.00708829	0.4018
NDfE-HC	SRP14.AS1	-0.00109566	0.9006
NDfE-HC	SRP19	0.0138993	0.075
NDfE-HC	SRP54	-0.0043346	0.613
NDfE-HC	SRP68	-0.00220757	0.7844
NDfE-HC	SRP72	0.00399427	0.6038
NDfE-HC	SRP9	0.00731366	0.3768
NDfE-HC	SRPK1	-0.0136213	0.0734
NDfE-HC	SRPK2	-0.00179006	0.83
NDfE-HC	SRPK3	-0.000261721	0.9606
NDfE-HC	SRPRA	-0.00509263	0.5416
NDfE-HC	SRPRB	0.00469311	0.5886
NDfE-HC	SRPX	-0.00529609	0.521
NDfE-HC	SRR	0.00971573	0.2254
NDfE-HC	SRRD	0.0159257	0.0334
NDfE-HC	SRRM1	-0.00554735	0.5056
NDfE-HC	SRRM2	-0.002913	0.7238
NDfE-HC	SRRM3	-0.0108378	0.1712
NDfE-HC	SRRM4	-0.00575339	0.4706
NDfE-HC	SRRT	-0.003501	0.6692
NDfE-HC	SRSF1	-0.0107007	0.1878
NDfE-HC	SRSF10	0.00116247	0.894
NDfE-HC	SRSF11	-0.011113	0.1724
NDfE-HC	SRSF12	0.0143143	0.0678
NDfE-HC	SRSF2	0.00162045	0.8494
NDfE-HC	SRSF3	0.0019276	0.8058
NDfE-HC	SRSF4	-0.00521015	0.5324
NDfE-HC	SRSF5	-0.0055944	0.4984
NDfE-HC	SRSF6	0.000365955	0.9512
NDfE-HC	SRSF7	0.00308873	0.7252
NDfE-HC	SRSF8	-0.0109945	0.169
NDfE-HC	SRSF9	-0.00171469	0.8316
NDfE-HC	SRXN1	-0.00879376	0.2746
NDfE-HC	SS18	-0.0019453	0.8362
NDfE-HC	SS18L1	0.00290233	0.7464
NDfE-HC	SS18L2	-0.00348257	0.66
NDfE-HC	SSB	-0.00108551	0.9176
NDfE-HC	SSBP1	0.0109802	0.1794
NDfE-HC	SSBP2	0.00710555	0.39
NDfE-HC	SSBP3	-0.00187676	0.8262
NDfE-HC	SSBP4	0.0101705	0.2124
NDfE-HC	SSC4D	0.0101316	0.2184
NDfE-HC	SSC5D	0.0093008	0.25
NDfE-HC	SSFA2	-0.00937114	0.2572
NDfE-HC	SSH1	-0.00366658	0.6544
NDfE-HC	SSH2	0.00770723	0.3516
NDfE-HC	SSH3	-0.0132506	0.094
NDfE-HC	SSNA1	0.00161169	0.8446
NDfE-HC	SSPN	0.00641302	0.4104
NDfE-HC	SSR1	0.0010565	0.9022
NDfE-HC	SSR2	0.00227617	0.7832
NDfE-HC	SSR3	0.00348921	0.68
NDfE-HC	SSR4	0.0135532	0.0832
NDfE-HC	SSR4P1	0.0100998	0.211
NDfE-HC	SSRP1	0.00642034	0.4526
NDfE-HC	SSSCA1	0.0161248	0.0268
NDfE-HC	SSSCA1.AS1	-0.00160878	0.8466
NDfE-HC	SST	0.0193319	0.0058
NDfE-HC	SSTR1	0.0210492	0.0004
NDfE-HC	SSTR2	0.0106783	0.1968
NDfE-HC	SSTR3	-0.00400361	0.6394
NDfE-HC	SSTR4	-0.00119895	0.8886
NDfE-HC	SSU72	-0.00352539	0.6666
NDfE-HC	SSUH2	0.00404963	0.6326
NDfE-HC	SSX2IP	-0.0041367	0.609
NDfE-HC	SSX5	0.00238504	0.7874
NDfE-HC	ST13	-0.00740168	0.3708
NDfE-HC	ST13P4	0.00284054	0.7276
NDfE-HC	ST14	0.000424794	0.9552
NDfE-HC	ST18	-0.00733844	0.3788
NDfE-HC	ST20	0.0174184	0.0166
NDfE-HC	ST3GAL1	0.000489964	0.9562
NDfE-HC	ST3GAL2	-0.0120361	0.1338
NDfE-HC	ST3GAL3	-0.00129134	0.865
NDfE-HC	ST3GAL4	-0.00576308	0.4868
NDfE-HC	ST3GAL5	-0.013526	0.0782
NDfE-HC	ST3GAL6	-0.0201881	0.004
NDfE-HC	ST3GAL6.AS1	-0.0157059	0.0448
NDfE-HC	ST5	0.0136212	0.0944
NDfE-HC	ST6GAL1	0.0107402	0.1764
NDfE-HC	ST6GAL2	0.00778063	0.3436
NDfE-HC	ST6GALNAC1	-0.0102501	0.2068
NDfE-HC	ST6GALNAC3	-0.00402009	0.6538
NDfE-HC	ST6GALNAC4	0.00102725	0.9056
NDfE-HC	ST6GALNAC5	0.0208814	0.0042
NDfE-HC	ST6GALNAC6	0.0161289	0.0336
NDfE-HC	ST7	0.00387228	0.6424
NDfE-HC	ST7.AS1	0.00129102	0.879
NDfE-HC	ST7L	-0.0096078	0.23
NDfE-HC	ST8SIA1	-0.0128296	0.0974
NDfE-HC	ST8SIA2	-0.000212702	0.9918
NDfE-HC	ST8SIA3	0.00494373	0.5552
NDfE-HC	ST8SIA4	0.00543317	0.5216
NDfE-HC	ST8SIA5	-0.00820312	0.3144
NDfE-HC	STAB1	0.00962696	0.231
NDfE-HC	STAC2	-0.0161863	0.032
NDfE-HC	STAG1	-0.00730162	0.377
NDfE-HC	STAG2	-0.00577333	0.497
NDfE-HC	STAG3	0.00102367	0.8952
NDfE-HC	STAG3L2	-0.00267447	0.7438
NDfE-HC	STAG3L4	-0.0113261	0.149
NDfE-HC	STAG3L5P	-0.00194598	0.8068
NDfE-HC	STAM	-0.00567613	0.4998
NDfE-HC	STAM2	-0.00363536	0.6792
NDfE-HC	STAMBP	-0.00844728	0.312
NDfE-HC	STAMBPL1	-0.00581255	0.464
NDfE-HC	STAP2	0.00434311	0.592
NDfE-HC	STAR	-0.00768246	0.349
NDfE-HC	STARD10	-0.0124924	0.109
NDfE-HC	STARD13	0.00104001	0.8896
NDfE-HC	STARD3	0.000938946	0.9096
NDfE-HC	STARD3NL	0.0117526	0.1428
NDfE-HC	STARD4	-0.001926	0.8106
NDfE-HC	STARD5	-0.0158814	0.0314
NDfE-HC	STARD7	0.00187749	0.8236
NDfE-HC	STARD7.AS1	0.00648127	0.4334
NDfE-HC	STARD8	-0.00465629	0.57
NDfE-HC	STARD9	-0.0181242	0.0126
NDfE-HC	STAT1	-0.00177312	0.8416
NDfE-HC	STAT2	-0.00128773	0.8744
NDfE-HC	STAT3	-0.00554389	0.5074
NDfE-HC	STAT4	-0.00587518	0.4732
NDfE-HC	STAT5A	-0.00097699	0.9046
NDfE-HC	STAT5B	0.00110665	0.8878
NDfE-HC	STAT6	0.00764301	0.3476
NDfE-HC	STAU1	0.00890161	0.2724
NDfE-HC	STAU2	-0.0115848	0.1454
NDfE-HC	STBD1	0.0106718	0.187
NDfE-HC	STC2	-0.00536992	0.5148
NDfE-HC	STEAP1	0.00929028	0.2628
NDfE-HC	STEAP1B	0.00102139	0.8716
NDfE-HC	STEAP2	-0.00409945	0.6054
NDfE-HC	STEAP3	0.000990679	0.8924
NDfE-HC	STH	-0.00701752	0.3932
NDfE-HC	STIM1	0.0132541	0.0854
NDfE-HC	STIM2	-0.00940995	0.2424
NDfE-HC	STIP1	0.00149058	0.855
NDfE-HC	STK10	0.000549967	0.9458
NDfE-HC	STK11	-0.00616047	0.462
NDfE-HC	STK11IP	-0.00747456	0.3446
NDfE-HC	STK16	0.0054787	0.5174
NDfE-HC	STK17A	0.0151091	0.051
NDfE-HC	STK17B	0.0130761	0.1004
NDfE-HC	STK19	0.002693	0.7666
NDfE-HC	STK24	0.00160904	0.863
NDfE-HC	STK25	0.0150907	0.0454
NDfE-HC	STK26	-0.0160486	0.0414
NDfE-HC	STK31	-0.00281508	0.7204
NDfE-HC	STK32C	0.0147661	0.0554
NDfE-HC	STK33	-0.00103523	0.9176
NDfE-HC	STK35	-0.00685899	0.4108
NDfE-HC	STK36	-0.00625619	0.4558
NDfE-HC	STK38	0.00120092	0.9012
NDfE-HC	STK38L	-0.0050381	0.5416
NDfE-HC	STK39	-0.00220436	0.8032
NDfE-HC	STK4	0.00298142	0.716
NDfE-HC	STK4.AS1	0.000957115	0.931
NDfE-HC	STK40	-0.0018831	0.8246
NDfE-HC	STMN1	0.011758	0.1422
NDfE-HC	STMN2	0.00443661	0.6086
NDfE-HC	STMN3	0.00454658	0.6012
NDfE-HC	STMN4	0.00150093	0.8494
NDfE-HC	STMP1	-0.00349983	0.6978
NDfE-HC	STN1	0.00381045	0.6344
NDfE-HC	STOM	0.0115198	0.144
NDfE-HC	STOML1	0.0150555	0.0464
NDfE-HC	STOML2	0.00313891	0.7072
NDfE-HC	STON1	-0.0115054	0.161
NDfE-HC	STON2	0.0123987	0.1124
NDfE-HC	STOX1	0.0160672	0.0394
NDfE-HC	STOX2	-0.0096822	0.2234
NDfE-HC	STPG1	-0.0124342	0.1096
NDfE-HC	STRA6	-0.00429897	0.6094
NDfE-HC	STRADA	-0.0116795	0.1288
NDfE-HC	STRADB	0.00584186	0.4614
NDfE-HC	STRAP	0.00687306	0.4232
NDfE-HC	STRBP	-0.0123518	0.1184
NDfE-HC	STRIP1	0.00687623	0.4022
NDfE-HC	STRIP2	-0.0029866	0.7202
NDfE-HC	STRN	-0.0155217	0.0382
NDfE-HC	STRN3	-0.00226799	0.7836
NDfE-HC	STRN4	0.00384318	0.6406
NDfE-HC	STS	-0.0159254	0.0348
NDfE-HC	STT3A	0.00255994	0.7604
NDfE-HC	STT3B	0.00432181	0.6072
NDfE-HC	STUB1	0.00921969	0.2588
NDfE-HC	STUM	0.0184906	0.0054
NDfE-HC	STX10	-0.000147495	0.9916
NDfE-HC	STX12	0.0159538	0.0404
NDfE-HC	STX16	-0.00968366	0.2318
NDfE-HC	STX17	0.00269042	0.7316
NDfE-HC	STX17.AS1	0.0193093	0.0056
NDfE-HC	STX18	-0.000782258	0.9288
NDfE-HC	STX18.AS1	-0.00342197	0.6764
NDfE-HC	STX19	-0.00397652	0.6256
NDfE-HC	STX1A	0.018527	0.0104
NDfE-HC	STX1B	-0.00942387	0.2442
NDfE-HC	STX2	0.00154795	0.8346
NDfE-HC	STX3	0.00274397	0.7574
NDfE-HC	STX4	0.0115778	0.1426
NDfE-HC	STX5	0.00305655	0.7234
NDfE-HC	STX6	-0.00236688	0.7736
NDfE-HC	STX7	0.00992718	0.2216
NDfE-HC	STX8	-0.00621016	0.4532
NDfE-HC	STXBP1	-0.00985879	0.2186
NDfE-HC	STXBP3	0.00244885	0.7584
NDfE-HC	STXBP4	0.0055859	0.4984
NDfE-HC	STXBP5	0.00481411	0.5716
NDfE-HC	STXBP5L	-0.0139747	0.0704
NDfE-HC	STXBP6	0.00703145	0.381
NDfE-HC	STYK1	0.0180751	0.0104
NDfE-HC	STYX	0.000761252	0.9334
NDfE-HC	STYXL1	0.00651622	0.4398
NDfE-HC	SUB1	0.0168595	0.0218
NDfE-HC	SUCLA2	0.000426267	0.9712
NDfE-HC	SUCLG1	-0.00072542	0.9372
NDfE-HC	SUCLG2	0.00744099	0.3526
NDfE-HC	SUCO	0.00489377	0.544
NDfE-HC	SUDS3	0.000973042	0.9024
NDfE-HC	SUFU	0.00631656	0.424
NDfE-HC	SUGCT	0.0022453	0.7846
NDfE-HC	SUGP1	0.0040526	0.6348
NDfE-HC	SUGP2	-0.0176207	0.0114
NDfE-HC	SUGT1	0.000344559	0.9554
NDfE-HC	SUGT1P1	-0.00219202	0.808
NDfE-HC	SUGT1P3	0.0054627	0.5042
NDfE-HC	SULF1	0.00790414	0.3384
NDfE-HC	SULF2	0.0186712	0.0094
NDfE-HC	SULT1A1	-0.00395575	0.6238
NDfE-HC	SULT1A2	-0.00907923	0.2554
NDfE-HC	SULT1C4	0.012563	0.1082
NDfE-HC	SULT2B1	-0.00157842	0.8574
NDfE-HC	SULT4A1	-0.00392755	0.629
NDfE-HC	SUMF1	0.0142141	0.0714
NDfE-HC	SUMF2	-0.00597408	0.4728
NDfE-HC	SUMO1	-0.00311508	0.6868
NDfE-HC	SUMO1P1	-0.00148395	0.858
NDfE-HC	SUMO2	0.0067968	0.4114
NDfE-HC	SUMO3	0.00988748	0.2198
NDfE-HC	SUN1	-0.00696078	0.396
NDfE-HC	SUN2	-0.00932491	0.2658
NDfE-HC	SUOX	0.00306578	0.7178
NDfE-HC	SUPT16H	-0.00812044	0.3162
NDfE-HC	SUPT20H	-0.00597884	0.4782
NDfE-HC	SUPT3H	0.000590905	0.9648
NDfE-HC	SUPT4H1	0.00571464	0.5046
NDfE-HC	SUPT5H	0.00594116	0.482
NDfE-HC	SUPT6H	0.00259078	0.7562
NDfE-HC	SUPT7L	0.00367669	0.6714
NDfE-HC	SUPV3L1	-0.00465718	0.5554
NDfE-HC	SURF1	0.00876875	0.2762
NDfE-HC	SURF2	0.0042129	0.6206
NDfE-HC	SURF4	0.00789907	0.3348
NDfE-HC	SURF6	0.00543734	0.5074
NDfE-HC	SUSD1	0.0181452	0.0148
NDfE-HC	SUSD2	0.00127627	0.8906
NDfE-HC	SUSD3	0.0090963	0.2612
NDfE-HC	SUSD4	0.00372966	0.6392
NDfE-HC	SUSD5	-0.00252413	0.7534
NDfE-HC	SUSD6	-0.00170608	0.8288
NDfE-HC	SUV39H1	0.0107366	0.1882
NDfE-HC	SUV39H2	-0.0033847	0.663
NDfE-HC	SUZ12	-0.00489971	0.5702
NDfE-HC	SUZ12P1	-0.00377955	0.6538
NDfE-HC	SV2A	-0.00742667	0.3602
NDfE-HC	SV2B	0.00891832	0.28
NDfE-HC	SV2C	-0.0187756	0.0118
NDfE-HC	SVBP	0.00146357	0.8802
NDfE-HC	SVEP1	-0.00205799	0.8072
NDfE-HC	SVIP	-0.00907589	0.2768
NDfE-HC	SVOP	0.0179905	0.0112
NDfE-HC	SWAP70	0.0068352	0.4024
NDfE-HC	SWI5	0.0106311	0.1868
NDfE-HC	SWSAP1	0.00407304	0.6202
NDfE-HC	SWT1	0.00121766	0.8768
NDfE-HC	SYAP1	-0.00286077	0.7346
NDfE-HC	SYBU	-0.00530966	0.5034
NDfE-HC	SYCE1	0.00607364	0.4644
NDfE-HC	SYCE1L	-0.00217138	0.7968
NDfE-HC	SYCE3	0.00759472	0.3446
NDfE-HC	SYCN	-0.000864985	0.9198
NDfE-HC	SYCP2	-0.0184315	0.0092
NDfE-HC	SYCP2L	-5.06023e-05	0.9986
NDfE-HC	SYDE1	-0.00285179	0.7346
NDfE-HC	SYDE2	-0.00284862	0.7266
NDfE-HC	SYF2	0.00727687	0.375
NDfE-HC	SYK	0.00750269	0.3554
NDfE-HC	SYMPK	-0.00642495	0.4482
NDfE-HC	SYN1	0.00861806	0.2832
NDfE-HC	SYN2	0.0154819	0.0412
NDfE-HC	SYN3	-0.0112037	0.159
NDfE-HC	SYNC	0.00232141	0.7838
NDfE-HC	SYNCRIP	-0.0018061	0.8258
NDfE-HC	SYNDIG1	-0.0120296	0.1314
NDfE-HC	SYNDIG1L	0.00117062	0.8738
NDfE-HC	SYNE1	-0.0126207	0.1136
NDfE-HC	SYNE2	-0.00340557	0.6784
NDfE-HC	SYNE3	-0.00566974	0.5086
NDfE-HC	SYNE4	-0.0216672	0.0026
NDfE-HC	SYNGAP1	0.00482032	0.543
NDfE-HC	SYNGR1	0.00645546	0.4452
NDfE-HC	SYNGR2	-0.00417853	0.6248
NDfE-HC	SYNGR3	0.0145279	0.0506
NDfE-HC	SYNGR4	-0.00330319	0.6888
NDfE-HC	SYNJ1	-0.00439319	0.5942
NDfE-HC	SYNJ2	-0.00764839	0.3688
NDfE-HC	SYNJ2BP	-0.00246061	0.7608
NDfE-HC	SYNM	0.0100304	0.216
NDfE-HC	SYNPO	0.00648815	0.4326
NDfE-HC	SYNPO2	0.00640202	0.4344
NDfE-HC	SYNPO2L	-0.00373033	0.6458
NDfE-HC	SYNPR	0.0161252	0.031
NDfE-HC	SYNRG	0.000204272	0.9686
NDfE-HC	SYP	0.00817556	0.326
NDfE-HC	SYPL1	-0.00464066	0.5794
NDfE-HC	SYPL2	0.00181216	0.8278
NDfE-HC	SYS1	-0.0024017	0.7716
NDfE-HC	SYT1	0.00829448	0.3134
NDfE-HC	SYT10	0.0190688	0.0116
NDfE-HC	SYT11	0.0043721	0.59
NDfE-HC	SYT12	-0.0152839	0.0414
NDfE-HC	SYT13	0.0088827	0.2838
NDfE-HC	SYT14	0.00148089	0.8632
NDfE-HC	SYT15	-0.0135303	0.0896
NDfE-HC	SYT16	0.00748768	0.3634
NDfE-HC	SYT17	0.0183652	0.0096
NDfE-HC	SYT2	-0.0219858	0.001
NDfE-HC	SYT3	-0.00916061	0.2576
NDfE-HC	SYT4	0.00397837	0.635
NDfE-HC	SYT5	0.0127755	0.1046
NDfE-HC	SYT6	-0.00730701	0.3634
NDfE-HC	SYT7	0.00269548	0.7368
NDfE-HC	SYT9	0.00532062	0.5068
NDfE-HC	SYTL2	0.0138996	0.0834
NDfE-HC	SYTL3	0.00411766	0.6072
NDfE-HC	SYTL4	0.0114295	0.1562
NDfE-HC	SYTL5	0.0111634	0.168
NDfE-HC	SYVN1	-0.000927148	0.9014
NDfE-HC	SZRD1	-0.00276698	0.7462
NDfE-HC	SZT2	-0.0131813	0.0936
NDfE-HC	TAAR2	-0.00451008	0.5814
NDfE-HC	TAAR5	-0.00145208	0.872
NDfE-HC	TAAR8	-0.00529002	0.5244
NDfE-HC	TAB1	0.00156366	0.8446
NDfE-HC	TAB2	0.00623732	0.445
NDfE-HC	TAB3	-0.00603494	0.4486
NDfE-HC	TAC1	0.0111522	0.1694
NDfE-HC	TAC3	0.0120283	0.1382
NDfE-HC	TAC4	0.000205651	0.9732
NDfE-HC	TACC1	0.00363659	0.6784
NDfE-HC	TACC2	-0.00487822	0.5478
NDfE-HC	TACC3	-0.00868204	0.2908
NDfE-HC	TACO1	0.00418162	0.6248
NDfE-HC	TACR2	0.00163917	0.8214
NDfE-HC	TADA1	0.00280767	0.738
NDfE-HC	TADA2A	-0.00200981	0.8006
NDfE-HC	TADA2B	-0.00909937	0.2602
NDfE-HC	TADA3	0.007739	0.3436
NDfE-HC	TAF1	-0.00371779	0.6502
NDfE-HC	TAF10	0.0153707	0.0486
NDfE-HC	TAF11	-0.00590558	0.4756
NDfE-HC	TAF12	-0.00321738	0.6988
NDfE-HC	TAF13	-0.00600742	0.4608
NDfE-HC	TAF15	-0.00266223	0.7394
NDfE-HC	TAF1A	0.00465091	0.5734
NDfE-HC	TAF1B	-0.00419417	0.5948
NDfE-HC	TAF1C	-0.0152123	0.0476
NDfE-HC	TAF1D	-0.00710228	0.3864
NDfE-HC	TAF1L	-0.00536415	0.5258
NDfE-HC	TAF2	-0.00838412	0.3098
NDfE-HC	TAF3	-0.0138701	0.0856
NDfE-HC	TAF4	0.00282785	0.7344
NDfE-HC	TAF4B	-0.0100384	0.215
NDfE-HC	TAF5	-0.0057294	0.4718
NDfE-HC	TAF5L	-0.00540493	0.5324
NDfE-HC	TAF6	-0.000482965	0.9594
NDfE-HC	TAF6L	-0.00223503	0.7898
NDfE-HC	TAF7	-0.00170545	0.8342
NDfE-HC	TAF8	-0.00519506	0.546
NDfE-HC	TAF9	0.00456821	0.5874
NDfE-HC	TAF9B	0.00876198	0.2824
NDfE-HC	TAGLN	0.00120513	0.9008
NDfE-HC	TAGLN2	0.00386124	0.641
NDfE-HC	TAGLN3	0.00890894	0.281
NDfE-HC	TAL1	-0.00524349	0.5248
NDfE-HC	TAL2	-0.0012296	0.8666
NDfE-HC	TALDO1	-0.00149451	0.866
NDfE-HC	TAMM41	0.0150555	0.054
NDfE-HC	TANC1	-0.0164915	0.036
NDfE-HC	TANC2	0.0010075	0.912
NDfE-HC	TANGO2	-0.0093899	0.2446
NDfE-HC	TANGO6	0.0066388	0.428
NDfE-HC	TANK	-0.00484305	0.587
NDfE-HC	TAOK1	0.00857883	0.2992
NDfE-HC	TAOK2	-0.00471111	0.582
NDfE-HC	TAOK3	0.00428413	0.6058
NDfE-HC	TAP1	-0.0099612	0.219
NDfE-HC	TAP2	-0.0113395	0.1794
NDfE-HC	TAPBP	0.000166275	0.9862
NDfE-HC	TAPBPL	0.00303389	0.717
NDfE-HC	TAPT1	0.00761105	0.348
NDfE-HC	TAPT1.AS1	0.00755168	0.3598
NDfE-HC	TARBP1	0.00327646	0.7104
NDfE-HC	TARBP2	-0.00381517	0.6366
NDfE-HC	TARDBP	-0.0115233	0.1432
NDfE-HC	TARM1	-0.00501329	0.5418
NDfE-HC	TARS	-0.00823424	0.3166
NDfE-HC	TARS2	0.00392055	0.6322
NDfE-HC	TARSL2	-0.00888128	0.2816
NDfE-HC	TAS1R1	-0.00324095	0.705
NDfE-HC	TAS2R10	-0.0097552	0.2264
NDfE-HC	TAS2R13	-0.0134265	0.089
NDfE-HC	TAS2R14	-0.0142199	0.0694
NDfE-HC	TAS2R19	-0.00902515	0.2606
NDfE-HC	TAS2R20	-0.013079	0.1036
NDfE-HC	TAS2R30	-0.012218	0.1198
NDfE-HC	TAS2R31	-0.0137222	0.08
NDfE-HC	TAS2R39	-0.00219276	0.7974
NDfE-HC	TAS2R4	-0.00482529	0.5404
NDfE-HC	TAS2R43	-0.0106733	0.186
NDfE-HC	TAS2R45	-0.010523	0.1904
NDfE-HC	TAS2R5	-0.0101441	0.2092
NDfE-HC	TAS2R50	-0.0131832	0.097
NDfE-HC	TAS2R60	-0.00115413	0.896
NDfE-HC	TASP1	0.000992367	0.919
NDfE-HC	TAT	0.00281649	0.7432
NDfE-HC	TATDN1	0.00791606	0.3262
NDfE-HC	TATDN2	0.00846473	0.3072
NDfE-HC	TATDN3	0.00296997	0.696
NDfE-HC	TAX1BP1	-0.00440542	0.5904
NDfE-HC	TAZ	-0.00864894	0.2692
NDfE-HC	TBATA	-0.00506596	0.5368
NDfE-HC	TBC1D1	-0.00991919	0.2222
NDfE-HC	TBC1D10A	0.00568647	0.4764
NDfE-HC	TBC1D10B	-0.00225771	0.7856
NDfE-HC	TBC1D10C	0.00359286	0.6502
NDfE-HC	TBC1D12	-0.00886116	0.2816
NDfE-HC	TBC1D13	0.0129304	0.107
NDfE-HC	TBC1D14	0.0156866	0.0544
NDfE-HC	TBC1D15	0.003635	0.6626
NDfE-HC	TBC1D16	-0.0127045	0.109
NDfE-HC	TBC1D17	-0.00428381	0.6188
NDfE-HC	TBC1D19	-0.00965036	0.228
NDfE-HC	TBC1D2	-0.00613929	0.452
NDfE-HC	TBC1D20	-0.000676397	0.9308
NDfE-HC	TBC1D22A	0.00410688	0.6182
NDfE-HC	TBC1D22B	0.00575906	0.5008
NDfE-HC	TBC1D23	0.00188209	0.8312
NDfE-HC	TBC1D24	0.0192994	0.0048
NDfE-HC	TBC1D25	0.00459319	0.5884
NDfE-HC	TBC1D26	0.0160014	0.0342
NDfE-HC	TBC1D27P	-0.0061986	0.4484
NDfE-HC	TBC1D28	-0.00522612	0.5126
NDfE-HC	TBC1D2B	-0.0042569	0.606
NDfE-HC	TBC1D30	-0.0138113	0.0796
NDfE-HC	TBC1D31	-0.00349686	0.66
NDfE-HC	TBC1D32	0.00219127	0.7832
NDfE-HC	TBC1D3P2	-0.00723622	0.3776
NDfE-HC	TBC1D3P5	-0.00852034	0.2846
NDfE-HC	TBC1D4	-0.0183626	0.0164
NDfE-HC	TBC1D5	0.00770975	0.3524
NDfE-HC	TBC1D8	-0.0156451	0.0468
NDfE-HC	TBC1D8B	-0.0062217	0.4566
NDfE-HC	TBC1D9	0.000429282	0.9784
NDfE-HC	TBC1D9B	-0.00253937	0.7724
NDfE-HC	TBCA	0.0120351	0.1282
NDfE-HC	TBCB	0.0134961	0.0768
NDfE-HC	TBCC	-0.00706728	0.3932
NDfE-HC	TBCCD1	-0.00441357	0.5806
NDfE-HC	TBCD	0.00866985	0.2834
NDfE-HC	TBCE	-0.0153161	0.0378
NDfE-HC	TBCEL	-0.0108447	0.1796
NDfE-HC	TBCK	-0.000308699	0.97
NDfE-HC	TBK1	-0.00599251	0.466
NDfE-HC	TBKBP1	-0.00656554	0.4346
NDfE-HC	TBL1X	-0.000876492	0.9328
NDfE-HC	TBL1XR1	0.00129964	0.884
NDfE-HC	TBL1Y	-0.0035892	0.6608
NDfE-HC	TBL2	0.00527076	0.5428
NDfE-HC	TBL3	0.00410178	0.6328
NDfE-HC	TBP	-0.000885944	0.923
NDfE-HC	TBPL1	0.0115845	0.1624
NDfE-HC	TBR1	-0.0122932	0.134
NDfE-HC	TBRG1	-0.00666166	0.4142
NDfE-HC	TBRG4	-0.00166513	0.8364
NDfE-HC	TBX1	-0.00567496	0.491
NDfE-HC	TBX19	0.00218703	0.7764
NDfE-HC	TBX2	0.00038775	0.9638
NDfE-HC	TBX2.AS1	-0.00253748	0.7612
NDfE-HC	TBX3	-0.0034864	0.6806
NDfE-HC	TBX5	-0.00793445	0.3448
NDfE-HC	TBXA2R	0.0105033	0.193
NDfE-HC	TBXAS1	0.00151937	0.851
NDfE-HC	TBXT	-0.00187182	0.83
NDfE-HC	TC2N	-0.00563952	0.4934
NDfE-HC	TCAF1	-0.00256107	0.7654
NDfE-HC	TCAIM	-0.0033508	0.7072
NDfE-HC	TCAM1P	0.00081032	0.9274
NDfE-HC	TCAP	0.0135529	0.0934
NDfE-HC	TCEA1	0.00244423	0.7664
NDfE-HC	TCEA2	0.00592133	0.4782
NDfE-HC	TCEA3	0.0199921	0.0022
NDfE-HC	TCEAL1	0.00191552	0.8196
NDfE-HC	TCEAL2	-0.000304915	0.9774
NDfE-HC	TCEAL3	-0.00297538	0.719
NDfE-HC	TCEAL4	0.00872052	0.2884
NDfE-HC	TCEAL5	0.00335608	0.7012
NDfE-HC	TCEAL6	-0.00137492	0.8766
NDfE-HC	TCEAL7	0.0017677	0.8288
NDfE-HC	TCEAL8	0.00184092	0.8206
NDfE-HC	TCEAL9	0.00665276	0.4074
NDfE-HC	TCEANC	0.000229381	0.9728
NDfE-HC	TCEANC2	0.0017739	0.8368
NDfE-HC	TCERG1	-0.0086698	0.2854
NDfE-HC	TCERG1L	0.0124978	0.1296
NDfE-HC	TCF12	-0.000137084	0.9994
NDfE-HC	TCF15	-0.0047775	0.5716
NDfE-HC	TCF20	0.00226358	0.7728
NDfE-HC	TCF23	-0.00165068	0.8328
NDfE-HC	TCF25	0.00723393	0.3818
NDfE-HC	TCF3	0.00287633	0.7198
NDfE-HC	TCF4	0.00112989	0.8932
NDfE-HC	TCF7	-0.00603158	0.4624
NDfE-HC	TCF7L1	0.0107257	0.1864
NDfE-HC	TCF7L2	-0.00895511	0.272
NDfE-HC	TCFL5	0.0047593	0.5572
NDfE-HC	TCHH	-0.014194	0.0746
NDfE-HC	TCHP	-0.01086	0.1728
NDfE-HC	TCIM	0.00206552	0.8074
NDfE-HC	TCIRG1	-0.00204931	0.8096
NDfE-HC	TCL1B	-0.00418304	0.6312
NDfE-HC	TCL6	-0.00779652	0.3338
NDfE-HC	TCN2	-0.0027312	0.7518
NDfE-HC	TCOF1	-0.00715452	0.3878
NDfE-HC	TCP1	0.00207311	0.8096
NDfE-HC	TCP11L1	0.00808627	0.3162
NDfE-HC	TCP11L2	-0.00335668	0.7018
NDfE-HC	TCTA	0.0120895	0.1266
NDfE-HC	TCTE1	0.0100977	0.2214
NDfE-HC	TCTE3	-0.00732098	0.382
NDfE-HC	TCTEX1D1	-0.0149331	0.0488
NDfE-HC	TCTEX1D2	0.00893481	0.2824
NDfE-HC	TCTN1	0.0122862	0.1182
NDfE-HC	TCTN2	-0.00173141	0.8356
NDfE-HC	TCTN3	-0.000246224	0.9728
NDfE-HC	TDG	0.00160475	0.8534
NDfE-HC	TDP1	0.000246679	0.9746
NDfE-HC	TDP2	-0.00862738	0.2992
NDfE-HC	TDRD1	-0.0118767	0.142
NDfE-HC	TDRD10	-0.0023504	0.7988
NDfE-HC	TDRD3	-0.0139267	0.0758
NDfE-HC	TDRD6	-0.0152721	0.0466
NDfE-HC	TDRD7	0.00241612	0.7712
NDfE-HC	TDRD9	0.014853	0.0512
NDfE-HC	TDRKH	0.0142718	0.0694
NDfE-HC	TDRP	0.00388394	0.644
NDfE-HC	TEAD1	0.00598334	0.4822
NDfE-HC	TEAD3	0.00418876	0.6084
NDfE-HC	TECPR1	0.00554446	0.5062
NDfE-HC	TECPR2	0.0151625	0.0492
NDfE-HC	TECR	-0.00319319	0.7044
NDfE-HC	TECTA	-0.00579964	0.4904
NDfE-HC	TEDC1	0.00920421	0.2482
NDfE-HC	TEDC2	-0.00257083	0.7346
NDfE-HC	TEF	-0.00135413	0.8702
NDfE-HC	TEFM	-6.48326e-05	0.9736
NDfE-HC	TEK	0.014053	0.084
NDfE-HC	TEKT2	0.014216	0.0732
NDfE-HC	TEKT4	-0.000770326	0.923
NDfE-HC	TEKT5	-0.00622782	0.4402
NDfE-HC	TELO2	0.00306344	0.7236
NDfE-HC	TENM1	0.00443002	0.591
NDfE-HC	TENM2	-0.00623204	0.4434
NDfE-HC	TENM3	0.0164677	0.0274
NDfE-HC	TENM4	-0.014676	0.0674
NDfE-HC	TEP1	-0.000827497	0.918
NDfE-HC	TEPSIN	-0.0147496	0.059
NDfE-HC	TERF1	0.00994798	0.2336
NDfE-HC	TERF2	0.00442958	0.5872
NDfE-HC	TERF2IP	-0.000424648	0.9616
NDfE-HC	TERT	-0.00304157	0.7172
NDfE-HC	TES	-0.00105964	0.8964
NDfE-HC	TESC	-0.00710242	0.3948
NDfE-HC	TESK1	0.00370378	0.6696
NDfE-HC	TESK2	-0.00236817	0.7794
NDfE-HC	TESPA1	-0.00110534	0.8826
NDfE-HC	TET1	-0.00693793	0.3978
NDfE-HC	TET2	0.000543667	0.9374
NDfE-HC	TEX10	0.000557486	0.9522
NDfE-HC	TEX13B	-0.00220412	0.7756
NDfE-HC	TEX2	-0.00350664	0.6714
NDfE-HC	TEX26	0.00679662	0.4086
NDfE-HC	TEX261	-0.00292144	0.7166
NDfE-HC	TEX264	-0.00435259	0.5862
NDfE-HC	TEX29	0.00159415	0.8706
NDfE-HC	TEX30	0.0083353	0.3128
NDfE-HC	TEX44	-0.00205363	0.8042
NDfE-HC	TEX47	0.00042444	0.9716
NDfE-HC	TEX9	0.00480364	0.5476
NDfE-HC	TF	-0.00744437	0.3798
NDfE-HC	TFAM	-0.0151566	0.0464
NDfE-HC	TFAP2C	-0.00410715	0.6106
NDfE-HC	TFAP2E	-0.00728416	0.3784
NDfE-HC	TFB1M	-0.00578783	0.4804
NDfE-HC	TFB2M	-0.0117708	0.1442
NDfE-HC	TFCP2	0.00374873	0.6604
NDfE-HC	TFDP1	-0.00402291	0.6294
NDfE-HC	TFDP2	0.000275116	0.9682
NDfE-HC	TFE3	0.000209565	0.9794
NDfE-HC	TFEB	-0.0115377	0.1516
NDfE-HC	TFEC	0.0101456	0.2084
NDfE-HC	TFF1	-0.00834009	0.2964
NDfE-HC	TFF3	-0.00518603	0.521
NDfE-HC	TFG	0.00216385	0.7936
NDfE-HC	TFIP11	0.00142323	0.8754
NDfE-HC	TFPI	0.00443431	0.5914
NDfE-HC	TFPT	0.0203378	0.0028
NDfE-HC	TFR2	-0.00786215	0.3398
NDfE-HC	TFRC	0.00818439	0.3164
NDfE-HC	TG	0.00967379	0.2334
NDfE-HC	TGDS	-0.00576188	0.4932
NDfE-HC	TGFB2	0.00648354	0.4364
NDfE-HC	TGFB3	-0.00161012	0.847
NDfE-HC	TGFBI	0.0127885	0.1174
NDfE-HC	TGFBR1	-0.0153762	0.0516
NDfE-HC	TGFBR2	0.00163092	0.837
NDfE-HC	TGFBR3	-0.00299038	0.7296
NDfE-HC	TGFBR3L	0.00996607	0.2248
NDfE-HC	TGFBRAP1	-0.000535701	0.9368
NDfE-HC	TGIF1	-0.00785165	0.3404
NDfE-HC	TGM1	-0.0133733	0.089
NDfE-HC	TGM2	-0.000856755	0.9218
NDfE-HC	TGOLN2	0.00140167	0.8672
NDfE-HC	TGS1	-0.00219093	0.7924
NDfE-HC	TH	-0.00527676	0.5224
NDfE-HC	THADA	-0.00819671	0.3282
NDfE-HC	THAP1	-0.00119337	0.8808
NDfE-HC	THAP10	-0.0176342	0.0104
NDfE-HC	THAP11	0.000346175	0.9532
NDfE-HC	THAP12	0.0018041	0.8364
NDfE-HC	THAP2	-0.00435447	0.5914
NDfE-HC	THAP3	-0.00155224	0.8486
NDfE-HC	THAP4	0.00856619	0.2978
NDfE-HC	THAP5	-0.000238506	0.9808
NDfE-HC	THAP6	0.00383336	0.6602
NDfE-HC	THAP7	-0.00156589	0.8684
NDfE-HC	THAP7.AS1	-0.00659202	0.4388
NDfE-HC	THAP8	0.00921809	0.2644
NDfE-HC	THAP9	-0.00281196	0.7392
NDfE-HC	THAP9.AS1	-0.00244713	0.7734
NDfE-HC	THBD	0.0100921	0.217
NDfE-HC	THBS1	-0.00282022	0.7344
NDfE-HC	THBS2	-0.00542157	0.53
NDfE-HC	THBS3	-0.00661964	0.4176
NDfE-HC	THBS4	0.00428354	0.6004
NDfE-HC	THEM4	-0.00435938	0.5936
NDfE-HC	THEM6	-0.00653974	0.432
NDfE-HC	THEMIS	-0.0112375	0.1614
NDfE-HC	THEMIS2	-0.0108908	0.179
NDfE-HC	THG1L	-0.0132954	0.1
NDfE-HC	THNSL1	0.00406832	0.6376
NDfE-HC	THNSL2	0.0095573	0.2268
NDfE-HC	THOC1	-0.00333209	0.707
NDfE-HC	THOC2	-0.00991028	0.236
NDfE-HC	THOC5	-0.00489571	0.5576
NDfE-HC	THOC6	-0.00286229	0.724
NDfE-HC	THOC7	0.00602852	0.4698
NDfE-HC	THOP1	0.0036707	0.6666
NDfE-HC	THRA	0.0151347	0.0382
NDfE-HC	THRAP3	-0.00492808	0.5434
NDfE-HC	THRB	0.0140704	0.0722
NDfE-HC	THSD1	0.00138445	0.87
NDfE-HC	THSD4	-0.0131047	0.1046
NDfE-HC	THSD7A	-0.00606154	0.4596
NDfE-HC	THTPA	0.0150902	0.0446
NDfE-HC	THUMPD1	-0.00738051	0.3582
NDfE-HC	THUMPD2	0.00359285	0.6706
NDfE-HC	THUMPD3	0.00358939	0.6562
NDfE-HC	THY1	0.00957117	0.2474
NDfE-HC	THYN1	0.00276048	0.755
NDfE-HC	TIA1	-0.00926587	0.2564
NDfE-HC	TIAL1	-0.0041841	0.626
NDfE-HC	TIAM1	-0.0147114	0.0512
NDfE-HC	TIAM2	-0.0104582	0.1922
NDfE-HC	TICAM1	-0.00673044	0.4142
NDfE-HC	TIE1	-0.00242683	0.763
NDfE-HC	TIFA	-0.0209205	0.0024
NDfE-HC	TIGAR	-0.00945973	0.2468
NDfE-HC	TIGD1	-0.00731677	0.3716
NDfE-HC	TIGD2	-0.00261261	0.7498
NDfE-HC	TIGD3	-0.0111352	0.1592
NDfE-HC	TIGD4	0.00277792	0.7244
NDfE-HC	TIGD5	0.00180562	0.8346
NDfE-HC	TIGD6	0.00636604	0.4376
NDfE-HC	TIGD7	0.00200092	0.8094
NDfE-HC	TIMELESS	-0.0104395	0.2094
NDfE-HC	TIMM10	0.0168798	0.0222
NDfE-HC	TIMM10B	0.00904682	0.2726
NDfE-HC	TIMM13	0.0115755	0.15
NDfE-HC	TIMM17A	0.00502233	0.5624
NDfE-HC	TIMM17B	0.0101128	0.208
NDfE-HC	TIMM21	-0.00491272	0.5484
NDfE-HC	TIMM22	-0.00147568	0.8526
NDfE-HC	TIMM23	0.00026352	0.9794
NDfE-HC	TIMM23B	-0.0124759	0.1148
NDfE-HC	TIMM29	0.00391132	0.643
NDfE-HC	TIMM44	0.00029618	0.9936
NDfE-HC	TIMM50	0.00810896	0.3196
NDfE-HC	TIMM8A	0.00300642	0.7112
NDfE-HC	TIMM8B	0.0161333	0.0262
NDfE-HC	TIMM9	-0.00048212	0.9484
NDfE-HC	TIMMDC1	-0.00227318	0.7786
NDfE-HC	TIMP1	0.0113944	0.1624
NDfE-HC	TIMP2	0.012706	0.0982
NDfE-HC	TIMP3	0.00984229	0.2268
NDfE-HC	TIMP4	0.0108925	0.1784
NDfE-HC	TINCR	0.0140548	0.0804
NDfE-HC	TINF2	-0.00284753	0.7244
NDfE-HC	TIPARP	0.00168898	0.8426
NDfE-HC	TIPIN	0.00405831	0.6224
NDfE-HC	TIPRL	-0.000460731	0.9504
NDfE-HC	TIRAP	-0.00017405	0.9762
NDfE-HC	TJAP1	-0.00703795	0.3996
NDfE-HC	TJP1	-0.00260141	0.7632
NDfE-HC	TJP2	0.00114743	0.8658
NDfE-HC	TJP3	-0.00273272	0.7306
NDfE-HC	TK1	-0.00514051	0.544
NDfE-HC	TK2	0.00268091	0.7404
NDfE-HC	TKFC	0.0133446	0.0896
NDfE-HC	TKT	-0.00337318	0.6804
NDfE-HC	TKTL1	-0.00149382	0.8632
NDfE-HC	TLCD1	0.00860492	0.29
NDfE-HC	TLCD2	0.00967699	0.2308
NDfE-HC	TLDC1	0.0106294	0.1932
NDfE-HC	TLE1	0.00515863	0.5292
NDfE-HC	TLE2	-0.0134655	0.0904
NDfE-HC	TLE3	0.00428224	0.5994
NDfE-HC	TLE4	-0.0035593	0.6768
NDfE-HC	TLE6	0.00170389	0.8422
NDfE-HC	TLK1	0.00422101	0.6102
NDfE-HC	TLK2	-0.00830354	0.3132
NDfE-HC	TLL1	0.00929917	0.263
NDfE-HC	TLL2	-0.000689078	0.9584
NDfE-HC	TLN1	-0.00127674	0.886
NDfE-HC	TLN2	0.0201497	0.0066
NDfE-HC	TLNRD1	-0.00263894	0.7528
NDfE-HC	TLR1	0.00382295	0.6296
NDfE-HC	TLR2	0.00456776	0.5672
NDfE-HC	TLR3	0.00811053	0.3048
NDfE-HC	TLR4	0.00731516	0.3668
NDfE-HC	TLR5	-0.00300598	0.7094
NDfE-HC	TLR6	0.00227497	0.773
NDfE-HC	TLR9	-0.00122392	0.887
NDfE-HC	TLX1	0.00067901	0.9296
NDfE-HC	TLX1NB	-0.00726806	0.38
NDfE-HC	TLX2	-0.0121665	0.127
NDfE-HC	TLX3	-0.00593675	0.4592
NDfE-HC	TM2D1	0.00231762	0.7812
NDfE-HC	TM2D2	0.00821365	0.3196
NDfE-HC	TM2D3	0.0169614	0.0208
NDfE-HC	TM4SF1	-0.00175577	0.8198
NDfE-HC	TM4SF18	-0.00370989	0.6512
NDfE-HC	TM6SF1	0.00867405	0.2934
NDfE-HC	TM6SF2	-0.00701633	0.3928
NDfE-HC	TM7SF2	0.0144748	0.0642
NDfE-HC	TM7SF3	0.00211144	0.806
NDfE-HC	TM9SF1	0.000562413	0.9486
NDfE-HC	TM9SF2	-0.00618056	0.44
NDfE-HC	TM9SF3	0.000656411	0.9436
NDfE-HC	TM9SF4	-0.00451542	0.5662
NDfE-HC	TMA16	-0.00292946	0.7362
NDfE-HC	TMA7	0.00148824	0.8658
NDfE-HC	TMBIM1	-0.00144327	0.8776
NDfE-HC	TMBIM4	0.000123711	0.9828
NDfE-HC	TMBIM6	0.00352663	0.6694
NDfE-HC	TMC4	0.00971304	0.2344
NDfE-HC	TMC6	-0.00246361	0.7786
NDfE-HC	TMC7	-0.00948196	0.2572
NDfE-HC	TMC8	0.00818414	0.3094
NDfE-HC	TMCC1	-0.00851699	0.3046
NDfE-HC	TMCC2	-0.014276	0.0666
NDfE-HC	TMCC3	-0.00708084	0.4024
NDfE-HC	TMCO1	0.000694905	0.9374
NDfE-HC	TMCO3	-0.00485803	0.545
NDfE-HC	TMCO6	-0.0141676	0.0712
NDfE-HC	TMED1	0.00437037	0.5924
NDfE-HC	TMED10	0.00950827	0.2464
NDfE-HC	TMED10P1	0.00452917	0.5792
NDfE-HC	TMED2	9.63699e-05	0.9794
NDfE-HC	TMED3	0.00245277	0.7696
NDfE-HC	TMED4	0.00283619	0.7374
NDfE-HC	TMED5	0.00301844	0.694
NDfE-HC	TMED7	-0.00090704	0.9286
NDfE-HC	TMED8	-0.00195505	0.8302
NDfE-HC	TMED9	0.00405112	0.6168
NDfE-HC	TMEFF2	0.0171335	0.0202
NDfE-HC	TMEM100	0.00562299	0.4826
NDfE-HC	TMEM101	0.00564349	0.4986
NDfE-HC	TMEM104	0.000119404	0.9784
NDfE-HC	TMEM105	-0.00312645	0.6876
NDfE-HC	TMEM106A	0.00966505	0.231
NDfE-HC	TMEM106B	-0.00185371	0.8354
NDfE-HC	TMEM106C	0.0127941	0.1064
NDfE-HC	TMEM107	0.0162451	0.0368
NDfE-HC	TMEM108	0.0203128	0.0048
NDfE-HC	TMEM109	-0.00962566	0.2414
NDfE-HC	TMEM11	-0.000314179	0.9536
NDfE-HC	TMEM114	-0.00542687	0.5118
NDfE-HC	TMEM115	0.00430147	0.6116
NDfE-HC	TMEM116	0.00336473	0.6896
NDfE-HC	TMEM117	0.0143901	0.0738
NDfE-HC	TMEM119	0.000963945	0.898
NDfE-HC	TMEM120A	0.0130885	0.0976
NDfE-HC	TMEM120B	-0.0112594	0.1626
NDfE-HC	TMEM121	0.00574481	0.4838
NDfE-HC	TMEM121B	0.000689102	0.942
NDfE-HC	TMEM123	-0.00324933	0.7138
NDfE-HC	TMEM125	-0.0054167	0.524
NDfE-HC	TMEM126A	0.00940236	0.2356
NDfE-HC	TMEM126B	0.00307788	0.7046
NDfE-HC	TMEM127	-0.0139584	0.0676
NDfE-HC	TMEM128	0.0109489	0.1704
NDfE-HC	TMEM129	-0.00467342	0.5834
NDfE-HC	TMEM130	0.0166448	0.0224
NDfE-HC	TMEM131	0.00406866	0.6162
NDfE-HC	TMEM132A	0.0104176	0.2066
NDfE-HC	TMEM132B	0.00503712	0.536
NDfE-HC	TMEM132C	-0.0072904	0.3884
NDfE-HC	TMEM132D	0.00649739	0.421
NDfE-HC	TMEM132E	-0.0145706	0.0558
NDfE-HC	TMEM134	-0.00686031	0.4046
NDfE-HC	TMEM135	-0.000270059	0.9814
NDfE-HC	TMEM136	0.0108073	0.1784
NDfE-HC	TMEM138	-0.000193292	0.9868
NDfE-HC	TMEM140	-0.0041215	0.6324
NDfE-HC	TMEM141	0.0096339	0.2414
NDfE-HC	TMEM143	-0.00794811	0.3284
NDfE-HC	TMEM144	-0.00650547	0.4362
NDfE-HC	TMEM145	-0.0174544	0.0182
NDfE-HC	TMEM147	0.00643802	0.4262
NDfE-HC	TMEM14A	-0.00305766	0.7034
NDfE-HC	TMEM14B	-0.00891328	0.278
NDfE-HC	TMEM14C	-0.0133958	0.0882
NDfE-HC	TMEM150A	-0.00703926	0.396
NDfE-HC	TMEM150B	-0.000332003	0.9678
NDfE-HC	TMEM150C	0.020486	0.0094
NDfE-HC	TMEM151A	0.00413708	0.6148
NDfE-HC	TMEM151B	-0.00628558	0.4382
NDfE-HC	TMEM155	0.000411832	0.9702
NDfE-HC	TMEM158	0.0192949	0.0038
NDfE-HC	TMEM159	0.017117	0.0186
NDfE-HC	TMEM160	0.00950547	0.249
NDfE-HC	TMEM161A	0.00170459	0.8514
NDfE-HC	TMEM161B	-0.00382782	0.6498
NDfE-HC	TMEM161B.AS1	-0.00640505	0.4406
NDfE-HC	TMEM163	-0.00595871	0.4736
NDfE-HC	TMEM164	0.0178884	0.0204
NDfE-HC	TMEM165	-0.00785678	0.3496
NDfE-HC	TMEM167A	0.00310378	0.6992
NDfE-HC	TMEM167B	0.000220082	0.981
NDfE-HC	TMEM168	0.00103519	0.8982
NDfE-HC	TMEM169	-0.00805628	0.3272
NDfE-HC	TMEM17	0.0132606	0.1022
NDfE-HC	TMEM170A	0.0109412	0.17
NDfE-HC	TMEM170B	-0.00193379	0.8112
NDfE-HC	TMEM171	0.000301186	0.9612
NDfE-HC	TMEM173	0.0103465	0.2016
NDfE-HC	TMEM174	-0.00217462	0.797
NDfE-HC	TMEM175	-0.0027718	0.7462
NDfE-HC	TMEM176A	0.0151051	0.046
NDfE-HC	TMEM176B	0.0163987	0.0342
NDfE-HC	TMEM177	0.00374613	0.6568
NDfE-HC	TMEM178A	-0.00881525	0.2728
NDfE-HC	TMEM178B	0.000954058	0.9162
NDfE-HC	TMEM179	-0.00126202	0.8846
NDfE-HC	TMEM179B	0.00747554	0.3462
NDfE-HC	TMEM18	0.0107191	0.185
NDfE-HC	TMEM181	0.00594896	0.4742
NDfE-HC	TMEM182	0.00566353	0.4894
NDfE-HC	TMEM183A	0.00164569	0.8542
NDfE-HC	TMEM184B	0.00449558	0.5808
NDfE-HC	TMEM184C	-0.00730723	0.3702
NDfE-HC	TMEM185A	9.19357e-05	0.9874
NDfE-HC	TMEM185B	0.00861468	0.283
NDfE-HC	TMEM186	0.00885791	0.269
NDfE-HC	TMEM187	0.00418988	0.6012
NDfE-HC	TMEM189	-0.00388047	0.6574
NDfE-HC	TMEM19	-0.00786252	0.3352
NDfE-HC	TMEM191A	0.000653597	0.9466
NDfE-HC	TMEM192	0.000309126	0.9692
NDfE-HC	TMEM196	0.011017	0.181
NDfE-HC	TMEM198	0.00721799	0.386
NDfE-HC	TMEM198B	0.00600771	0.454
NDfE-HC	TMEM199	0.00353875	0.6812
NDfE-HC	TMEM200A	0.0148547	0.0542
NDfE-HC	TMEM200C	0.0142562	0.0758
NDfE-HC	TMEM201	-0.00950123	0.256
NDfE-HC	TMEM203	0.00476906	0.568
NDfE-HC	TMEM204	-0.0077138	0.3656
NDfE-HC	TMEM205	0.0017985	0.835
NDfE-HC	TMEM206	-0.00258993	0.7736
NDfE-HC	TMEM208	0.0133798	0.0952
NDfE-HC	TMEM209	0.00357533	0.6626
NDfE-HC	TMEM214	-0.00431015	0.5982
NDfE-HC	TMEM215	0.00519691	0.5446
NDfE-HC	TMEM216	0.000381039	0.969
NDfE-HC	TMEM217	-0.00171814	0.8316
NDfE-HC	TMEM218	0.00696286	0.3946
NDfE-HC	TMEM219	0.0118261	0.1248
NDfE-HC	TMEM220	0.00710827	0.3948
NDfE-HC	TMEM222	0.00871771	0.2856
NDfE-HC	TMEM223	-0.00909947	0.256
NDfE-HC	TMEM229A	-0.00563352	0.5136
NDfE-HC	TMEM229B	-0.0149914	0.059
NDfE-HC	TMEM230	0.00428785	0.5924
NDfE-HC	TMEM231	0.00189495	0.8232
NDfE-HC	TMEM232	0.00432725	0.5954
NDfE-HC	TMEM233	0.0095131	0.2504
NDfE-HC	TMEM234	0.0139017	0.0752
NDfE-HC	TMEM235	-0.00587709	0.4854
NDfE-HC	TMEM237	-0.0106509	0.1836
NDfE-HC	TMEM238	0.0123211	0.12
NDfE-HC	TMEM239	-0.00484366	0.5592
NDfE-HC	TMEM240	0.0014409	0.8746
NDfE-HC	TMEM241	0.00129359	0.9004
NDfE-HC	TMEM242	0.00869208	0.2822
NDfE-HC	TMEM243	0.00340277	0.6878
NDfE-HC	TMEM245	0.00371482	0.6422
NDfE-HC	TMEM246	0.00396799	0.645
NDfE-HC	TMEM248	0.00335824	0.6818
NDfE-HC	TMEM249	-0.00334988	0.6756
NDfE-HC	TMEM25	0.0029558	0.7342
NDfE-HC	TMEM250	-0.0019781	0.8066
NDfE-HC	TMEM251	0.00196859	0.8162
NDfE-HC	TMEM254	0.00265651	0.7442
NDfE-HC	TMEM255A	0.00864489	0.2816
NDfE-HC	TMEM255B	-0.0149567	0.0606
NDfE-HC	TMEM256	0.0138565	0.0754
NDfE-HC	TMEM258	0.00960295	0.233
NDfE-HC	TMEM259	-0.000674273	0.9296
NDfE-HC	TMEM260	0.00282282	0.7256
NDfE-HC	TMEM263	0.0194845	0.002
NDfE-HC	TMEM265	-0.00879679	0.283
NDfE-HC	TMEM266	-0.00582079	0.467
NDfE-HC	TMEM267	-0.00315486	0.691
NDfE-HC	TMEM268	-0.00927673	0.2422
NDfE-HC	TMEM272	-0.00594411	0.4604
NDfE-HC	TMEM30A	-0.00644687	0.438
NDfE-HC	TMEM30B	-0.00283191	0.7384
NDfE-HC	TMEM33	-0.0029322	0.722
NDfE-HC	TMEM35A	-0.00986889	0.2278
NDfE-HC	TMEM35B	-0.00282722	0.7398
NDfE-HC	TMEM37	-0.00510001	0.5328
NDfE-HC	TMEM38A	-0.00594711	0.4528
NDfE-HC	TMEM38B	-0.00333835	0.702
NDfE-HC	TMEM39A	-0.0110042	0.1736
NDfE-HC	TMEM39B	0.00738094	0.3686
NDfE-HC	TMEM40	-0.00480714	0.566
NDfE-HC	TMEM41A	-0.000142926	0.9658
NDfE-HC	TMEM41B	-0.00921417	0.2562
NDfE-HC	TMEM42	0.0112854	0.1566
NDfE-HC	TMEM43	0.00706942	0.3958
NDfE-HC	TMEM44	0.00373428	0.6518
NDfE-HC	TMEM45B	-0.010241	0.2064
NDfE-HC	TMEM47	0.0122351	0.1204
NDfE-HC	TMEM50A	0.000669537	0.9304
NDfE-HC	TMEM50B	-0.00291685	0.7304
NDfE-HC	TMEM51	0.00713234	0.3816
NDfE-HC	TMEM52	-0.00444386	0.5892
NDfE-HC	TMEM53	0.0159733	0.0308
NDfE-HC	TMEM54	0.0181977	0.0132
NDfE-HC	TMEM56	0.00412774	0.6206
NDfE-HC	TMEM59	0.00222981	0.783
NDfE-HC	TMEM59L	0.0142005	0.0546
NDfE-HC	TMEM60	0.000301075	0.9712
NDfE-HC	TMEM61	0.00340205	0.6938
NDfE-HC	TMEM62	-0.00155509	0.8464
NDfE-HC	TMEM63A	-0.0063784	0.4524
NDfE-HC	TMEM63B	0.00106627	0.8894
NDfE-HC	TMEM63C	0.00525965	0.52
NDfE-HC	TMEM64	-0.00112206	0.9006
NDfE-HC	TMEM65	0.013045	0.1004
NDfE-HC	TMEM67	-0.00126886	0.863
NDfE-HC	TMEM68	0.00671102	0.414
NDfE-HC	TMEM69	-0.00742841	0.3726
NDfE-HC	TMEM70	0.00838894	0.3086
NDfE-HC	TMEM72	-0.00382996	0.6546
NDfE-HC	TMEM74	-0.00124971	0.871
NDfE-HC	TMEM74B	0.00945722	0.2496
NDfE-HC	TMEM79	-0.00588741	0.4812
NDfE-HC	TMEM80	-0.0036253	0.6518
NDfE-HC	TMEM81	-0.012923	0.095
NDfE-HC	TMEM86A	0.00796515	0.3262
NDfE-HC	TMEM86B	-0.0151115	0.0456
NDfE-HC	TMEM87A	-0.00407383	0.6272
NDfE-HC	TMEM87B	0.00635143	0.4422
NDfE-HC	TMEM88	-0.00640847	0.4194
NDfE-HC	TMEM88B	-0.00219947	0.789
NDfE-HC	TMEM8A	0.0128638	0.105
NDfE-HC	TMEM8B	-0.00157879	0.8498
NDfE-HC	TMEM9	0.00665862	0.4216
NDfE-HC	TMEM91	0.00776689	0.3412
NDfE-HC	TMEM94	0.0100947	0.2114
NDfE-HC	TMEM95	-0.00317281	0.7114
NDfE-HC	TMEM97	-0.00395596	0.6262
NDfE-HC	TMEM98	-0.00442237	0.614
NDfE-HC	TMEM99	-0.000220331	0.9846
NDfE-HC	TMEM9B	0.00698367	0.3932
NDfE-HC	TMF1	-0.00842831	0.299
NDfE-HC	TMIE	0.0112904	0.157
NDfE-HC	TMIGD2	-0.00167917	0.832
NDfE-HC	TMIGD3	0.00821769	0.3074
NDfE-HC	TMLHE	-0.0089765	0.27
NDfE-HC	TMOD1	0.00231366	0.7668
NDfE-HC	TMOD2	-0.00283733	0.7304
NDfE-HC	TMOD3	0.0101172	0.2054
NDfE-HC	TMPO	0.000769973	0.923
NDfE-HC	TMPRSS2	-0.0059227	0.465
NDfE-HC	TMPRSS5	0.0105082	0.1804
NDfE-HC	TMPRSS6	-0.00135037	0.8798
NDfE-HC	TMSB10	0.0189915	0.0046
NDfE-HC	TMSB15A	-0.00085701	0.9212
NDfE-HC	TMSB15B	-0.00215307	0.784
NDfE-HC	TMSB4X	0.0114457	0.1574
NDfE-HC	TMSB4Y	0.00662309	0.42
NDfE-HC	TMTC1	0.00887965	0.2862
NDfE-HC	TMTC2	-8.37435e-06	1.0196
NDfE-HC	TMTC3	0.00703313	0.394
NDfE-HC	TMTC4	-0.0128634	0.1118
NDfE-HC	TMUB1	0.00197751	0.8226
NDfE-HC	TMUB2	0.00677167	0.4196
NDfE-HC	TMX1	0.000287562	0.9734
NDfE-HC	TMX2	-0.0075253	0.3624
NDfE-HC	TMX3	0.000759313	0.9386
NDfE-HC	TMX4	-0.0109105	0.1748
NDfE-HC	TNC	-0.000590299	0.9572
NDfE-HC	TNF	-0.0152942	0.0502
NDfE-HC	TNFAIP1	-0.00463361	0.564
NDfE-HC	TNFAIP2	0.00716992	0.3822
NDfE-HC	TNFAIP6	0.0057155	0.4794
NDfE-HC	TNFAIP8	-0.00598402	0.4552
NDfE-HC	TNFAIP8L1	0.013576	0.0852
NDfE-HC	TNFAIP8L2	0.0101752	0.1996
NDfE-HC	TNFAIP8L3	0.0083303	0.3194
NDfE-HC	TNFRSF10A	-0.00929611	0.26
NDfE-HC	TNFRSF10B	0.00168478	0.8532
NDfE-HC	TNFRSF11A	0.0159572	0.0326
NDfE-HC	TNFRSF11B	0.00278186	0.7304
NDfE-HC	TNFRSF12A	-0.0122338	0.1352
NDfE-HC	TNFRSF13C	0.00496525	0.5344
NDfE-HC	TNFRSF14	0.0124602	0.126
NDfE-HC	TNFRSF1A	-0.000195628	0.9936
NDfE-HC	TNFRSF21	-0.00207395	0.8108
NDfE-HC	TNFRSF25	-0.0131317	0.0928
NDfE-HC	TNFRSF4	0.000786842	0.924
NDfE-HC	TNFRSF8	-0.00501469	0.5518
NDfE-HC	TNFSF10	-0.000476112	0.9474
NDfE-HC	TNFSF12	0.00726421	0.376
NDfE-HC	TNFSF13	-0.00602753	0.466
NDfE-HC	TNFSF13B	0.0103133	0.2058
NDfE-HC	TNFSF4	-0.00957139	0.2324
NDfE-HC	TNFSF9	-0.00401575	0.6238
NDfE-HC	TNIK	0.0159072	0.043
NDfE-HC	TNIP1	-0.0137309	0.083
NDfE-HC	TNIP2	0.00299815	0.7108
NDfE-HC	TNIP3	-0.00033332	0.9634
NDfE-HC	TNK2	-0.00147513	0.8508
NDfE-HC	TNKS	-0.011165	0.168
NDfE-HC	TNKS1BP1	0.00601947	0.4648
NDfE-HC	TNKS2	0.00901986	0.2742
NDfE-HC	TNNC1	0.00200152	0.8066
NDfE-HC	TNNC2	-0.0102218	0.1994
NDfE-HC	TNNI1	-0.00440385	0.6176
NDfE-HC	TNNI3	0.013773	0.0838
NDfE-HC	TNNT1	0.0182556	0.0092
NDfE-HC	TNNT2	0.00262256	0.7396
NDfE-HC	TNNT3	0.00262987	0.7546
NDfE-HC	TNPO1	-0.00987893	0.2164
NDfE-HC	TNPO2	0.00619814	0.4612
NDfE-HC	TNPO3	-0.00146245	0.8704
NDfE-HC	TNR	0.00924926	0.2548
NDfE-HC	TNRC18	-0.00596323	0.4732
NDfE-HC	TNRC6A	-0.010584	0.1934
NDfE-HC	TNRC6B	-0.00634464	0.4242
NDfE-HC	TNRC6C	-0.00296321	0.729
NDfE-HC	TNS1	-0.00933303	0.2564
NDfE-HC	TNS2	-0.000361212	0.9796
NDfE-HC	TNS3	0.0128645	0.1048
NDfE-HC	TNXB	-0.00534964	0.5196
NDfE-HC	TOB1	-0.00328506	0.7012
NDfE-HC	TOB1.AS1	-0.0139844	0.0804
NDfE-HC	TOB2	0.00431323	0.6002
NDfE-HC	TOE1	-0.00178294	0.8254
NDfE-HC	TOGARAM1	-0.0046613	0.5732
NDfE-HC	TOGARAM2	-0.00644323	0.4366
NDfE-HC	TOLLIP	0.0129683	0.086
NDfE-HC	TOM1	-0.00344153	0.683
NDfE-HC	TOM1L1	0.0174662	0.015
NDfE-HC	TOM1L2	0.00639632	0.438
NDfE-HC	TOMM20	0.00331013	0.6962
NDfE-HC	TOMM20L	-0.00609531	0.4532
NDfE-HC	TOMM22	0.00279969	0.7382
NDfE-HC	TOMM34	9.08997e-05	0.9756
NDfE-HC	TOMM40	-0.00737348	0.3622
NDfE-HC	TOMM40L	0.000197973	0.9872
NDfE-HC	TOMM5	0.00948342	0.2418
NDfE-HC	TOMM6	0.0115906	0.1532
NDfE-HC	TOMM7	0.00659417	0.42
NDfE-HC	TOMM70	-0.0022945	0.7856
NDfE-HC	TONSL	-0.00275993	0.7414
NDfE-HC	TOP1	-0.00283836	0.734
NDfE-HC	TOP1MT	-0.00101797	0.9142
NDfE-HC	TOP1P1	-0.003115	0.7092
NDfE-HC	TOP1P2	-0.00848893	0.3152
NDfE-HC	TOP2B	-0.000608151	0.9428
NDfE-HC	TOP3A	-0.00644404	0.429
NDfE-HC	TOP3B	-0.00496903	0.5482
NDfE-HC	TOPBP1	0.00906576	0.2836
NDfE-HC	TOPORS	0.00260136	0.7644
NDfE-HC	TOR1A	0.0104288	0.1932
NDfE-HC	TOR1AIP1	-0.0020035	0.823
NDfE-HC	TOR1AIP2	-0.0110851	0.174
NDfE-HC	TOR1B	0.00234747	0.784
NDfE-HC	TOR2A	-0.00482221	0.5542
NDfE-HC	TOR3A	0.00584911	0.4816
NDfE-HC	TOR4A	-0.000838012	0.915
NDfE-HC	TOX	0.000852507	0.922
NDfE-HC	TOX2	-0.0110632	0.162
NDfE-HC	TOX3	0.0134946	0.098
NDfE-HC	TOX4	0.00945099	0.2474
NDfE-HC	TP53AIP1	-0.000884306	0.913
NDfE-HC	TP53BP1	0.0161281	0.0364
NDfE-HC	TP53BP2	0.0100889	0.2002
NDfE-HC	TP53I11	0.0137186	0.0884
NDfE-HC	TP53I13	0.00301787	0.7182
NDfE-HC	TP53I3	0.00755192	0.3642
NDfE-HC	TP53INP1	0.00142719	0.8532
NDfE-HC	TP53INP2	-0.00801653	0.3384
NDfE-HC	TP53RK	0.00371955	0.651
NDfE-HC	TP53TG1	0.0096621	0.232
NDfE-HC	TP53TG3D	-0.00674339	0.4036
NDfE-HC	TP53TG5	7.69182e-06	0.9844
NDfE-HC	TP73	-0.00366829	0.6528
NDfE-HC	TP73.AS1	-0.00978572	0.2248
NDfE-HC	TPBG	0.000246493	0.98
NDfE-HC	TPCN1	-0.0142131	0.0726
NDfE-HC	TPCN2	-0.000309608	0.9644
NDfE-HC	TPD52	0.00901909	0.2788
NDfE-HC	TPD52L1	0.00561484	0.4884
NDfE-HC	TPD52L2	0.00051178	0.948
NDfE-HC	TPGS1	0.00334954	0.6986
NDfE-HC	TPGS2	0.000664171	0.9258
NDfE-HC	TPI1	0.0105868	0.192
NDfE-HC	TPI1P2	0.0120873	0.1234
NDfE-HC	TPK1	0.00788333	0.3388
NDfE-HC	TPM1	0.00878496	0.2806
NDfE-HC	TPM2	0.00401695	0.6346
NDfE-HC	TPM3	0.010723	0.1914
NDfE-HC	TPM3P9	0.0115147	0.1468
NDfE-HC	TPM4	-0.00680355	0.4214
NDfE-HC	TPMT	-0.00749922	0.365
NDfE-HC	TPO	-0.00491055	0.5284
NDfE-HC	TPP1	0.00804887	0.3164
NDfE-HC	TPP2	-0.0102477	0.2128
NDfE-HC	TPPP	-0.00365477	0.6674
NDfE-HC	TPPP3	0.00871628	0.2752
NDfE-HC	TPR	-0.0053854	0.5096
NDfE-HC	TPRA1	0.0012791	0.8928
NDfE-HC	TPRG1L	0.0100336	0.2184
NDfE-HC	TPRKB	-0.009521	0.2412
NDfE-HC	TPRN	-8.75081e-05	0.9908
NDfE-HC	TPRXL	-0.0020781	0.8046
NDfE-HC	TPSG1	-0.0103612	0.1912
NDfE-HC	TPST1	0.0138787	0.0778
NDfE-HC	TPST2	0.000744322	0.9256
NDfE-HC	TPT1	0.00900368	0.256
NDfE-HC	TPT1.AS1	-0.00706024	0.3942
NDfE-HC	TPTE	-0.000965297	0.9098
NDfE-HC	TPTE2P1	-0.00955429	0.2314
NDfE-HC	TPTE2P3	0.00804245	0.3236
NDfE-HC	TPTE2P5	-0.00719764	0.376
NDfE-HC	TPTE2P6	-0.0135651	0.0794
NDfE-HC	TPTEP1	-4.20241e-05	1.0094
NDfE-HC	TPX2	0.00733537	0.3766
NDfE-HC	TRA2A	0.00238916	0.7716
NDfE-HC	TRA2B	-0.00461112	0.5664
NDfE-HC	TRABD	-0.00450549	0.5906
NDfE-HC	TRABD2A	0.0129144	0.1076
NDfE-HC	TRABD2B	-0.00353721	0.6764
NDfE-HC	TRADD	-0.00956501	0.2474
NDfE-HC	TRAF1	-0.00154252	0.8518
NDfE-HC	TRAF2	-0.00285372	0.7232
NDfE-HC	TRAF3	0.00273704	0.7482
NDfE-HC	TRAF3IP1	-0.00817482	0.3114
NDfE-HC	TRAF3IP2	0.00875431	0.2804
NDfE-HC	TRAF3IP2.AS1	-0.00207909	0.8038
NDfE-HC	TRAF3IP3	0.00595172	0.451
NDfE-HC	TRAF4	-0.000610728	0.951
NDfE-HC	TRAF5	-0.0015152	0.8424
NDfE-HC	TRAF6	0.00336332	0.6912
NDfE-HC	TRAF7	0.00145842	0.8546
NDfE-HC	TRAFD1	-0.00148942	0.8578
NDfE-HC	TRAIP	0.00906102	0.27
NDfE-HC	TRAK1	-0.000951825	0.8998
NDfE-HC	TRAK2	-0.0125851	0.1054
NDfE-HC	TRAM1	0.00101518	0.894
NDfE-HC	TRAM1L1	0.00268471	0.7362
NDfE-HC	TRAM2	0.00354781	0.6682
NDfE-HC	TRAM2.AS1	-0.000163686	0.9868
NDfE-HC	TRANK1	-0.0167546	0.0222
NDfE-HC	TRAP1	-0.000346431	0.9742
NDfE-HC	TRAPPC1	0.00451099	0.5804
NDfE-HC	TRAPPC10	-0.000750029	0.9344
NDfE-HC	TRAPPC11	-0.00685016	0.3946
NDfE-HC	TRAPPC12	0.000415274	0.9742
NDfE-HC	TRAPPC13	0.00123436	0.8802
NDfE-HC	TRAPPC2	0.00386185	0.6522
NDfE-HC	TRAPPC2B	-0.00548694	0.4962
NDfE-HC	TRAPPC2L	0.0181487	0.0074
NDfE-HC	TRAPPC3	0.00397911	0.6396
NDfE-HC	TRAPPC4	0.00549382	0.5098
NDfE-HC	TRAPPC5	0.0119838	0.1368
NDfE-HC	TRAPPC6A	0.0122553	0.1152
NDfE-HC	TRAPPC6B	0.00605101	0.4618
NDfE-HC	TRAPPC8	-0.0033668	0.6762
NDfE-HC	TRAPPC9	0.011081	0.1756
NDfE-HC	TRDMT1	-0.00352033	0.6808
NDfE-HC	TREM2	0.00587582	0.4558
NDfE-HC	TREML1	-0.00600352	0.4718
NDfE-HC	TRERF1	-0.0109828	0.1664
NDfE-HC	TREX1	0.00589064	0.4724
NDfE-HC	TRH	0.00199289	0.8154
NDfE-HC	TRHDE	-0.00252908	0.7626
NDfE-HC	TRIAP1	9.67746e-05	1.0016
NDfE-HC	TRIB1	0.0152869	0.055
NDfE-HC	TRIB2	0.00637643	0.45
NDfE-HC	TRIB3	0.0139264	0.0742
NDfE-HC	TRIL	0.00629625	0.4384
NDfE-HC	TRIM10	-0.00224709	0.7874
NDfE-HC	TRIM11	0.0057547	0.489
NDfE-HC	TRIM13	-0.00744963	0.3596
NDfE-HC	TRIM14	0.00341117	0.6798
NDfE-HC	TRIM15	0.00153288	0.8552
NDfE-HC	TRIM16L	-0.00632914	0.4486
NDfE-HC	TRIM17	0.00812931	0.3148
NDfE-HC	TRIM2	-0.00600176	0.4606
NDfE-HC	TRIM21	-0.00110256	0.901
NDfE-HC	TRIM22	0.0150862	0.0652
NDfE-HC	TRIM23	-0.00420468	0.6118
NDfE-HC	TRIM24	0.0132098	0.1006
NDfE-HC	TRIM25	0.00245143	0.7656
NDfE-HC	TRIM26	-0.00760602	0.3422
NDfE-HC	TRIM27	0.0165795	0.0188
NDfE-HC	TRIM28	0.00166236	0.853
NDfE-HC	TRIM29	-0.00517749	0.5342
NDfE-HC	TRIM3	-0.000311923	0.9728
NDfE-HC	TRIM32	-0.00785356	0.3388
NDfE-HC	TRIM33	-0.00530074	0.519
NDfE-HC	TRIM35	-0.0115334	0.1612
NDfE-HC	TRIM36	0.0131539	0.0964
NDfE-HC	TRIM37	-0.0121391	0.1196
NDfE-HC	TRIM39	-0.00281593	0.7346
NDfE-HC	TRIM4	-0.00321391	0.7058
NDfE-HC	TRIM41	-0.00192426	0.8148
NDfE-HC	TRIM44	-0.0132657	0.0818
NDfE-HC	TRIM45	0.00659121	0.4154
NDfE-HC	TRIM46	-0.00605573	0.4366
NDfE-HC	TRIM47	-0.00223063	0.7786
NDfE-HC	TRIM49	-0.00101239	0.9148
NDfE-HC	TRIM49B	-0.00175921	0.8422
NDfE-HC	TRIM5	-0.00304637	0.7146
NDfE-HC	TRIM52	-0.0120354	0.1352
NDfE-HC	TRIM56	0.000336161	0.9556
NDfE-HC	TRIM58	-0.0124704	0.1164
NDfE-HC	TRIM59	-0.00341926	0.6926
NDfE-HC	TRIM61	-0.00206875	0.7978
NDfE-HC	TRIM62	0.00116904	0.8864
NDfE-HC	TRIM65	-0.00278056	0.7424
NDfE-HC	TRIM66	0.000376583	0.9542
NDfE-HC	TRIM67	-0.00779298	0.3476
NDfE-HC	TRIM68	0.0082451	0.3214
NDfE-HC	TRIM69	-3.55307e-05	1.0048
NDfE-HC	TRIM7	-0.00815569	0.3128
NDfE-HC	TRIM71	0.0128573	0.1122
NDfE-HC	TRIM72	-0.00432005	0.5966
NDfE-HC	TRIM8	0.00414396	0.604
NDfE-HC	TRIM9	-0.00437626	0.5998
NDfE-HC	TRIO	-0.00225062	0.7726
NDfE-HC	TRIOBP	-0.00203448	0.8156
NDfE-HC	TRIP10	0.00201796	0.8138
NDfE-HC	TRIP11	-0.0147974	0.052
NDfE-HC	TRIP12	0.00916662	0.2564
NDfE-HC	TRIP4	-0.010748	0.1846
NDfE-HC	TRIP6	0.00887096	0.2646
NDfE-HC	TRIQK	0.00288231	0.7162
NDfE-HC	TRIR	0.000789587	0.933
NDfE-HC	TRIT1	-0.00310329	0.7018
NDfE-HC	TRMO	-0.00769389	0.365
NDfE-HC	TRMT1	0.00175162	0.857
NDfE-HC	TRMT10A	-0.0138214	0.0818
NDfE-HC	TRMT10B	0.000180207	0.9976
NDfE-HC	TRMT10C	0.00762434	0.3554
NDfE-HC	TRMT11	-0.00860591	0.3004
NDfE-HC	TRMT112	0.011116	0.1652
NDfE-HC	TRMT12	0.0132382	0.1028
NDfE-HC	TRMT13	-0.00489321	0.5672
NDfE-HC	TRMT1L	0.000525795	0.965
NDfE-HC	TRMT2A	0.00352938	0.6762
NDfE-HC	TRMT2B	-0.0113493	0.1566
NDfE-HC	TRMT44	0.000555394	0.9422
NDfE-HC	TRMT5	0.0014874	0.844
NDfE-HC	TRMT6	0.00274462	0.7436
NDfE-HC	TRMT61A	0.00458048	0.5714
NDfE-HC	TRMT61B	-0.0150315	0.0508
NDfE-HC	TRMT9B	-0.0124821	0.1124
NDfE-HC	TRMU	-0.00881004	0.274
NDfE-HC	TRNAU1AP	0.00435783	0.606
NDfE-HC	TRNP1	-0.0132266	0.0942
NDfE-HC	TRNT1	0.000529394	0.9468
NDfE-HC	TRO	0.00809039	0.3188
NDfE-HC	TROAP	-0.00674875	0.4092
NDfE-HC	TROVE2	-0.00319893	0.7116
NDfE-HC	TRPC1	0.00086312	0.923
NDfE-HC	TRPC3	-0.0185264	0.0086
NDfE-HC	TRPC4	0.00801236	0.3254
NDfE-HC	TRPC4AP	0.000155664	0.974
NDfE-HC	TRPC5	0.00439368	0.598
NDfE-HC	TRPM2	-0.00700883	0.3864
NDfE-HC	TRPM3	-0.00947015	0.249
NDfE-HC	TRPM4	-0.000247867	0.9536
NDfE-HC	TRPM5	-0.00634982	0.4474
NDfE-HC	TRPM6	-0.00227442	0.7994
NDfE-HC	TRPM7	-0.00575011	0.4916
NDfE-HC	TRPS1	0.0109123	0.1786
NDfE-HC	TRPT1	-0.0100536	0.2152
NDfE-HC	TRPV1	-0.000175448	0.9916
NDfE-HC	TRPV2	0.0129529	0.105
NDfE-HC	TRPV3	-0.00182039	0.8194
NDfE-HC	TRPV6	-0.00409914	0.6248
NDfE-HC	TRRAP	-0.00746177	0.3514
NDfE-HC	TRUB1	0.00886935	0.2758
NDfE-HC	TRUB2	0.00504528	0.534
NDfE-HC	TSACC	-0.0023487	0.7832
NDfE-HC	TSC1	0.0127265	0.1244
NDfE-HC	TSC2	0.00359985	0.6824
NDfE-HC	TSC22D1	-0.00722337	0.386
NDfE-HC	TSC22D2	-0.00309677	0.7032
NDfE-HC	TSC22D3	-0.0105421	0.197
NDfE-HC	TSC22D4	0.00525463	0.5126
NDfE-HC	TSEN15	-0.00714776	0.3876
NDfE-HC	TSEN2	-0.0099395	0.2116
NDfE-HC	TSEN34	0.0171832	0.0176
NDfE-HC	TSEN54	-0.00801337	0.3318
NDfE-HC	TSFM	0.00326871	0.7148
NDfE-HC	TSG101	0.00703151	0.3868
NDfE-HC	TSGA10	0.0014927	0.8454
NDfE-HC	TSHB	8.73066e-05	0.9812
NDfE-HC	TSHZ1	-0.00790776	0.3302
NDfE-HC	TSHZ2	0.00906697	0.2728
NDfE-HC	TSHZ3	0.00118756	0.8968
NDfE-HC	TSKU	0.00678263	0.4112
NDfE-HC	TSN	0.00785557	0.3448
NDfE-HC	TSNARE1	-0.00638743	0.4294
NDfE-HC	TSNAX	-0.00076092	0.9226
NDfE-HC	TSNAXIP1	0.00276288	0.7466
NDfE-HC	TSPAN1	-0.0155656	0.0482
NDfE-HC	TSPAN10	-0.00448741	0.5746
NDfE-HC	TSPAN11	0.00750068	0.3528
NDfE-HC	TSPAN12	0.00326145	0.6858
NDfE-HC	TSPAN13	-0.00650149	0.439
NDfE-HC	TSPAN14	0.00247919	0.774
NDfE-HC	TSPAN15	-0.00442315	0.6022
NDfE-HC	TSPAN17	0.000632424	0.9606
NDfE-HC	TSPAN18	0.0122394	0.1254
NDfE-HC	TSPAN2	0.00867655	0.2918
NDfE-HC	TSPAN3	-0.000883624	0.9262
NDfE-HC	TSPAN31	0.00276293	0.722
NDfE-HC	TSPAN33	0.0179629	0.0122
NDfE-HC	TSPAN4	0.0135816	0.0898
NDfE-HC	TSPAN5	-0.000919115	0.892
NDfE-HC	TSPAN6	0.00859688	0.2948
NDfE-HC	TSPAN7	4.17981e-05	1.0122
NDfE-HC	TSPAN8	-0.0112985	0.166
NDfE-HC	TSPAN9	-0.0115551	0.1394
NDfE-HC	TSPO	0.00356007	0.6522
NDfE-HC	TSPO2	-0.00563316	0.4928
NDfE-HC	TSPOAP1	0.0145888	0.0652
NDfE-HC	TSPOAP1.AS1	-0.00551803	0.4836
NDfE-HC	TSPYL1	-0.00762755	0.3476
NDfE-HC	TSPYL2	0.00376551	0.6496
NDfE-HC	TSPYL4	-0.00404807	0.6254
NDfE-HC	TSPYL5	-0.0110078	0.183
NDfE-HC	TSR1	0.00128889	0.8798
NDfE-HC	TSR2	0.00545729	0.515
NDfE-HC	TSR3	0.0098873	0.225
NDfE-HC	TSSC2	0.00596846	0.4758
NDfE-HC	TSSC4	0.000774015	0.9234
NDfE-HC	TST	0.00522593	0.5034
NDfE-HC	TSTA3	0.0109536	0.1812
NDfE-HC	TSTD1	0.021137	0.001
NDfE-HC	TSTD2	-0.0082189	0.3286
NDfE-HC	TSTD3	-0.00302806	0.7182
NDfE-HC	TTBK1	0.000297695	0.9708
NDfE-HC	TTBK2	-0.0100382	0.2176
NDfE-HC	TTC1	0.0033093	0.6816
NDfE-HC	TTC12	-0.00133356	0.8822
NDfE-HC	TTC13	0.00467433	0.5646
NDfE-HC	TTC14	-0.00496765	0.541
NDfE-HC	TTC16	-0.00729009	0.3706
NDfE-HC	TTC17	-0.00881257	0.2732
NDfE-HC	TTC19	0.00371391	0.6616
NDfE-HC	TTC21A	0.00256789	0.7676
NDfE-HC	TTC21B	-0.0175263	0.0172
NDfE-HC	TTC23	0.0041921	0.6032
NDfE-HC	TTC23L	0.00967057	0.245
NDfE-HC	TTC24	-0.00664279	0.4122
NDfE-HC	TTC25	-0.00229528	0.7792
NDfE-HC	TTC27	-0.000535515	0.954
NDfE-HC	TTC28	-0.00461546	0.5678
NDfE-HC	TTC3	0.00349122	0.6748
NDfE-HC	TTC30A	-0.00528831	0.5268
NDfE-HC	TTC30B	-0.00174547	0.844
NDfE-HC	TTC31	-0.00702288	0.3978
NDfE-HC	TTC32	2.56904e-05	0.9846
NDfE-HC	TTC33	-0.00688994	0.4046
NDfE-HC	TTC36	-0.00474771	0.5566
NDfE-HC	TTC37	0.000649728	0.9402
NDfE-HC	TTC38	0.00825458	0.3104
NDfE-HC	TTC39A	-0.0164958	0.0318
NDfE-HC	TTC39B	-0.0162619	0.0272
NDfE-HC	TTC39C	-0.0162469	0.0298
NDfE-HC	TTC3P1	0.0114031	0.159
NDfE-HC	TTC4	-0.000230692	0.9854
NDfE-HC	TTC5	0.000245171	0.9964
NDfE-HC	TTC7A	-0.0063739	0.455
NDfE-HC	TTC7B	0.00532372	0.5332
NDfE-HC	TTC8	0.00818309	0.3242
NDfE-HC	TTC9	0.00309123	0.718
NDfE-HC	TTC9B	0.0122913	0.1256
NDfE-HC	TTC9C	0.0099833	0.2216
NDfE-HC	TTF1	0.0048094	0.568
NDfE-HC	TTF2	0.00377952	0.6452
NDfE-HC	TTI1	-0.00118565	0.8838
NDfE-HC	TTI2	-0.00780311	0.3506
NDfE-HC	TTL	0.0102166	0.2012
NDfE-HC	TTLL1	0.00785106	0.334
NDfE-HC	TTLL11	-0.00792265	0.3498
NDfE-HC	TTLL12	0.00660394	0.4352
NDfE-HC	TTLL13P	-0.00221863	0.7724
NDfE-HC	TTLL4	-0.000890297	0.9138
NDfE-HC	TTLL5	-0.00447932	0.5978
NDfE-HC	TTLL7	-0.0030421	0.714
NDfE-HC	TTLL8	-0.00230919	0.7856
NDfE-HC	TTN	0.00673236	0.398
NDfE-HC	TTPA	0.00760376	0.3374
NDfE-HC	TTPAL	0.0154067	0.0434
NDfE-HC	TTR	-0.007028	0.387
NDfE-HC	TTTY14	-0.00714811	0.3734
NDfE-HC	TTTY15	-0.009213	0.2588
NDfE-HC	TTYH1	0.0175431	0.0224
NDfE-HC	TTYH2	-0.00386251	0.657
NDfE-HC	TTYH3	0.00411691	0.6308
NDfE-HC	TUB	0.00510535	0.5506
NDfE-HC	TUBA1A	0.00985914	0.2086
NDfE-HC	TUBA1B	0.0119486	0.1294
NDfE-HC	TUBA1C	-0.005832	0.483
NDfE-HC	TUBA3C	-0.000227418	0.9842
NDfE-HC	TUBA3D	-0.0028426	0.7414
NDfE-HC	TUBA3FP	-0.000426147	0.9794
NDfE-HC	TUBA4A	0.00942057	0.2538
NDfE-HC	TUBA4B	0.0085801	0.3104
NDfE-HC	TUBA8	-0.0152839	0.051
NDfE-HC	TUBB	0.0112162	0.1686
NDfE-HC	TUBB2A	0.0179327	0.0108
NDfE-HC	TUBB2B	0.00913379	0.2574
NDfE-HC	TUBB3	0.0103025	0.2094
NDfE-HC	TUBB4A	0.00757455	0.3632
NDfE-HC	TUBB4B	0.0145607	0.0626
NDfE-HC	TUBB6	0.0174215	0.0108
NDfE-HC	TUBB8	0.00749554	0.3638
NDfE-HC	TUBB8P12	0.0167829	0.0176
NDfE-HC	TUBD1	-0.0161669	0.0324
NDfE-HC	TUBE1	-0.0112102	0.167
NDfE-HC	TUBG1	0.000868365	0.921
NDfE-HC	TUBG2	-0.00191363	0.8044
NDfE-HC	TUBGCP2	-0.00192093	0.83
NDfE-HC	TUBGCP3	-0.0102623	0.2146
NDfE-HC	TUBGCP4	-0.00146256	0.8498
NDfE-HC	TUBGCP5	-0.00765684	0.346
NDfE-HC	TUBGCP6	-0.00157351	0.8204
NDfE-HC	TUFM	0.0103043	0.195
NDfE-HC	TUFT1	-0.000261699	0.9488
NDfE-HC	TUG1	-0.00857599	0.2952
NDfE-HC	TULP3	0.00209875	0.7832
NDfE-HC	TULP4	0.000478171	0.9348
NDfE-HC	TUNAR	0.0158275	0.037
NDfE-HC	TUSC1	0.00165887	0.8476
NDfE-HC	TUSC2	0.0102799	0.2034
NDfE-HC	TUSC3	0.0140888	0.0736
NDfE-HC	TUT1	-0.00345685	0.6858
NDfE-HC	TVP23A	-0.000473393	0.9394
NDfE-HC	TWF1	0.000647824	0.9328
NDfE-HC	TWF2	0.00206597	0.8036
NDfE-HC	TWIST1	0.00129266	0.8858
NDfE-HC	TWISTNB	0.00167171	0.8318
NDfE-HC	TWNK	-0.0132976	0.0922
NDfE-HC	TWSG1	0.00251371	0.7548
NDfE-HC	TXLNA	-0.000777643	0.942
NDfE-HC	TXLNB	0.0149987	0.057
NDfE-HC	TXLNG	-0.0096744	0.2318
NDfE-HC	TXLNGY	-0.00575479	0.4888
NDfE-HC	TXN	0.0165295	0.0224
NDfE-HC	TXN2	0.00700067	0.38
NDfE-HC	TXNDC11	0.0060793	0.4626
NDfE-HC	TXNDC12	-0.00152815	0.8526
NDfE-HC	TXNDC15	-0.00566471	0.499
NDfE-HC	TXNDC16	0.0064337	0.4538
NDfE-HC	TXNDC17	-0.000401233	0.9724
NDfE-HC	TXNDC9	-0.00432695	0.5994
NDfE-HC	TXNIP	0.00029047	0.9662
NDfE-HC	TXNL1	0.00473279	0.5776
NDfE-HC	TXNL4A	0.0125843	0.1168
NDfE-HC	TXNL4B	0.00346954	0.6746
NDfE-HC	TXNRD1	0.00516538	0.5272
NDfE-HC	TXNRD2	-0.000757776	0.9206
NDfE-HC	TXNRD3	0.0150139	0.0544
NDfE-HC	TYK2	-0.00303506	0.7076
NDfE-HC	TYMP	0.00921527	0.247
NDfE-HC	TYMS	-0.00162113	0.8574
NDfE-HC	TYMSOS	-0.00266483	0.76
NDfE-HC	TYRO3	0.0161103	0.0348
NDfE-HC	TYROBP	0.0109309	0.169
NDfE-HC	TYRP1	0.00977054	0.23
NDfE-HC	TYSND1	-0.00348714	0.6672
NDfE-HC	TYW1B	-0.00853775	0.2972
NDfE-HC	TYW3	-0.00169264	0.8424
NDfE-HC	TYW5	0.0146459	0.07
NDfE-HC	U2AF1L4	0.00246214	0.7756
NDfE-HC	U2AF2	0.000488161	0.9478
NDfE-HC	U2SURP	-0.000789966	0.9282
NDfE-HC	UACA	0.00132461	0.8732
NDfE-HC	UAP1	0.00845156	0.3064
NDfE-HC	UAP1L1	0.0052039	0.5138
NDfE-HC	UBA1	0.00643559	0.4302
NDfE-HC	UBA2	0.0020992	0.8176
NDfE-HC	UBA3	-0.0100185	0.2172
NDfE-HC	UBA5	2.01106e-05	1.0026
NDfE-HC	UBA52	0.0139737	0.0718
NDfE-HC	UBA6	2.82085e-05	0.9882
NDfE-HC	UBA7	0.00837095	0.3076
NDfE-HC	UBAC1	-0.00367784	0.6586
NDfE-HC	UBAC2	-0.00701548	0.3944
NDfE-HC	UBALD1	0.00401	0.629
NDfE-HC	UBALD2	-0.00030121	0.9792
NDfE-HC	UBAP1	-0.00883339	0.2874
NDfE-HC	UBAP1L	-0.013179	0.0916
NDfE-HC	UBAP2	0.00903275	0.2758
NDfE-HC	UBAP2L	-0.00216609	0.8056
NDfE-HC	UBB	0.00709244	0.3862
NDfE-HC	UBC	0.00595749	0.468
NDfE-HC	UBE2A	0.0101089	0.2016
NDfE-HC	UBE2B	0.0116328	0.1492
NDfE-HC	UBE2C	-0.00167345	0.8306
NDfE-HC	UBE2CP5	-0.00162924	0.8336
NDfE-HC	UBE2D1	-0.00655643	0.429
NDfE-HC	UBE2D2	0.0128306	0.0906
NDfE-HC	UBE2D3	-0.00436054	0.6108
NDfE-HC	UBE2D4	-0.00202243	0.7974
NDfE-HC	UBE2DNL	-0.00635727	0.4378
NDfE-HC	UBE2E1	-0.00353218	0.6744
NDfE-HC	UBE2E2	0.0112755	0.155
NDfE-HC	UBE2F	7.22601e-05	1.0088
NDfE-HC	UBE2G1	-0.00757593	0.362
NDfE-HC	UBE2G2	-0.00639995	0.4264
NDfE-HC	UBE2H	-0.0133606	0.0992
NDfE-HC	UBE2I	0.000366323	0.9844
NDfE-HC	UBE2J1	0.00262851	0.7506
NDfE-HC	UBE2J2	-0.000742303	0.9336
NDfE-HC	UBE2K	0.00231521	0.811
NDfE-HC	UBE2L3	0.000765458	0.9108
NDfE-HC	UBE2L5	0.00734739	0.3728
NDfE-HC	UBE2L6	0.00919577	0.2602
NDfE-HC	UBE2M	0.00938458	0.254
NDfE-HC	UBE2MP1	0.0124835	0.109
NDfE-HC	UBE2N	0.00964676	0.2462
NDfE-HC	UBE2NL	0.000660194	0.9394
NDfE-HC	UBE2O	-0.00974305	0.2294
NDfE-HC	UBE2Q1	0.00531145	0.5298
NDfE-HC	UBE2Q2	-0.00362332	0.6784
NDfE-HC	UBE2Q2L	-0.00042678	0.9388
NDfE-HC	UBE2Q2P1	-0.00266975	0.7334
NDfE-HC	UBE2QL1	-0.016695	0.0252
NDfE-HC	UBE2R2	0.00227811	0.7748
NDfE-HC	UBE2S	0.00892967	0.2728
NDfE-HC	UBE2T	0.00349757	0.6866
NDfE-HC	UBE2V2	-0.00322669	0.686
NDfE-HC	UBE2W	-0.00482921	0.5558
NDfE-HC	UBE2Z	0.012456	0.1248
NDfE-HC	UBE3A	0.0085866	0.302
NDfE-HC	UBE3B	-0.00664664	0.4298
NDfE-HC	UBE3C	0.00364448	0.658
NDfE-HC	UBE3D	0.00484253	0.564
NDfE-HC	UBE4A	-0.00233719	0.7788
NDfE-HC	UBE4B	-0.0135758	0.092
NDfE-HC	UBFD1	-0.00401554	0.622
NDfE-HC	UBIAD1	-0.00213311	0.8064
NDfE-HC	UBL3	-0.0108857	0.1728
NDfE-HC	UBL4A	-0.00311508	0.7046
NDfE-HC	UBL5	0.0148631	0.0594
NDfE-HC	UBL7	-0.000808589	0.9272
NDfE-HC	UBL7.AS1	-0.00488422	0.5572
NDfE-HC	UBLCP1	-0.00783768	0.3394
NDfE-HC	UBN1	-0.00409715	0.6246
NDfE-HC	UBN2	-0.00881846	0.2824
NDfE-HC	UBOX5	-0.00319368	0.6998
NDfE-HC	UBP1	-0.00494372	0.551
NDfE-HC	UBQLN1	-0.00325362	0.6866
NDfE-HC	UBQLN2	-0.000593764	0.946
NDfE-HC	UBQLN4	-0.00252485	0.7518
NDfE-HC	UBR1	0.0101141	0.211
NDfE-HC	UBR2	-0.00198727	0.8186
NDfE-HC	UBR3	-0.00139433	0.8634
NDfE-HC	UBR4	0.00589892	0.4794
NDfE-HC	UBR5	-0.0020222	0.8092
NDfE-HC	UBR7	0.00192574	0.8048
NDfE-HC	UBTD1	-0.00617025	0.4548
NDfE-HC	UBTD2	-0.00494639	0.5532
NDfE-HC	UBTF	0.00140493	0.8754
NDfE-HC	UBXN1	0.00453684	0.5912
NDfE-HC	UBXN10	-0.00443728	0.5862
NDfE-HC	UBXN11	0.00485052	0.5758
NDfE-HC	UBXN2A	-0.00533609	0.5268
NDfE-HC	UBXN2B	0.00536715	0.5334
NDfE-HC	UBXN4	0.00122042	0.8792
NDfE-HC	UBXN6	0.00808934	0.328
NDfE-HC	UBXN7	-0.0022092	0.7914
NDfE-HC	UBXN8	0.0060216	0.4648
NDfE-HC	UCHL1	0.0127825	0.0916
NDfE-HC	UCHL3	0.0148201	0.0462
NDfE-HC	UCHL5	-0.00823885	0.3136
NDfE-HC	UCK1	0.00346575	0.6616
NDfE-HC	UCK2	-0.00486332	0.5524
NDfE-HC	UCKL1	-0.0025731	0.7566
NDfE-HC	UCN	-0.0020537	0.8054
NDfE-HC	UCN2	-0.00409523	0.6248
NDfE-HC	UCP2	0.00229234	0.7682
NDfE-HC	UCP3	-0.0125777	0.1138
NDfE-HC	UEVLD	-0.0050488	0.5596
NDfE-HC	UFC1	0.0157323	0.0282
NDfE-HC	UFD1	0.00245238	0.775
NDfE-HC	UFL1	0.00466478	0.552
NDfE-HC	UFM1	0.00310669	0.7164
NDfE-HC	UFSP1	-0.00498542	0.5372
NDfE-HC	UFSP2	-0.00122376	0.8742
NDfE-HC	UG0898H09	0.0189108	0.0084
NDfE-HC	UGCG	-0.00654057	0.4102
NDfE-HC	UGDH	-0.00482582	0.5466
NDfE-HC	UGGT1	-0.00136384	0.8874
NDfE-HC	UGGT2	0.000316507	0.9802
NDfE-HC	UGP2	-0.00350782	0.6734
NDfE-HC	UGT2B10	0.00031004	0.9724
NDfE-HC	UGT8	-0.00716488	0.3944
NDfE-HC	UHMK1	0.0143547	0.0632
NDfE-HC	UHRF1	-0.00848443	0.3136
NDfE-HC	UHRF1BP1L	-0.00962109	0.229
NDfE-HC	UHRF2	0.00878275	0.2746
NDfE-HC	UIMC1	-0.0149265	0.0524
NDfE-HC	ULBP1	-0.00567296	0.5044
NDfE-HC	ULBP2	-0.00123587	0.8858
NDfE-HC	ULK1	-0.00617385	0.4586
NDfE-HC	ULK2	0.00772859	0.3354
NDfE-HC	ULK3	-0.00869159	0.2822
NDfE-HC	ULK4	-0.000162346	0.9776
NDfE-HC	UMAD1	-0.00443467	0.5892
NDfE-HC	UMOD	-0.0042593	0.6084
NDfE-HC	UMODL1.AS1	0.00532225	0.533
NDfE-HC	UMPS	0.0161125	0.0364
NDfE-HC	UNC119	0.00223082	0.7994
NDfE-HC	UNC119B	-0.000417977	0.9456
NDfE-HC	UNC13A	0.0112518	0.1752
NDfE-HC	UNC13B	0.00157256	0.8598
NDfE-HC	UNC13C	-0.0116275	0.1466
NDfE-HC	UNC13D	-0.00400504	0.6358
NDfE-HC	UNC45A	0.000334635	0.9832
NDfE-HC	UNC50	0.0023049	0.779
NDfE-HC	UNC5A	-0.00149675	0.8406
NDfE-HC	UNC5B	-0.00577847	0.4938
NDfE-HC	UNC5B.AS1	0.0150115	0.0478
NDfE-HC	UNC5C	-0.00625475	0.4614
NDfE-HC	UNC5D	0.00367238	0.6738
NDfE-HC	UNC79	-0.0026902	0.733
NDfE-HC	UNC80	0.00353416	0.6798
NDfE-HC	UNC93B1	0.00407303	0.5992
NDfE-HC	UNK	-0.0070972	0.4
NDfE-HC	UNKL	-0.00665538	0.406
NDfE-HC	UPF1	-0.00706999	0.3988
NDfE-HC	UPF2	-0.00671904	0.4148
NDfE-HC	UPF3A	-0.0125083	0.1178
NDfE-HC	UPF3B	-0.00217329	0.7922
NDfE-HC	UPK1A.AS1	-0.00688859	0.4028
NDfE-HC	UPK2	-0.00325528	0.699
NDfE-HC	UPK3A	-0.00213328	0.7988
NDfE-HC	UPK3B	-0.00690726	0.3972
NDfE-HC	UPP1	-0.0175265	0.0134
NDfE-HC	UPP2	0.00691693	0.406
NDfE-HC	UPRT	0.00284778	0.7212
NDfE-HC	UQCC1	0.00558781	0.5032
NDfE-HC	UQCC2	0.0126271	0.1098
NDfE-HC	UQCC3	0.0078591	0.3458
NDfE-HC	UQCR10	0.00210485	0.8088
NDfE-HC	UQCR11	0.0123893	0.1256
NDfE-HC	UQCRB	-0.00228555	0.7716
NDfE-HC	UQCRBP1	0.000411859	0.9474
NDfE-HC	UQCRC1	-0.00468827	0.573
NDfE-HC	UQCRC2	-0.00316768	0.707
NDfE-HC	UQCRFS1	0.0097566	0.2298
NDfE-HC	UQCRH	-0.00149444	0.8566
NDfE-HC	UQCRHL	-0.00285827	0.7262
NDfE-HC	UQCRQ	0.00527823	0.537
NDfE-HC	URAD	-0.00590394	0.4734
NDfE-HC	URB1	-0.00145396	0.8672
NDfE-HC	URB1.AS1	0.00632524	0.442
NDfE-HC	URB2	-0.0111549	0.1772
NDfE-HC	URGCP	-0.00562365	0.4882
NDfE-HC	URI1	-0.000959317	0.9158
NDfE-HC	URM1	-0.016439	0.0258
NDfE-HC	UROD	0.00488112	0.5584
NDfE-HC	UROS	0.0136368	0.077
NDfE-HC	USB1	-0.00503958	0.5376
NDfE-HC	USE1	0.0116227	0.1416
NDfE-HC	USF1	-0.000233984	0.9724
NDfE-HC	USF2	-0.00756754	0.3704
NDfE-HC	USF3	0.00940547	0.2504
NDfE-HC	USH1C	-0.0112253	0.1658
NDfE-HC	USHBP1	-0.000487161	0.9428
NDfE-HC	USO1	-0.0037822	0.6498
NDfE-HC	USP1	-0.000358192	0.9648
NDfE-HC	USP10	0.000899475	0.9142
NDfE-HC	USP11	0.0104169	0.2006
NDfE-HC	USP12	0.00996804	0.2224
NDfE-HC	USP13	-0.015102	0.0452
NDfE-HC	USP14	0.000819148	0.9148
NDfE-HC	USP15	-0.00396788	0.6404
NDfE-HC	USP16	-0.00737954	0.3676
NDfE-HC	USP18	0.00308296	0.7134
NDfE-HC	USP19	-0.00630497	0.4492
NDfE-HC	USP2	-0.00615296	0.44
NDfE-HC	USP20	0.00717899	0.3918
NDfE-HC	USP21	0.0026901	0.7396
NDfE-HC	USP22	-0.00251117	0.7524
NDfE-HC	USP24	-0.00137844	0.8544
NDfE-HC	USP25	0.000996017	0.912
NDfE-HC	USP27X	0.00847445	0.3072
NDfE-HC	USP27X.AS1	-0.000546672	0.9512
NDfE-HC	USP28	-0.0106268	0.186
NDfE-HC	USP3	-0.0106845	0.1934
NDfE-HC	USP30	0.00238186	0.7772
NDfE-HC	USP30.AS1	-0.00345505	0.683
NDfE-HC	USP31	-0.0112174	0.1708
NDfE-HC	USP32	0.00163423	0.8318
NDfE-HC	USP32P1	0.00334607	0.6982
NDfE-HC	USP32P2	-0.00256507	0.7574
NDfE-HC	USP33	-0.0122276	0.1272
NDfE-HC	USP34	0.00176328	0.84
NDfE-HC	USP35	0.00689831	0.408
NDfE-HC	USP36	-0.00704396	0.3924
NDfE-HC	USP37	-0.000717412	0.9486
NDfE-HC	USP38	-0.00469947	0.587
NDfE-HC	USP39	0.00271833	0.752
NDfE-HC	USP4	-0.00538078	0.5154
NDfE-HC	USP40	-0.00339606	0.6896
NDfE-HC	USP42	-0.00241003	0.7656
NDfE-HC	USP43	0.00401785	0.6302
NDfE-HC	USP45	-0.0131235	0.0908
NDfE-HC	USP46	0.00755561	0.3608
NDfE-HC	USP46.AS1	0.00760478	0.3662
NDfE-HC	USP47	-0.00899685	0.271
NDfE-HC	USP48	-0.00109557	0.8894
NDfE-HC	USP49	-0.00919971	0.2576
NDfE-HC	USP5	0.00916832	0.2534
NDfE-HC	USP51	0.00850774	0.3064
NDfE-HC	USP53	-0.0018026	0.8128
NDfE-HC	USP54	-0.00863861	0.296
NDfE-HC	USP6	0.00214145	0.8026
NDfE-HC	USP6NL	-0.0101042	0.2182
NDfE-HC	USP7	0.00809694	0.3302
NDfE-HC	USP8	-0.010292	0.2018
NDfE-HC	USP9X	0.00835645	0.3048
NDfE-HC	USP9Y	-0.0069207	0.3876
NDfE-HC	USPL1	-0.00927467	0.2388
NDfE-HC	UST	-0.00533564	0.5118
NDfE-HC	UTP11	0.00929986	0.2512
NDfE-HC	UTP14A	-0.00741276	0.3588
NDfE-HC	UTP14C	-0.00289877	0.7234
NDfE-HC	UTP15	-0.00983645	0.2212
NDfE-HC	UTP18	0.0012975	0.871
NDfE-HC	UTP20	-0.00108911	0.888
NDfE-HC	UTP23	-0.00650795	0.4306
NDfE-HC	UTP3	0.00277367	0.7358
NDfE-HC	UTP4	0.00459003	0.5928
NDfE-HC	UTP6	0.00228872	0.7962
NDfE-HC	UTRN	-0.00728076	0.3796
NDfE-HC	UTS2R	-0.00145538	0.865
NDfE-HC	UTY	-0.00374709	0.6482
NDfE-HC	UVRAG	-0.0111986	0.173
NDfE-HC	UXS1	-0.00642	0.4472
NDfE-HC	UXT	0.00397447	0.6288
NDfE-HC	VAC14	0.00780341	0.3492
NDfE-HC	VAMP1	-0.0193978	0.0036
NDfE-HC	VAMP2	0.00894129	0.2632
NDfE-HC	VAMP3	-0.00623166	0.4536
NDfE-HC	VAMP4	-0.00497937	0.5384
NDfE-HC	VAMP5	-0.00762805	0.3568
NDfE-HC	VAMP7	0.00103365	0.9074
NDfE-HC	VAMP8	0.0076018	0.346
NDfE-HC	VANGL1	0.00162021	0.8358
NDfE-HC	VANGL2	0.00883501	0.272
NDfE-HC	VAPA	-0.00729425	0.3648
NDfE-HC	VAPB	0.00424692	0.6176
NDfE-HC	VARS	-0.00487378	0.556
NDfE-HC	VARS2	0.00113632	0.9024
NDfE-HC	VASH1	0.0079924	0.3308
NDfE-HC	VASH2	-0.0134522	0.097
NDfE-HC	VASN	0.0160256	0.0436
NDfE-HC	VASP	-0.0056428	0.494
NDfE-HC	VAT1	0.0148856	0.0504
NDfE-HC	VAT1L	0.0115665	0.1506
NDfE-HC	VAV1	0.0189087	0.0102
NDfE-HC	VAV2	0.00174671	0.8208
NDfE-HC	VAV3	-0.0222112	0.0008
NDfE-HC	VAX2	-0.00511145	0.5336
NDfE-HC	VBP1	0.00976947	0.2222
NDfE-HC	VCAN	0.00402476	0.6134
NDfE-HC	VCL	0.00528629	0.532
NDfE-HC	VCP	0.00771754	0.3544
NDfE-HC	VCPIP1	-0.00595913	0.4746
NDfE-HC	VCPKMT	-0.00408316	0.6204
NDfE-HC	VCX	-0.0120735	0.1308
NDfE-HC	VCX2	-0.0124852	0.115
NDfE-HC	VDAC1	0.00404666	0.6338
NDfE-HC	VDAC2	-0.00399756	0.6316
NDfE-HC	VDAC3	0.000156774	1.0014
NDfE-HC	VEGFA	-0.00733411	0.3736
NDfE-HC	VEGFB	0.00837259	0.3026
NDfE-HC	VEGFC	-0.00787117	0.3298
NDfE-HC	VENTX	-0.00384742	0.6286
NDfE-HC	VEZF1	-0.00870738	0.2978
NDfE-HC	VEZT	0.016833	0.0268
NDfE-HC	VGF	0.00296309	0.7234
NDfE-HC	VGLL3	-0.00262651	0.752
NDfE-HC	VGLL4	0.00414531	0.6216
NDfE-HC	VHL	0.0049108	0.5362
NDfE-HC	VILL	-0.00685467	0.4102
NDfE-HC	VIM	0.0119113	0.128
NDfE-HC	VIP	0.0106921	0.1958
NDfE-HC	VIPAS39	0.00353326	0.678
NDfE-HC	VIPR1	-0.00277651	0.746
NDfE-HC	VIPR2	-0.0101193	0.2122
NDfE-HC	VIRMA	-0.00178588	0.8238
NDfE-HC	VIT	0.0168087	0.0318
NDfE-HC	VKORC1	-0.00314451	0.7162
NDfE-HC	VKORC1L1	0.0128816	0.114
NDfE-HC	VLDLR	0.00798274	0.3252
NDfE-HC	VLDLR.AS1	0.00496144	0.5326
NDfE-HC	VMA21	0.00695814	0.3938
NDfE-HC	VMAC	0.000224014	0.9636
NDfE-HC	VMO1	-0.00139948	0.8496
NDfE-HC	VMP1	-0.00990982	0.2254
NDfE-HC	VN1R1	-0.00718436	0.3778
NDfE-HC	VNN2	-0.000870471	0.92
NDfE-HC	VOPP1	0.00585449	0.4654
NDfE-HC	VPREB1	-0.00569592	0.4972
NDfE-HC	VPREB3	-0.00708596	0.3824
NDfE-HC	VPS11	-0.00846801	0.312
NDfE-HC	VPS13A	-0.00209195	0.7854
NDfE-HC	VPS13B	0.0015751	0.8582
NDfE-HC	VPS13C	-0.00628361	0.4484
NDfE-HC	VPS13D	-0.000631112	0.9418
NDfE-HC	VPS16	0.00317065	0.71
NDfE-HC	VPS18	0.00458478	0.571
NDfE-HC	VPS25	0.00835942	0.3066
NDfE-HC	VPS26A	-0.0046731	0.5644
NDfE-HC	VPS26B	0.013289	0.0902
NDfE-HC	VPS28	0.00682949	0.4112
NDfE-HC	VPS29	0.0141537	0.0712
NDfE-HC	VPS33A	-0.000494827	0.9536
NDfE-HC	VPS33B	0.00174794	0.836
NDfE-HC	VPS35	0.00646855	0.4476
NDfE-HC	VPS36	-0.0132207	0.0954
NDfE-HC	VPS37A	-0.00154934	0.8392
NDfE-HC	VPS37B	0.0133132	0.0938
NDfE-HC	VPS37C	0.0115575	0.1568
NDfE-HC	VPS37D	0.0171011	0.0168
NDfE-HC	VPS39	-0.00164966	0.8488
NDfE-HC	VPS41	-0.0020243	0.7948
NDfE-HC	VPS45	0.00154975	0.8638
NDfE-HC	VPS4A	-0.00167422	0.837
NDfE-HC	VPS4B	-0.0064699	0.4304
NDfE-HC	VPS50	-0.0076021	0.329
NDfE-HC	VPS51	0.00420041	0.6194
NDfE-HC	VPS52	-0.00365436	0.653
NDfE-HC	VPS53	-0.00312682	0.709
NDfE-HC	VPS54	-0.0115662	0.157
NDfE-HC	VPS72	-0.00178446	0.8426
NDfE-HC	VPS8	-0.00310812	0.7162
NDfE-HC	VPS9D1	-0.00668849	0.411
NDfE-HC	VRK1	0.0044725	0.588
NDfE-HC	VRK2	-0.00679878	0.4162
NDfE-HC	VRK3	0.00408585	0.6246
NDfE-HC	VSIG10	-0.00704932	0.386
NDfE-HC	VSIG10L	0.0149904	0.054
NDfE-HC	VSIG4	0.0140551	0.0784
NDfE-HC	VSIG8	0.00142184	0.8796
NDfE-HC	VSIR	0.00849291	0.2912
NDfE-HC	VSNL1	-0.00403668	0.6112
NDfE-HC	VSTM1	-0.00812562	0.3274
NDfE-HC	VSTM2A	-0.00947209	0.2344
NDfE-HC	VSTM2B	-0.000353248	0.9766
NDfE-HC	VSTM2L	0.0171826	0.0198
NDfE-HC	VSTM4	0.00563628	0.4858
NDfE-HC	VSX1	-0.00749662	0.3672
NDfE-HC	VTA1	0.000865291	0.9426
NDfE-HC	VTI1A	0.00608721	0.4564
NDfE-HC	VTI1B	0.0120754	0.1322
NDfE-HC	VWA1	0.000105014	0.9706
NDfE-HC	VWA3A	0.00478096	0.5718
NDfE-HC	VWA5A	0.00975462	0.221
NDfE-HC	VWA5B2	-0.00731991	0.3668
NDfE-HC	VWA7	-0.00162831	0.854
NDfE-HC	VWA8	-0.0131885	0.1
NDfE-HC	VWC2	-0.0127309	0.1096
NDfE-HC	VWC2L	-0.000479763	0.9544
NDfE-HC	VWCE	0.0147803	0.0618
NDfE-HC	VWDE	-0.00765832	0.339
NDfE-HC	VWF	-0.00240282	0.7734
NDfE-HC	WAC	0.00756964	0.3642
NDfE-HC	WAC.AS1	0.00793755	0.3468
NDfE-HC	WAPL	-0.00836466	0.3054
NDfE-HC	WARS	-0.00700042	0.393
NDfE-HC	WARS2	-0.00302363	0.7176
NDfE-HC	WAS	-0.00247811	0.7608
NDfE-HC	WASF1	0.00569565	0.496
NDfE-HC	WASF2	0.00187174	0.8022
NDfE-HC	WASF3	0.00160405	0.8432
NDfE-HC	WASHC1	-0.00678846	0.4018
NDfE-HC	WASHC2A	-0.0099942	0.2174
NDfE-HC	WASHC2C	-0.0150959	0.0616
NDfE-HC	WASHC3	0.00889006	0.2756
NDfE-HC	WASHC4	-0.0141776	0.0786
NDfE-HC	WASHC5	-0.000959328	0.9012
NDfE-HC	WASL	-0.000736789	0.9218
NDfE-HC	WBP11	0.00589864	0.4678
NDfE-HC	WBP11P1	-0.00457629	0.5906
NDfE-HC	WBP1L	0.00183551	0.8138
NDfE-HC	WBP2	0.00177591	0.8376
NDfE-HC	WBP4	0.00124391	0.8778
NDfE-HC	WDCP	0.00437617	0.6046
NDfE-HC	WDFY1	0.00436487	0.601
NDfE-HC	WDFY2	0.00278133	0.7214
NDfE-HC	WDFY3	-0.00834882	0.3038
NDfE-HC	WDFY3.AS2	-0.00507637	0.5466
NDfE-HC	WDFY4	0.0115816	0.1402
NDfE-HC	WDHD1	0.00125087	0.8878
NDfE-HC	WDPCP	-0.0111616	0.1662
NDfE-HC	WDR1	0.00569529	0.4986
NDfE-HC	WDR11	0.0030383	0.7436
NDfE-HC	WDR12	-0.00305711	0.6908
NDfE-HC	WDR13	0.0116324	0.145
NDfE-HC	WDR17	0.0150668	0.0542
NDfE-HC	WDR18	0.00659345	0.4312
NDfE-HC	WDR19	-0.00716657	0.376
NDfE-HC	WDR20	-0.00504056	0.545
NDfE-HC	WDR24	0.00299097	0.734
NDfE-HC	WDR25	0.0112178	0.171
NDfE-HC	WDR26	0.00912506	0.2738
NDfE-HC	WDR27	-0.000170832	0.9884
NDfE-HC	WDR3	0.00525896	0.5304
NDfE-HC	WDR31	0.0110306	0.1804
NDfE-HC	WDR33	-0.010495	0.199
NDfE-HC	WDR34	0.010824	0.1824
NDfE-HC	WDR35	-0.00234026	0.783
NDfE-HC	WDR36	0.00154872	0.8562
NDfE-HC	WDR37	-0.00670649	0.4074
NDfE-HC	WDR38	-0.00579737	0.4822
NDfE-HC	WDR4	-0.00619171	0.4464
NDfE-HC	WDR41	-0.000426711	0.962
NDfE-HC	WDR43	0.000392996	0.9534
NDfE-HC	WDR44	0.00234261	0.7782
NDfE-HC	WDR45	0.00144715	0.8592
NDfE-HC	WDR45B	-0.000925392	0.9224
NDfE-HC	WDR46	7.58389e-05	1.0072
NDfE-HC	WDR47	0.00407106	0.6318
NDfE-HC	WDR48	0.0110895	0.1768
NDfE-HC	WDR49	0.00523356	0.5238
NDfE-HC	WDR5	0.00429597	0.6036
NDfE-HC	WDR53	-0.00401866	0.632
NDfE-HC	WDR54	0.0161017	0.0258
NDfE-HC	WDR55	-0.00579186	0.476
NDfE-HC	WDR59	0.00213512	0.798
NDfE-HC	WDR6	0.0147114	0.053
NDfE-HC	WDR60	-0.00595649	0.4636
NDfE-HC	WDR61	-0.000528319	0.9358
NDfE-HC	WDR62	0.00579875	0.4678
NDfE-HC	WDR66	0.0206756	0.0014
NDfE-HC	WDR7	0.00712163	0.3966
NDfE-HC	WDR70	-0.00951218	0.2302
NDfE-HC	WDR73	-0.00240689	0.7712
NDfE-HC	WDR74	0.00171585	0.838
NDfE-HC	WDR75	-0.00808304	0.323
NDfE-HC	WDR77	0.0105143	0.1834
NDfE-HC	WDR78	0.00931017	0.2616
NDfE-HC	WDR81	-0.0045044	0.5906
NDfE-HC	WDR82	0.000808785	0.9314
NDfE-HC	WDR83	0.000771201	0.9292
NDfE-HC	WDR83OS	0.00840845	0.308
NDfE-HC	WDR86	0.0226217	0.0002
NDfE-HC	WDR89	0.00211299	0.8124
NDfE-HC	WDR90	-0.0119669	0.1242
NDfE-HC	WDR91	-0.00999093	0.2086
NDfE-HC	WDR92	0.0102461	0.216
NDfE-HC	WDR93	-0.00628991	0.4344
NDfE-HC	WDR97	-0.0132765	0.1044
NDfE-HC	WDSUB1	0.000812979	0.9296
NDfE-HC	WDTC1	-0.00582787	0.4774
NDfE-HC	WDYHV1	-0.00874598	0.2824
NDfE-HC	WFDC1	0.0207372	0.0038
NDfE-HC	WFDC10A	-0.00755119	0.3586
NDfE-HC	WFDC10B	-0.00388328	0.652
NDfE-HC	WFDC12	-0.00459224	0.5742
NDfE-HC	WFDC2	-0.00990283	0.2142
NDfE-HC	WFDC3	0.00180764	0.8174
NDfE-HC	WFDC8	-0.00759558	0.346
NDfE-HC	WFIKKN1	-0.00454238	0.5738
NDfE-HC	WFIKKN2	-0.00353249	0.6544
NDfE-HC	WFS1	0.0148199	0.0588
NDfE-HC	WHAMM	-0.00202957	0.7976
NDfE-HC	WHAMMP2	-0.00423932	0.6096
NDfE-HC	WHAMMP3	-0.00481153	0.5786
NDfE-HC	WHRN	-0.00601012	0.4798
NDfE-HC	WIF1	0.0129213	0.1082
NDfE-HC	WIPF1	-0.0049177	0.5634
NDfE-HC	WIPF2	0.00669255	0.4222
NDfE-HC	WIPF3	-0.0021773	0.7914
NDfE-HC	WIPI1	-0.0102123	0.2048
NDfE-HC	WIPI2	0.0105719	0.2004
NDfE-HC	WISP2	0.0106149	0.1924
NDfE-HC	WIZ	0.0146997	0.0616
NDfE-HC	WLS	0.0171254	0.027
NDfE-HC	WNK1	-0.00368274	0.667
NDfE-HC	WNK2	-0.000906261	0.8968
NDfE-HC	WNK3	-0.00308322	0.7034
NDfE-HC	WNT10A	0.0054109	0.5096
NDfE-HC	WNT10B	0.0197673	0.0026
NDfE-HC	WNT11	-0.00040387	0.9706
NDfE-HC	WNT2B	-0.00458757	0.5754
NDfE-HC	WNT3	-0.0122879	0.1246
NDfE-HC	WNT4	0.0166278	0.0358
NDfE-HC	WNT5A	0.00910798	0.2636
NDfE-HC	WNT5B	0.00652553	0.424
NDfE-HC	WNT6	0.00217468	0.7856
NDfE-HC	WNT7A	0.00796255	0.3336
NDfE-HC	WNT7B	0.0149551	0.0566
NDfE-HC	WRAP73	-0.00930823	0.2478
NDfE-HC	WRB	0.00788508	0.3172
NDfE-HC	WRN	-0.00220686	0.7924
NDfE-HC	WRNIP1	-0.00200949	0.7862
NDfE-HC	WSB1	-0.00568045	0.49
NDfE-HC	WSB2	0.0105021	0.1958
NDfE-HC	WSCD1	0.00252138	0.7512
NDfE-HC	WSCD2	-0.00384397	0.641
NDfE-HC	WT1.AS	-0.0035741	0.677
NDfE-HC	WTAP	-0.0097175	0.2336
NDfE-HC	WTIP	0.0193336	0.0086
NDfE-HC	WWC1	0.0127433	0.1124
NDfE-HC	WWC2	-0.00374854	0.642
NDfE-HC	WWC3	-0.00154915	0.8598
NDfE-HC	WWOX	-0.00743696	0.3798
NDfE-HC	WWP1	-0.006312	0.4356
NDfE-HC	WWP2	-0.00707988	0.3956
NDfE-HC	WWTR1	0.00774669	0.34
NDfE-HC	XAB2	0.00268041	0.7444
NDfE-HC	XAF1	0.00128836	0.8852
NDfE-HC	XBP1	-0.00722041	0.362
NDfE-HC	XCR1	-0.00592328	0.4666
NDfE-HC	XIAP	0.00569185	0.4778
NDfE-HC	XIRP1	-0.0127226	0.1118
NDfE-HC	XIST	-0.00420254	0.6012
NDfE-HC	XK	0.00859416	0.2926
NDfE-HC	XKR4	0.0157831	0.0416
NDfE-HC	XKR6	-0.0145554	0.0524
NDfE-HC	XKR8	-0.00795852	0.3534
NDfE-HC	XKR9	-0.00701161	0.4058
NDfE-HC	XPA	0.00778826	0.3542
NDfE-HC	XPC	-0.00353342	0.65
NDfE-HC	XPNPEP1	0.00205943	0.8042
NDfE-HC	XPNPEP3	-0.00253193	0.766
NDfE-HC	XPO1	0.00342365	0.682
NDfE-HC	XPO4	-0.0104134	0.2006
NDfE-HC	XPO5	0.00446678	0.6016
NDfE-HC	XPO6	0.00384981	0.6456
NDfE-HC	XPO7	0.00547085	0.5016
NDfE-HC	XPOT	-0.00513142	0.5282
NDfE-HC	XPR1	-0.0062391	0.4368
NDfE-HC	XRCC1	0.00180967	0.8466
NDfE-HC	XRCC3	-0.00239484	0.7674
NDfE-HC	XRCC4	0.00909562	0.2582
NDfE-HC	XRCC5	0.000801131	0.9092
NDfE-HC	XRCC6	0.00676423	0.4078
NDfE-HC	XRN1	-0.00471162	0.5664
NDfE-HC	XRN2	-0.00203091	0.8034
NDfE-HC	XXYLT1	-0.00156578	0.8594
NDfE-HC	XYLB	-0.00532806	0.5142
NDfE-HC	XYLT1	0.0222907	0.001
NDfE-HC	XYLT2	-0.0166762	0.0328
NDfE-HC	YAE1D1	-0.00319335	0.7046
NDfE-HC	YAF2	0.00361556	0.6776
NDfE-HC	YAP1	0.0139572	0.0736
NDfE-HC	YARS	-0.0113629	0.1494
NDfE-HC	YARS2	0.00588542	0.4864
NDfE-HC	YBEY	-0.00969593	0.2264
NDfE-HC	YBX1	-0.000340239	0.969
NDfE-HC	YBX2	0.0168657	0.035
NDfE-HC	YBX3	0.00127915	0.8722
NDfE-HC	YBX3P1	0.00340698	0.699
NDfE-HC	YDJC	0.00590844	0.4838
NDfE-HC	YEATS2	0.0039267	0.6382
NDfE-HC	YEATS4	-0.000929975	0.8942
NDfE-HC	YES1	0.00391949	0.6208
NDfE-HC	YIF1A	0.000581543	0.929
NDfE-HC	YIF1B	-0.00359198	0.6638
NDfE-HC	YIPF1	0.00742145	0.3822
NDfE-HC	YIPF2	0.00104115	0.9
NDfE-HC	YIPF3	0.00390104	0.6446
NDfE-HC	YIPF4	-0.00283949	0.7452
NDfE-HC	YIPF5	-0.00403252	0.6242
NDfE-HC	YIPF6	-0.00644756	0.4246
NDfE-HC	YJEFN3	0.0160519	0.0318
NDfE-HC	YKT6	0.0106203	0.1792
NDfE-HC	YLPM1	0.00550897	0.5092
NDfE-HC	YME1L1	-0.00144536	0.867
NDfE-HC	YOD1	-0.00327516	0.6938
NDfE-HC	YPEL1	0.0190431	0.0046
NDfE-HC	YPEL2	0.00185399	0.8142
NDfE-HC	YPEL3	-0.00297977	0.719
NDfE-HC	YPEL4	-0.00836216	0.298
NDfE-HC	YPEL5	0.00804036	0.327
NDfE-HC	YRDC	0.000101839	0.9988
NDfE-HC	YTHDC1	-0.0109585	0.1626
NDfE-HC	YTHDC2	-0.00270138	0.7354
NDfE-HC	YTHDF1	-0.00251763	0.7496
NDfE-HC	YTHDF2	0.014319	0.0664
NDfE-HC	YTHDF3	-0.00394858	0.6368
NDfE-HC	YWHAB	0.00895239	0.2882
NDfE-HC	YWHAE	0.00129811	0.8734
NDfE-HC	YWHAEP1	0.00214715	0.7988
NDfE-HC	YWHAG	0.00560343	0.5102
NDfE-HC	YWHAH	0.0174219	0.0204
NDfE-HC	YWHAQ	0.00350616	0.6674
NDfE-HC	YWHAZ	0.0136679	0.0864
NDfE-HC	YY1	0.00444779	0.59
NDfE-HC	YY1AP1	0.000246393	0.9866
NDfE-HC	YY1P2	0.00702347	0.401
NDfE-HC	YY2	-0.00295665	0.7286
NDfE-HC	ZACN	-0.00710066	0.392
NDfE-HC	ZADH2	-0.0130257	0.0942
NDfE-HC	ZAN	-0.00592364	0.481
NDfE-HC	ZAP70	0.00521418	0.5126
NDfE-HC	ZBBX	0.0013931	0.8688
NDfE-HC	ZBED1	-0.0115084	0.1454
NDfE-HC	ZBED3	-0.00640706	0.455
NDfE-HC	ZBED4	-0.00130191	0.895
NDfE-HC	ZBED5	-0.0124441	0.1172
NDfE-HC	ZBED6	-0.00593059	0.4798
NDfE-HC	ZBED6CL	0.00412176	0.6214
NDfE-HC	ZBED8	0.00408371	0.618
NDfE-HC	ZBED9	-0.00923127	0.2492
NDfE-HC	ZBTB1	-0.0143644	0.0622
NDfE-HC	ZBTB10	0.00272672	0.7286
NDfE-HC	ZBTB11	-0.00700486	0.3838
NDfE-HC	ZBTB12	-0.00548772	0.517
NDfE-HC	ZBTB14	-0.00405013	0.6334
NDfE-HC	ZBTB16	-0.0082103	0.3104
NDfE-HC	ZBTB17	0.00427669	0.6068
NDfE-HC	ZBTB18	0.000853218	0.9298
NDfE-HC	ZBTB2	-0.00112919	0.8846
NDfE-HC	ZBTB20	0.00237201	0.7644
NDfE-HC	ZBTB21	-0.00754698	0.3642
NDfE-HC	ZBTB22	-0.00176559	0.8472
NDfE-HC	ZBTB24	0.00365831	0.6712
NDfE-HC	ZBTB25	-0.00612154	0.4588
NDfE-HC	ZBTB26	-0.00575603	0.4906
NDfE-HC	ZBTB3	-0.00171442	0.8448
NDfE-HC	ZBTB33	-0.00650768	0.4284
NDfE-HC	ZBTB34	-0.0109191	0.1696
NDfE-HC	ZBTB37	0.00345795	0.6694
NDfE-HC	ZBTB38	-0.00865224	0.3022
NDfE-HC	ZBTB39	-0.00615347	0.4538
NDfE-HC	ZBTB4	-0.00539659	0.5248
NDfE-HC	ZBTB40	-0.00831706	0.3036
NDfE-HC	ZBTB41	0.00503139	0.5352
NDfE-HC	ZBTB43	-0.00844329	0.2986
NDfE-HC	ZBTB44	0.0111151	0.1754
NDfE-HC	ZBTB45	0.00141749	0.868
NDfE-HC	ZBTB47	-0.00805295	0.3194
NDfE-HC	ZBTB48	0.00442799	0.6026
NDfE-HC	ZBTB49	-0.0042574	0.6028
NDfE-HC	ZBTB5	-0.00671128	0.41
NDfE-HC	ZBTB6	-0.004351	0.5976
NDfE-HC	ZBTB7A	-0.0134796	0.084
NDfE-HC	ZBTB7B	-0.0109753	0.1818
NDfE-HC	ZBTB7C	-0.00358316	0.647
NDfE-HC	ZBTB8A	-0.00579506	0.4558
NDfE-HC	ZBTB8OS	-0.0116486	0.1484
NDfE-HC	ZBTB9	-0.0034265	0.6742
NDfE-HC	ZC2HC1A	0.00783908	0.3536
NDfE-HC	ZC2HC1C	0.00823304	0.3222
NDfE-HC	ZC3H10	-0.0107338	0.1926
NDfE-HC	ZC3H11A	-0.00500525	0.545
NDfE-HC	ZC3H11B	-0.0103076	0.2044
NDfE-HC	ZC3H12B	0.00192583	0.8224
NDfE-HC	ZC3H12C	-0.00623223	0.4524
NDfE-HC	ZC3H13	0.0027929	0.7324
NDfE-HC	ZC3H14	-0.00148069	0.8678
NDfE-HC	ZC3H15	0.00802273	0.3346
NDfE-HC	ZC3H18	-0.0068641	0.406
NDfE-HC	ZC3H3	0.00149587	0.86
NDfE-HC	ZC3H4	-0.00466197	0.566
NDfE-HC	ZC3H6	-0.00938324	0.2478
NDfE-HC	ZC3H7A	0.000624428	0.9224
NDfE-HC	ZC3H7B	-0.00811864	0.3252
NDfE-HC	ZC3H8	0.000553708	0.952
NDfE-HC	ZC3HAV1	0.0151004	0.0504
NDfE-HC	ZC3HAV1L	-0.00755893	0.3518
NDfE-HC	ZC3HC1	-0.00487742	0.5574
NDfE-HC	ZC4H2	0.00268701	0.7354
NDfE-HC	ZCCHC10	-0.00880679	0.2804
NDfE-HC	ZCCHC11	-0.00192222	0.8182
NDfE-HC	ZCCHC12	0.0141605	0.0656
NDfE-HC	ZCCHC14	0.00144072	0.8726
NDfE-HC	ZCCHC17	0.0149372	0.0582
NDfE-HC	ZCCHC18	0.0117611	0.1444
NDfE-HC	ZCCHC2	0.0011483	0.8934
NDfE-HC	ZCCHC24	-0.00138476	0.8926
NDfE-HC	ZCCHC3	-0.00204887	0.8012
NDfE-HC	ZCCHC4	-0.0110904	0.17
NDfE-HC	ZCCHC6	-0.00438889	0.604
NDfE-HC	ZCCHC7	-0.00181956	0.814
NDfE-HC	ZCCHC8	-0.0144971	0.0654
NDfE-HC	ZCCHC9	-0.0041197	0.6156
NDfE-HC	ZCRB1	0.00574237	0.4718
NDfE-HC	ZCWPW1	-0.00628603	0.453
NDfE-HC	ZCWPW2	0.00926999	0.2524
NDfE-HC	ZDBF2	0.00226363	0.7814
NDfE-HC	ZDHHC11	-0.0055307	0.506
NDfE-HC	ZDHHC12	0.00209554	0.8002
NDfE-HC	ZDHHC13	-0.00504026	0.5372
NDfE-HC	ZDHHC14	0.0070647	0.392
NDfE-HC	ZDHHC15	0.00569608	0.4846
NDfE-HC	ZDHHC16	0.00837322	0.3126
NDfE-HC	ZDHHC17	-0.00744519	0.3584
NDfE-HC	ZDHHC18	-0.00585286	0.4704
NDfE-HC	ZDHHC19	-0.00354529	0.6884
NDfE-HC	ZDHHC2	-0.0153611	0.0482
NDfE-HC	ZDHHC20	-0.0112839	0.1624
NDfE-HC	ZDHHC21	-0.00122646	0.8788
NDfE-HC	ZDHHC22	0.00175327	0.8518
NDfE-HC	ZDHHC23	0.010955	0.1746
NDfE-HC	ZDHHC24	0.00964141	0.2414
NDfE-HC	ZDHHC3	-0.00648124	0.4344
NDfE-HC	ZDHHC4	0.0117271	0.1304
NDfE-HC	ZDHHC5	-0.0109961	0.171
NDfE-HC	ZDHHC6	-0.00306848	0.7048
NDfE-HC	ZDHHC7	0.00201452	0.8076
NDfE-HC	ZDHHC8	-0.00431207	0.6156
NDfE-HC	ZDHHC8P1	0.00501923	0.5426
NDfE-HC	ZDHHC9	-0.0041829	0.6262
NDfE-HC	ZEB1	0.00340099	0.6882
NDfE-HC	ZEB2	-0.00172464	0.8406
NDfE-HC	ZER1	0.00468646	0.584
NDfE-HC	ZFAND1	-0.00886106	0.2734
NDfE-HC	ZFAND2A	0.00825855	0.3212
NDfE-HC	ZFAND2B	-0.00127354	0.8632
NDfE-HC	ZFAND3	0.00860049	0.2836
NDfE-HC	ZFAND4	-0.00680172	0.412
NDfE-HC	ZFAND5	4.89159e-05	0.985
NDfE-HC	ZFAND6	-0.00138542	0.8766
NDfE-HC	ZFAS1	0.00102631	0.891
NDfE-HC	ZFAT	-0.0102498	0.208
NDfE-HC	ZFC3H1	-0.00664918	0.418
NDfE-HC	ZFHX2	-0.00863856	0.279
NDfE-HC	ZFHX3	0.00686288	0.4026
NDfE-HC	ZFHX4	0.00116567	0.8662
NDfE-HC	ZFHX4.AS1	0.00777112	0.3366
NDfE-HC	ZFP1	0.00459908	0.595
NDfE-HC	ZFP14	-0.0111406	0.1544
NDfE-HC	ZFP2	0.00383695	0.6586
NDfE-HC	ZFP28	0.00215238	0.8014
NDfE-HC	ZFP3	-0.00215989	0.795
NDfE-HC	ZFP36	-0.00115044	0.9002
NDfE-HC	ZFP36L1	0.0124458	0.1174
NDfE-HC	ZFP36L2	0.0073354	0.3612
NDfE-HC	ZFP37	-0.00964539	0.2276
NDfE-HC	ZFP41	-0.00723823	0.3796
NDfE-HC	ZFP62	0.00127252	0.8914
NDfE-HC	ZFP64	0.0124684	0.117
NDfE-HC	ZFP69	0.0139168	0.0798
NDfE-HC	ZFP69B	-0.00360065	0.6546
NDfE-HC	ZFP82	-0.00729034	0.3542
NDfE-HC	ZFP90	0.00128835	0.8656
NDfE-HC	ZFP91	-0.00781109	0.3378
NDfE-HC	ZFPL1	0.00460852	0.584
NDfE-HC	ZFPM1	-0.00107514	0.9044
NDfE-HC	ZFPM2	-0.00551115	0.4932
NDfE-HC	ZFR	0.00856066	0.3148
NDfE-HC	ZFR2	0.0076903	0.352
NDfE-HC	ZFX	-0.0086636	0.2804
NDfE-HC	ZFY	-0.00231334	0.7888
NDfE-HC	ZFYVE1	0.00877399	0.292
NDfE-HC	ZFYVE16	-0.00559382	0.516
NDfE-HC	ZFYVE19	-0.0145255	0.071
NDfE-HC	ZFYVE21	0.0117326	0.1294
NDfE-HC	ZFYVE26	-0.00309529	0.6958
NDfE-HC	ZFYVE27	-0.00279972	0.74
NDfE-HC	ZFYVE28	-0.0137362	0.0746
NDfE-HC	ZFYVE9	-0.00855444	0.3006
NDfE-HC	ZG16B	0.00388332	0.6328
NDfE-HC	ZGPAT	0.00130941	0.8894
NDfE-HC	ZGRF1	-0.00487595	0.5532
NDfE-HC	ZHX1	0.00218381	0.8054
NDfE-HC	ZHX2	0.00126824	0.8806
NDfE-HC	ZHX3	0.00162343	0.8362
NDfE-HC	ZIC1	0.00757079	0.3554
NDfE-HC	ZIC3	0.000550858	0.944
NDfE-HC	ZIC4	0.00137852	0.864
NDfE-HC	ZIC5	0.011885	0.1398
NDfE-HC	ZIK1	0.00183588	0.8292
NDfE-HC	ZIM2	-0.0143509	0.0698
NDfE-HC	ZKSCAN1	-0.00503688	0.54
NDfE-HC	ZKSCAN2	0.00332804	0.6876
NDfE-HC	ZKSCAN3	-0.00818109	0.316
NDfE-HC	ZKSCAN4	-0.00950932	0.2496
NDfE-HC	ZKSCAN5	0.00305755	0.7272
NDfE-HC	ZKSCAN7	-0.0101564	0.2096
NDfE-HC	ZKSCAN8	-0.00110495	0.898
NDfE-HC	ZMAT1	0.0137197	0.0802
NDfE-HC	ZMAT2	0.0110374	0.1586
NDfE-HC	ZMAT3	-0.00605477	0.4522
NDfE-HC	ZMAT4	-0.0133292	0.084
NDfE-HC	ZMAT5	-0.000113055	0.9948
NDfE-HC	ZMIZ1	0.00258751	0.7586
NDfE-HC	ZMIZ2	0.005885	0.4696
NDfE-HC	ZMPSTE24	0.00275391	0.7448
NDfE-HC	ZMYM1	0.00164218	0.839
NDfE-HC	ZMYM2	-0.00694393	0.3956
NDfE-HC	ZMYM3	0.00882012	0.2782
NDfE-HC	ZMYM4	-0.00907868	0.261
NDfE-HC	ZMYM5	-0.0106088	0.1846
NDfE-HC	ZMYM6	-0.00734555	0.36
NDfE-HC	ZMYND10	0.0133404	0.0882
NDfE-HC	ZMYND11	-0.00178008	0.8396
NDfE-HC	ZMYND12	0.0114603	0.1558
NDfE-HC	ZMYND15	0.00433498	0.6004
NDfE-HC	ZMYND19	0.00634744	0.4388
NDfE-HC	ZMYND8	-0.0062148	0.4516
NDfE-HC	ZNF10	-0.00719825	0.3844
NDfE-HC	ZNF100	-0.00255132	0.7662
NDfE-HC	ZNF101	-0.00615718	0.446
NDfE-HC	ZNF106	-0.00151484	0.8502
NDfE-HC	ZNF107	-0.00186175	0.8316
NDfE-HC	ZNF112	-0.000615949	0.9454
NDfE-HC	ZNF12	-0.00634709	0.4452
NDfE-HC	ZNF121	-0.00479291	0.552
NDfE-HC	ZNF124	-0.00171733	0.8354
NDfE-HC	ZNF131	-0.00367215	0.6624
NDfE-HC	ZNF132	-0.00501865	0.5508
NDfE-HC	ZNF133	-0.00664921	0.404
NDfE-HC	ZNF134	-0.000741966	0.9256
NDfE-HC	ZNF135	-0.00546797	0.5006
NDfE-HC	ZNF136	-0.00881298	0.2692
NDfE-HC	ZNF137P	-0.00647127	0.4346
NDfE-HC	ZNF138	-0.00723765	0.3754
NDfE-HC	ZNF14	0.00228221	0.7928
NDfE-HC	ZNF140	0.000138815	0.9798
NDfE-HC	ZNF141	-0.00573055	0.486
NDfE-HC	ZNF142	-0.00823953	0.2946
NDfE-HC	ZNF143	-0.00514343	0.5236
NDfE-HC	ZNF146	-0.00726378	0.3872
NDfE-HC	ZNF148	-0.00662382	0.4144
NDfE-HC	ZNF154	0.0050032	0.5548
NDfE-HC	ZNF155	-0.00393246	0.6432
NDfE-HC	ZNF157	-0.000711616	0.9316
NDfE-HC	ZNF16	-0.00725254	0.378
NDfE-HC	ZNF160	-0.00399062	0.622
NDfE-HC	ZNF165	-0.0119322	0.1358
NDfE-HC	ZNF17	-0.00585766	0.4754
NDfE-HC	ZNF174	-0.000984173	0.904
NDfE-HC	ZNF175	-0.00667091	0.4216
NDfE-HC	ZNF18	0.00713211	0.3928
NDfE-HC	ZNF180	-0.00534225	0.5224
NDfE-HC	ZNF181	-0.00453335	0.5896
NDfE-HC	ZNF182	-0.0125065	0.1184
NDfE-HC	ZNF184	0.00541558	0.5134
NDfE-HC	ZNF185	0.00537439	0.4968
NDfE-HC	ZNF189	-0.00818476	0.3134
NDfE-HC	ZNF19	0.000217802	0.9592
NDfE-HC	ZNF192P1	0.000234716	0.993
NDfE-HC	ZNF195	-0.00509474	0.5426
NDfE-HC	ZNF200	0.00139427	0.8666
NDfE-HC	ZNF202	0.006451	0.4402
NDfE-HC	ZNF205	-0.00647424	0.4212
NDfE-HC	ZNF205.AS1	0.00505058	0.5402
NDfE-HC	ZNF207	-0.000966115	0.907
NDfE-HC	ZNF208	-0.0032887	0.7044
NDfE-HC	ZNF211	0.0019018	0.823
NDfE-HC	ZNF212	-0.00339126	0.688
NDfE-HC	ZNF213	-0.00652448	0.4164
NDfE-HC	ZNF213.AS1	-0.00228383	0.7812
NDfE-HC	ZNF214	0.000746838	0.9432
NDfE-HC	ZNF215	0.00624588	0.4604
NDfE-HC	ZNF217	0.00544865	0.4968
NDfE-HC	ZNF219	0.00872526	0.2864
NDfE-HC	ZNF22	-0.00215387	0.784
NDfE-HC	ZNF221	-0.00021594	0.964
NDfE-HC	ZNF222	-0.0038947	0.6332
NDfE-HC	ZNF223	-0.0111941	0.1558
NDfE-HC	ZNF224	-0.00581975	0.4844
NDfE-HC	ZNF225	-0.0106643	0.1776
NDfE-HC	ZNF226	0.0161488	0.0264
NDfE-HC	ZNF227	-0.00610339	0.4532
NDfE-HC	ZNF229	0.012021	0.136
NDfE-HC	ZNF23	-2.96062e-06	0.9812
NDfE-HC	ZNF230	-0.00994761	0.2046
NDfE-HC	ZNF232	-0.00673193	0.4124
NDfE-HC	ZNF233	0.00787473	0.3352
NDfE-HC	ZNF234	-0.00930905	0.2456
NDfE-HC	ZNF235	0.00379725	0.6414
NDfE-HC	ZNF236	0.00278213	0.7326
NDfE-HC	ZNF239	0.0127727	0.1034
NDfE-HC	ZNF24	-0.00491157	0.5578
NDfE-HC	ZNF248	-0.00715235	0.3808
NDfE-HC	ZNF25	-0.00139989	0.8614
NDfE-HC	ZNF250	-0.00705405	0.3912
NDfE-HC	ZNF251	-0.00806547	0.3148
NDfE-HC	ZNF252P	-0.000964158	0.9048
NDfE-HC	ZNF253	0.00265213	0.755
NDfE-HC	ZNF254	0.00189802	0.813
NDfE-HC	ZNF256	-0.00373193	0.6432
NDfE-HC	ZNF257	-0.0047916	0.5476
NDfE-HC	ZNF26	0.000163142	1.0036
NDfE-HC	ZNF260	-0.00461636	0.5838
NDfE-HC	ZNF263	0.00018355	0.9908
NDfE-HC	ZNF264	-0.00473268	0.555
NDfE-HC	ZNF266	-0.00613622	0.458
NDfE-HC	ZNF267	-0.00543961	0.506
NDfE-HC	ZNF268	-0.0153355	0.0552
NDfE-HC	ZNF271P	-0.000496209	0.9522
NDfE-HC	ZNF273	-0.0100619	0.2152
NDfE-HC	ZNF274	-0.00171069	0.864
NDfE-HC	ZNF275	2.38493e-05	0.9958
NDfE-HC	ZNF276	-0.007182	0.3888
NDfE-HC	ZNF277	0.00649626	0.4418
NDfE-HC	ZNF28	-0.00238214	0.763
NDfE-HC	ZNF280A	-0.0023496	0.7728
NDfE-HC	ZNF280B	-0.00479383	0.551
NDfE-HC	ZNF280C	0.00963463	0.2508
NDfE-HC	ZNF280D	-0.00671349	0.42
NDfE-HC	ZNF281	-0.0054077	0.5148
NDfE-HC	ZNF283	-0.00406198	0.62
NDfE-HC	ZNF284	-0.0102731	0.1996
NDfE-HC	ZNF285	0.00738249	0.3634
NDfE-HC	ZNF286A	0.00446471	0.5844
NDfE-HC	ZNF286B	0.00309323	0.707
NDfE-HC	ZNF287	-0.0108444	0.1898
NDfE-HC	ZNF292	-0.00291768	0.7404
NDfE-HC	ZNF3	-0.00791876	0.328
NDfE-HC	ZNF30	-0.0113582	0.1624
NDfE-HC	ZNF300P1	-0.00540261	0.5114
NDfE-HC	ZNF302	-0.00714376	0.3842
NDfE-HC	ZNF304	-0.00322929	0.699
NDfE-HC	ZNF317	-0.00460134	0.5784
NDfE-HC	ZNF318	-0.00667418	0.4128
NDfE-HC	ZNF319	-0.00161064	0.8512
NDfE-HC	ZNF32	-0.00533224	0.508
NDfE-HC	ZNF320	-0.00347068	0.68
NDfE-HC	ZNF322	-0.00433906	0.5888
NDfE-HC	ZNF324	-0.000431032	0.9504
NDfE-HC	ZNF324B	-0.00352538	0.6548
NDfE-HC	ZNF326	-0.0051205	0.5208
NDfE-HC	ZNF329	-0.000925702	0.9194
NDfE-HC	ZNF330	-0.00837856	0.3074
NDfE-HC	ZNF331	0.00397004	0.6502
NDfE-HC	ZNF333	-0.0129217	0.0982
NDfE-HC	ZNF334	-0.00223872	0.7764
NDfE-HC	ZNF335	0.00213012	0.8046
NDfE-HC	ZNF337	0.00228994	0.7898
NDfE-HC	ZNF33A	-0.00452251	0.5818
NDfE-HC	ZNF33B	-0.00341166	0.662
NDfE-HC	ZNF34	-0.0100995	0.2166
NDfE-HC	ZNF341	-0.00332752	0.6898
NDfE-HC	ZNF343	-0.0121844	0.135
NDfE-HC	ZNF345	-0.00566921	0.4964
NDfE-HC	ZNF346	-0.00230643	0.7798
NDfE-HC	ZNF347	0.000563537	0.943
NDfE-HC	ZNF35	-0.0104913	0.1984
NDfE-HC	ZNF350	0.0143187	0.064
NDfE-HC	ZNF354A	0.00678515	0.4076
NDfE-HC	ZNF354B	-0.00660117	0.411
NDfE-HC	ZNF354C	-0.00535667	0.5298
NDfE-HC	ZNF358	-0.00134066	0.8704
NDfE-HC	ZNF362	-0.0135228	0.0846
NDfE-HC	ZNF365	-0.0107694	0.1738
NDfE-HC	ZNF366	-0.0068773	0.3908
NDfE-HC	ZNF37A	-0.00836471	0.2984
NDfE-HC	ZNF37BP	-0.0119808	0.1298
NDfE-HC	ZNF382	0.00327737	0.6994
NDfE-HC	ZNF383	-0.0088473	0.2882
NDfE-HC	ZNF384	-0.00311431	0.7016
NDfE-HC	ZNF385A	-0.0156107	0.0462
NDfE-HC	ZNF385B	-0.00794343	0.3358
NDfE-HC	ZNF385D	-0.00940484	0.241
NDfE-HC	ZNF391	0.00563629	0.494
NDfE-HC	ZNF394	-0.0100834	0.2284
NDfE-HC	ZNF395	-0.000321127	0.9742
NDfE-HC	ZNF396	-0.00672229	0.4106
NDfE-HC	ZNF397	-0.00425565	0.6208
NDfE-HC	ZNF398	-0.00997078	0.213
NDfE-HC	ZNF404	-0.00449849	0.5874
NDfE-HC	ZNF407	-0.00979901	0.2226
NDfE-HC	ZNF41	-0.00523734	0.5412
NDfE-HC	ZNF410	-0.000377022	0.9508
NDfE-HC	ZNF414	-0.00697495	0.387
NDfE-HC	ZNF415	-0.00830507	0.3108
NDfE-HC	ZNF416	-0.0031759	0.7006
NDfE-HC	ZNF417	-0.0108919	0.1688
NDfE-HC	ZNF418	0.00837334	0.3098
NDfE-HC	ZNF419	0.000921245	0.9262
NDfE-HC	ZNF420	-0.00565391	0.4942
NDfE-HC	ZNF423	-0.00123614	0.8846
NDfE-HC	ZNF425	-0.00192285	0.8168
NDfE-HC	ZNF426	0.000389888	0.961
NDfE-HC	ZNF428	-0.00376081	0.662
NDfE-HC	ZNF429	0.000477167	0.971
NDfE-HC	ZNF43	0.000438539	0.9516
NDfE-HC	ZNF430	-0.00821342	0.3104
NDfE-HC	ZNF431	-0.00626409	0.448
NDfE-HC	ZNF432	-0.00082987	0.924
NDfE-HC	ZNF433	-0.0012447	0.879
NDfE-HC	ZNF436	0.0135785	0.0828
NDfE-HC	ZNF436.AS1	-0.00447668	0.5838
NDfE-HC	ZNF438	0.00444882	0.5788
NDfE-HC	ZNF439	0.00231715	0.788
NDfE-HC	ZNF44	-0.00711759	0.381
NDfE-HC	ZNF440	-0.00428541	0.6082
NDfE-HC	ZNF441	-0.00456227	0.5626
NDfE-HC	ZNF442	-0.00783136	0.3368
NDfE-HC	ZNF443	-0.0094939	0.2354
NDfE-HC	ZNF444	-0.0017779	0.8232
NDfE-HC	ZNF445	-0.00682477	0.4034
NDfE-HC	ZNF446	-0.00999355	0.2196
NDfE-HC	ZNF449	0.00828399	0.3022
NDfE-HC	ZNF45	0.00315522	0.7076
NDfE-HC	ZNF451	-0.0101335	0.212
NDfE-HC	ZNF454	-0.00362307	0.6304
NDfE-HC	ZNF460	-0.00513608	0.5448
NDfE-HC	ZNF461	0.00492672	0.5642
NDfE-HC	ZNF462	0.00113163	0.875
NDfE-HC	ZNF467	0.00250402	0.7592
NDfE-HC	ZNF468	-0.00143971	0.866
NDfE-HC	ZNF469	0.0107845	0.1886
NDfE-HC	ZNF470	-0.00480035	0.5702
NDfE-HC	ZNF471	0.00341739	0.6846
NDfE-HC	ZNF473	0.000191224	0.972
NDfE-HC	ZNF474	-0.00571968	0.473
NDfE-HC	ZNF48	-0.00370879	0.6398
NDfE-HC	ZNF480	0.00122435	0.8608
NDfE-HC	ZNF483	0.00164924	0.8478
NDfE-HC	ZNF484	-0.00177965	0.8222
NDfE-HC	ZNF485	-0.00520062	0.528
NDfE-HC	ZNF486	-0.000821678	0.925
NDfE-HC	ZNF487	-0.0076139	0.347
NDfE-HC	ZNF488	-0.0035566	0.6782
NDfE-HC	ZNF490	-0.0128594	0.1088
NDfE-HC	ZNF491	-0.00976554	0.22
NDfE-HC	ZNF492	-0.00408543	0.6372
NDfE-HC	ZNF493	-0.0118673	0.1464
NDfE-HC	ZNF496	-0.00708123	0.386
NDfE-HC	ZNF500	-0.00798631	0.3226
NDfE-HC	ZNF501	-0.00694806	0.4052
NDfE-HC	ZNF502	-0.0151862	0.0516
NDfE-HC	ZNF503	-0.00266768	0.7446
NDfE-HC	ZNF507	-0.00296324	0.7238
NDfE-HC	ZNF510	-0.00861618	0.2804
NDfE-HC	ZNF511	-0.000152577	0.9914
NDfE-HC	ZNF512	-0.000445542	0.956
NDfE-HC	ZNF512B	0.00755424	0.3644
NDfE-HC	ZNF513	-0.000249395	0.972
NDfE-HC	ZNF514	0.00137793	0.8582
NDfE-HC	ZNF516	0.00888946	0.2806
NDfE-HC	ZNF517	0.00692489	0.4008
NDfE-HC	ZNF518A	-0.00633777	0.4506
NDfE-HC	ZNF518B	0.00576587	0.5046
NDfE-HC	ZNF519	-0.0135885	0.0746
NDfE-HC	ZNF521	0.0133355	0.0996
NDfE-HC	ZNF524	-0.000371909	0.9556
NDfE-HC	ZNF525	0.00416552	0.622
NDfE-HC	ZNF526	-0.0046364	0.5708
NDfE-HC	ZNF527	0.000495833	0.9506
NDfE-HC	ZNF528	0.0030297	0.7128
NDfE-HC	ZNF529	0.00466128	0.59
NDfE-HC	ZNF530	-0.00580204	0.4678
NDfE-HC	ZNF532	-0.00237013	0.7852
NDfE-HC	ZNF534	-0.00145301	0.8404
NDfE-HC	ZNF536	-0.00411318	0.6276
NDfE-HC	ZNF540	-0.0041883	0.6068
NDfE-HC	ZNF541	-0.00171285	0.8272
NDfE-HC	ZNF542P	-0.00311801	0.7142
NDfE-HC	ZNF543	-0.0040577	0.6242
NDfE-HC	ZNF544	0.00448856	0.583
NDfE-HC	ZNF546	-0.00777834	0.3354
NDfE-HC	ZNF547	-0.00698219	0.379
NDfE-HC	ZNF548	0.000694687	0.9486
NDfE-HC	ZNF549	0.000558979	0.967
NDfE-HC	ZNF550	-0.00388786	0.6278
NDfE-HC	ZNF551	-0.00258388	0.7438
NDfE-HC	ZNF554	-0.000625453	0.9394
NDfE-HC	ZNF555	-0.0110866	0.171
NDfE-HC	ZNF557	-0.0122006	0.1262
NDfE-HC	ZNF558	-0.00357744	0.6552
NDfE-HC	ZNF559	0.00363976	0.6548
NDfE-HC	ZNF56	-0.002521	0.7664
NDfE-HC	ZNF561	-0.00554038	0.4944
NDfE-HC	ZNF562	-0.00928625	0.2618
NDfE-HC	ZNF563	-0.0104054	0.1974
NDfE-HC	ZNF564	-0.00210988	0.7994
NDfE-HC	ZNF565	-0.00919793	0.2582
NDfE-HC	ZNF566	-0.0039549	0.6372
NDfE-HC	ZNF567	-0.00583635	0.4704
NDfE-HC	ZNF568	9.80533e-05	1.0026
NDfE-HC	ZNF569	0.000908206	0.916
NDfE-HC	ZNF57	-0.00254709	0.7566
NDfE-HC	ZNF570	-0.00537139	0.5164
NDfE-HC	ZNF571	-0.000360932	0.9568
NDfE-HC	ZNF572	0.00624986	0.4326
NDfE-HC	ZNF573	-0.00634074	0.435
NDfE-HC	ZNF574	-0.00229429	0.7666
NDfE-HC	ZNF575	0.00675019	0.4198
NDfE-HC	ZNF576	-0.00254209	0.7386
NDfE-HC	ZNF577	0.00721627	0.3866
NDfE-HC	ZNF578	0.0021127	0.7926
NDfE-HC	ZNF579	-0.000261345	0.972
NDfE-HC	ZNF580	0.00740538	0.3584
NDfE-HC	ZNF581	0.000499189	0.9544
NDfE-HC	ZNF582	-0.00746237	0.3502
NDfE-HC	ZNF583	0.00367413	0.6536
NDfE-HC	ZNF584	-0.00425282	0.5876
NDfE-HC	ZNF585A	0.00229411	0.788
NDfE-HC	ZNF585B	0.00490147	0.5578
NDfE-HC	ZNF586	-0.00493137	0.555
NDfE-HC	ZNF587	-0.0067217	0.398
NDfE-HC	ZNF589	0.00449585	0.5958
NDfE-HC	ZNF592	-0.00681641	0.4178
NDfE-HC	ZNF593	0.00646962	0.4394
NDfE-HC	ZNF594	-0.0036513	0.6638
NDfE-HC	ZNF595	-0.00792166	0.3226
NDfE-HC	ZNF596	-0.00608369	0.468
NDfE-HC	ZNF597	-0.00564956	0.4866
NDfE-HC	ZNF598	-0.00793719	0.3278
NDfE-HC	ZNF599	-0.00166248	0.839
NDfE-HC	ZNF600	-0.00279777	0.7414
NDfE-HC	ZNF605	-0.00252578	0.7572
NDfE-HC	ZNF606	-0.0057924	0.4954
NDfE-HC	ZNF607	0.000579559	0.941
NDfE-HC	ZNF608	0.00464869	0.574
NDfE-HC	ZNF609	-0.0043676	0.5932
NDfE-HC	ZNF610	0.00597188	0.4552
NDfE-HC	ZNF611	-0.00142549	0.86
NDfE-HC	ZNF613	-0.000975327	0.908
NDfE-HC	ZNF614	0.00229333	0.7764
NDfE-HC	ZNF615	-0.00810368	0.3246
NDfE-HC	ZNF616	0.00134456	0.8888
NDfE-HC	ZNF618	0.00132234	0.8744
NDfE-HC	ZNF619	-0.00316432	0.7068
NDfE-HC	ZNF620	-0.00985194	0.2246
NDfE-HC	ZNF621	-0.00225424	0.8062
NDfE-HC	ZNF622	0.00844028	0.307
NDfE-HC	ZNF623	0.00252707	0.7532
NDfE-HC	ZNF624	0.00319853	0.697
NDfE-HC	ZNF625	-0.0070983	0.3818
NDfE-HC	ZNF626	-0.000589583	0.939
NDfE-HC	ZNF627	8.78407e-05	0.9992
NDfE-HC	ZNF628	0.00410398	0.6168
NDfE-HC	ZNF629	-0.00623047	0.4456
NDfE-HC	ZNF630	-0.0119556	0.1374
NDfE-HC	ZNF638	-0.00852804	0.29
NDfE-HC	ZNF639	-0.0022144	0.797
NDfE-HC	ZNF641	-0.00838461	0.3066
NDfE-HC	ZNF644	-0.00676571	0.4198
NDfE-HC	ZNF646	0.000852762	0.9184
NDfE-HC	ZNF648	-0.00102742	0.9038
NDfE-HC	ZNF649	0.00598313	0.4572
NDfE-HC	ZNF652	-0.0120307	0.1316
NDfE-HC	ZNF653	-0.00398957	0.634
NDfE-HC	ZNF654	-0.00564198	0.4914
NDfE-HC	ZNF655	-0.0072403	0.3618
NDfE-HC	ZNF658B	0.00303923	0.7258
NDfE-HC	ZNF66	-0.00418571	0.622
NDfE-HC	ZNF660	-0.0054466	0.5042
NDfE-HC	ZNF662	-0.0126046	0.1216
NDfE-HC	ZNF664	-0.00870673	0.2862
NDfE-HC	ZNF665	-0.00441163	0.6106
NDfE-HC	ZNF667	0.00552902	0.5054
NDfE-HC	ZNF667.AS1	0.00419325	0.618
NDfE-HC	ZNF668	-0.00374487	0.642
NDfE-HC	ZNF669	-0.0048028	0.5706
NDfE-HC	ZNF670	-0.015455	0.049
NDfE-HC	ZNF671	-0.00340304	0.6768
NDfE-HC	ZNF672	-0.00546683	0.4982
NDfE-HC	ZNF674	0.00314508	0.7024
NDfE-HC	ZNF674.AS1	-0.00226623	0.7824
NDfE-HC	ZNF675	-0.0041975	0.6172
NDfE-HC	ZNF676	-0.00380603	0.6532
NDfE-HC	ZNF677	0.00466556	0.5798
NDfE-HC	ZNF678	0.00292914	0.7166
NDfE-HC	ZNF680	0.000110615	0.9998
NDfE-HC	ZNF681	0.00492124	0.5562
NDfE-HC	ZNF682	0.00866233	0.294
NDfE-HC	ZNF684	-0.004885	0.552
NDfE-HC	ZNF687	-0.00277345	0.7458
NDfE-HC	ZNF688	-0.00235392	0.7844
NDfE-HC	ZNF689	0.00224789	0.7874
NDfE-HC	ZNF69	-0.00297707	0.7096
NDfE-HC	ZNF691	0.0031724	0.6924
NDfE-HC	ZNF692	-0.013694	0.0806
NDfE-HC	ZNF696	-0.00392798	0.6376
NDfE-HC	ZNF697	-0.000222525	0.9718
NDfE-HC	ZNF699	-0.00222694	0.7874
NDfE-HC	ZNF7	-0.000298849	0.9536
NDfE-HC	ZNF70	-0.00675944	0.4114
NDfE-HC	ZNF700	-0.00585355	0.4668
NDfE-HC	ZNF701	0.000457845	0.9468
NDfE-HC	ZNF702P	-0.00268615	0.7324
NDfE-HC	ZNF703	-0.0032505	0.6978
NDfE-HC	ZNF704	0.00808731	0.3224
NDfE-HC	ZNF706	0.0179119	0.0154
NDfE-HC	ZNF707	-0.00538076	0.5204
NDfE-HC	ZNF708	-0.00601394	0.4664
NDfE-HC	ZNF709	-0.00356212	0.6508
NDfE-HC	ZNF71	0.000235121	0.9754
NDfE-HC	ZNF710	0.00328893	0.6998
NDfE-HC	ZNF710.AS1	0.0152117	0.0536
NDfE-HC	ZNF711	-0.00549655	0.5014
NDfE-HC	ZNF713	0.0051053	0.5264
NDfE-HC	ZNF714	-0.0130526	0.0906
NDfE-HC	ZNF716	-0.00221871	0.7928
NDfE-HC	ZNF717	-0.00728335	0.3774
NDfE-HC	ZNF718	-0.0128358	0.1038
NDfE-HC	ZNF720	0.00696595	0.3922
NDfE-HC	ZNF721	0.00792819	0.3382
NDfE-HC	ZNF723	-0.00316916	0.722
NDfE-HC	ZNF724	-0.00370416	0.6738
NDfE-HC	ZNF726	-0.00260375	0.7658
NDfE-HC	ZNF727	0.0130858	0.093
NDfE-HC	ZNF728	-0.00120287	0.8878
NDfE-HC	ZNF729	-0.00494378	0.5528
NDfE-HC	ZNF730	0.00221601	0.786
NDfE-HC	ZNF732	-0.00633573	0.4408
NDfE-HC	ZNF733P	-0.00121904	0.8824
NDfE-HC	ZNF735	-0.00257763	0.756
NDfE-HC	ZNF736	-0.00457277	0.581
NDfE-HC	ZNF737	-0.00125278	0.8892
NDfE-HC	ZNF738	-0.00575803	0.4862
NDfE-HC	ZNF74	0.00184707	0.819
NDfE-HC	ZNF740	-0.00613409	0.4668
NDfE-HC	ZNF746	-0.0023029	0.7878
NDfE-HC	ZNF747	-0.00485099	0.551
NDfE-HC	ZNF749	-0.00238347	0.777
NDfE-HC	ZNF75A	-0.00471781	0.5712
NDfE-HC	ZNF75D	0.00623055	0.457
NDfE-HC	ZNF76	-0.00206471	0.7982
NDfE-HC	ZNF763	-0.00498335	0.5336
NDfE-HC	ZNF764	0.0038155	0.6302
NDfE-HC	ZNF765	-0.00347277	0.6732
NDfE-HC	ZNF766	-0.00390004	0.6304
NDfE-HC	ZNF767P	-0.00735384	0.3654
NDfE-HC	ZNF768	-0.00228687	0.7726
NDfE-HC	ZNF77	-0.00725398	0.3798
NDfE-HC	ZNF770	0.00144346	0.8628
NDfE-HC	ZNF771	-0.00478988	0.5642
NDfE-HC	ZNF772	-0.000227769	0.9684
NDfE-HC	ZNF773	-0.00494835	0.5368
NDfE-HC	ZNF774	-0.0119607	0.1488
NDfE-HC	ZNF775	0.00154631	0.8496
NDfE-HC	ZNF776	-0.00295021	0.7162
NDfE-HC	ZNF777	-0.00445835	0.5784
NDfE-HC	ZNF778	0.00163452	0.8382
NDfE-HC	ZNF780A	0.002185	0.7964
NDfE-HC	ZNF780B	-0.00315587	0.7072
NDfE-HC	ZNF781	-0.00723804	0.368
NDfE-HC	ZNF782	-0.00960407	0.237
NDfE-HC	ZNF783	-0.00502399	0.5456
NDfE-HC	ZNF784	-0.00236502	0.7864
NDfE-HC	ZNF785	-0.00779771	0.3428
NDfE-HC	ZNF786	-0.00890855	0.2722
NDfE-HC	ZNF787	-0.000186034	0.9618
NDfE-HC	ZNF789	-0.0054951	0.4956
NDfE-HC	ZNF79	-0.00278829	0.7294
NDfE-HC	ZNF790	0.00128524	0.8828
NDfE-HC	ZNF791	-0.00834988	0.3076
NDfE-HC	ZNF793	0.000385576	0.9692
NDfE-HC	ZNF793.AS1	-0.000960173	0.9196
NDfE-HC	ZNF8	-0.00885335	0.28
NDfE-HC	ZNF800	-0.00574661	0.469
NDfE-HC	ZNF805	-0.00460602	0.573
NDfE-HC	ZNF808	0.00275695	0.743
NDfE-HC	ZNF81	-0.00436739	0.6154
NDfE-HC	ZNF812P	0.000217698	0.9798
NDfE-HC	ZNF813	-0.00381815	0.6468
NDfE-HC	ZNF814	-0.00652345	0.4158
NDfE-HC	ZNF816	0.0024184	0.754
NDfE-HC	ZNF818P	0.00324402	0.68
NDfE-HC	ZNF821	-0.00379082	0.6398
NDfE-HC	ZNF823	-0.00917047	0.2604
NDfE-HC	ZNF826P	0.00499457	0.5394
NDfE-HC	ZNF827	0.00829165	0.3196
NDfE-HC	ZNF829	0.00812502	0.3328
NDfE-HC	ZNF83	0.00754799	0.3492
NDfE-HC	ZNF830	-0.00242471	0.7648
NDfE-HC	ZNF831	0.0150172	0.0538
NDfE-HC	ZNF835	0.0018731	0.8326
NDfE-HC	ZNF839	-0.000626497	0.9356
NDfE-HC	ZNF84	0.00585354	0.487
NDfE-HC	ZNF841	-0.000450729	0.9446
NDfE-HC	ZNF843	-0.00444739	0.594
NDfE-HC	ZNF844	0.000918222	0.9092
NDfE-HC	ZNF845	0.0029163	0.7396
NDfE-HC	ZNF846	0.00189264	0.8106
NDfE-HC	ZNF85	-0.00449392	0.5994
NDfE-HC	ZNF850	-0.0054887	0.5212
NDfE-HC	ZNF853	-0.00387309	0.6478
NDfE-HC	ZNF862	-0.00701757	0.3922
NDfE-HC	ZNF876P	0.00384487	0.6592
NDfE-HC	ZNF879	-0.00639855	0.4252
NDfE-HC	ZNF880	0.00489666	0.5546
NDfE-HC	ZNF883	0.00575336	0.481
NDfE-HC	ZNF91	0.00390281	0.6426
NDfE-HC	ZNF92	-0.00681466	0.409
NDfE-HC	ZNF93	0.00277211	0.7368
NDfE-HC	ZNF99	-0.00489636	0.5506
NDfE-HC	ZNFX1	-0.00343945	0.6754
NDfE-HC	ZNHIT1	0.00435526	0.5966
NDfE-HC	ZNHIT2	-0.00280016	0.7566
NDfE-HC	ZNHIT3	0.00695768	0.3956
NDfE-HC	ZNHIT6	-0.00568334	0.483
NDfE-HC	ZNRD1	-0.00668222	0.413
NDfE-HC	ZNRD1ASP	-0.00500253	0.5556
NDfE-HC	ZNRF1	0.00329548	0.688
NDfE-HC	ZNRF2	0.00817515	0.3214
NDfE-HC	ZNRF2P1	-0.00403905	0.6274
NDfE-HC	ZNRF3	0.00766543	0.3558
NDfE-HC	ZNRF4	0.000193406	0.9734
NDfE-HC	ZP3	0.00145792	0.8758
NDfE-HC	ZPR1	-0.000254361	0.9754
NDfE-HC	ZRANB1	-0.00554504	0.5018
NDfE-HC	ZRANB2	-0.00297825	0.716
NDfE-HC	ZRANB3	0.0166535	0.0292
NDfE-HC	ZRSR2	-0.00273576	0.743
NDfE-HC	ZSCAN1	-0.00702919	0.3704
NDfE-HC	ZSCAN10	-0.00444131	0.5852
NDfE-HC	ZSCAN16	0.00065206	0.9378
NDfE-HC	ZSCAN18	0.0171949	0.0142
NDfE-HC	ZSCAN2	0.0017696	0.8336
NDfE-HC	ZSCAN20	-0.00658321	0.4208
NDfE-HC	ZSCAN21	-0.00317138	0.703
NDfE-HC	ZSCAN22	0.000904716	0.8964
NDfE-HC	ZSCAN23	-0.00791271	0.3338
NDfE-HC	ZSCAN25	-0.00340642	0.677
NDfE-HC	ZSCAN26	-0.000578574	0.9254
NDfE-HC	ZSCAN29	-0.00279053	0.7316
NDfE-HC	ZSCAN30	-0.00497287	0.535
NDfE-HC	ZSCAN31	-0.00890232	0.2712
NDfE-HC	ZSCAN32	-0.00608542	0.4628
NDfE-HC	ZSCAN5A	0.0077726	0.3426
NDfE-HC	ZSCAN9	-0.0122351	0.1226
NDfE-HC	ZSWIM1	0.00097534	0.9138
NDfE-HC	ZSWIM3	0.00168919	0.851
NDfE-HC	ZSWIM4	-0.0104248	0.1946
NDfE-HC	ZSWIM5	-0.00624986	0.439
NDfE-HC	ZSWIM6	0.00122176	0.8816
NDfE-HC	ZSWIM7	0.010287	0.1948
NDfE-HC	ZSWIM8	-0.00472525	0.575
NDfE-HC	ZSWIM9	0.00927278	0.2624
NDfE-HC	ZW10	-0.00675145	0.4156
NDfE-HC	ZWILCH	0.00575222	0.4982
NDfE-HC	ZWINT	0.0052152	0.5302
NDfE-HC	ZXDA	0.00306991	0.706
NDfE-HC	ZXDB	-0.00485324	0.5494
NDfE-HC	ZXDC	0.000157735	0.9764
NDfE-HC	ZYG11B	-0.000630877	0.9286
NDfE-HC	ZYX	-0.0136884	0.0668
NDfE-HC	ZZEF1	-0.0142929	0.0672
NDfE-HC	ZZZ3	0.0121364	0.1318
PS-SF	A1BG	0.00574936	0.496
PS-SF	A1BG.AS1	0.0132463	0.0794
PS-SF	A2M	0.00134047	0.877
PS-SF	A2ML1	-0.00413419	0.6276
PS-SF	A3GALT2	-0.0027714	0.7346
PS-SF	A4GALT	0.000898765	0.9302
PS-SF	AAAS	-0.00971914	0.233
PS-SF	AACS	0.00771357	0.3514
PS-SF	AADACL3	-0.00258584	0.7464
PS-SF	AADAT	0.00325601	0.6926
PS-SF	AAED1	0.00213637	0.7828
PS-SF	AAGAB	0.00318458	0.6996
PS-SF	AAK1	-0.0030284	0.7322
PS-SF	AAMDC	-0.00249174	0.7772
PS-SF	AAMP	-0.00179475	0.8194
PS-SF	AANAT	-0.00735973	0.36
PS-SF	AAR2	-0.00933795	0.2634
PS-SF	AARD	-0.00295084	0.7302
PS-SF	AARS	0.00214869	0.808
PS-SF	AARS2	-0.00474492	0.5622
PS-SF	AASDH	-0.0128164	0.1148
PS-SF	AASDHPPT	-0.002356	0.7712
PS-SF	AASS	-0.00188117	0.8158
PS-SF	AATF	0.00319246	0.686
PS-SF	AATK	-0.00503291	0.5424
PS-SF	ABAT	0.00416164	0.6118
PS-SF	ABCA1	-0.000251417	0.9686
PS-SF	ABCA10	-0.00956412	0.2352
PS-SF	ABCA11P	0.00268591	0.7394
PS-SF	ABCA2	-0.0022919	0.7944
PS-SF	ABCA3	-0.00012707	0.9714
PS-SF	ABCA5	-0.0164292	0.0408
PS-SF	ABCA6	-0.0196357	0.011
PS-SF	ABCA7	-0.0136693	0.0932
PS-SF	ABCA8	0.000622573	0.9198
PS-SF	ABCA9	-0.0125238	0.117
PS-SF	ABCB1	-0.0071837	0.3734
PS-SF	ABCB10	0.00182038	0.8268
PS-SF	ABCB6	0.00278332	0.7732
PS-SF	ABCB7	-0.0102934	0.2008
PS-SF	ABCB8	0.00281893	0.7314
PS-SF	ABCB9	-0.0127405	0.1078
PS-SF	ABCC1	-0.00965771	0.2414
PS-SF	ABCC10	-0.00743407	0.3636
PS-SF	ABCC12	0.0211346	0.003
PS-SF	ABCC5	-0.0156133	0.049
PS-SF	ABCC6	0.0105917	0.193
PS-SF	ABCC8	-0.0102571	0.2038
PS-SF	ABCC9	0.00739807	0.3652
PS-SF	ABCD2	-0.0105825	0.1922
PS-SF	ABCD3	-0.00211938	0.81
PS-SF	ABCD4	-0.0157941	0.0474
PS-SF	ABCE1	-0.00773604	0.3486
PS-SF	ABCF1	0.00689156	0.4062
PS-SF	ABCF2	0.00180117	0.8254
PS-SF	ABCF3	0.00219815	0.7904
PS-SF	ABCG1	-0.00839639	0.304
PS-SF	ABCG2	-0.00755469	0.352
PS-SF	ABCG4	-0.0109944	0.1798
PS-SF	ABCG8	-0.00311398	0.688
PS-SF	ABHD1	0.00484227	0.5486
PS-SF	ABHD10	-0.00553682	0.5022
PS-SF	ABHD11	-0.00264393	0.7412
PS-SF	ABHD12	-0.0133572	0.0942
PS-SF	ABHD12B	0.0169679	0.0276
PS-SF	ABHD13	-0.00358679	0.6768
PS-SF	ABHD14A	-0.00310839	0.7076
PS-SF	ABHD14B	-0.000906158	0.9314
PS-SF	ABHD16A	-0.00152827	0.8482
PS-SF	ABHD16B	-0.00449839	0.5772
PS-SF	ABHD17A	-0.00275405	0.7412
PS-SF	ABHD17B	-0.00925969	0.2504
PS-SF	ABHD17C	0.00683703	0.4156
PS-SF	ABHD18	-0.00353441	0.6596
PS-SF	ABHD2	0.00347352	0.6784
PS-SF	ABHD3	-0.0138172	0.084
PS-SF	ABHD4	0.00246056	0.7534
PS-SF	ABHD5	-0.00453299	0.6028
PS-SF	ABHD6	-0.0148861	0.0666
PS-SF	ABHD8	0.00747965	0.3658
PS-SF	ABI1	0.0084192	0.3094
PS-SF	ABI2	0.0084591	0.3136
PS-SF	ABI3	-0.00359767	0.6508
PS-SF	ABL1	-0.00378261	0.6604
PS-SF	ABL2	-0.00852612	0.2936
PS-SF	ABLIM1	-0.00162054	0.8574
PS-SF	ABLIM2	0.000294435	0.9646
PS-SF	ABLIM3	0.0023561	0.7882
PS-SF	ABR	0.0133414	0.0888
PS-SF	ABRACL	-0.000330254	0.9722
PS-SF	ABRAXAS2	-0.00157065	0.8368
PS-SF	ABT1	-0.00345522	0.6812
PS-SF	ABTB1	-0.00166444	0.8554
PS-SF	ABTB2	-0.0205199	0.0038
PS-SF	ACAA1	-0.00182628	0.8202
PS-SF	ACAA2	0.00937459	0.251
PS-SF	ACACA	0.0129545	0.1054
PS-SF	ACACB	-5.00365e-05	1.0008
PS-SF	ACAD10	-0.00302205	0.6968
PS-SF	ACAD11	-0.00193096	0.8196
PS-SF	ACAD8	-0.00622387	0.4388
PS-SF	ACAD9	0.000994651	0.8892
PS-SF	ACADL	0.0148679	0.0656
PS-SF	ACADM	-0.0073664	0.3536
PS-SF	ACADSB	-0.00560679	0.4914
PS-SF	ACADVL	0.000642317	0.9388
PS-SF	ACAN	-0.018941	0.007
PS-SF	ACAP2	-0.00887594	0.28
PS-SF	ACAP3	0.00471253	0.5826
PS-SF	ACAT1	0.00573371	0.487
PS-SF	ACAT2	0.00861848	0.2926
PS-SF	ACBD3	-0.00505333	0.531
PS-SF	ACBD4	-0.00488409	0.5496
PS-SF	ACBD5	-0.0049803	0.5258
PS-SF	ACBD6	0.00867622	0.2894
PS-SF	ACBD7	0.00871115	0.2776
PS-SF	ACCS	0.00106395	0.902
PS-SF	ACD	0.00199271	0.7968
PS-SF	ACE	-0.00223765	0.7782
PS-SF	ACER2	-0.00148972	0.851
PS-SF	ACER3	-0.0113089	0.1774
PS-SF	ACHE	-0.00313848	0.6958
PS-SF	ACIN1	-0.00434129	0.587
PS-SF	ACKR1	-0.0108724	0.185
PS-SF	ACKR2	-0.0054044	0.4974
PS-SF	ACKR3	0.0181513	0.016
PS-SF	ACKR4	-0.00345666	0.6692
PS-SF	ACLY	-0.00565009	0.4854
PS-SF	ACO1	-0.0137899	0.092
PS-SF	ACO2	0.00967033	0.2384
PS-SF	ACOT11	0.00611845	0.4554
PS-SF	ACOT13	-0.00416741	0.6082
PS-SF	ACOT2	0.0106345	0.1794
PS-SF	ACOT4	0.00745331	0.3682
PS-SF	ACOT7	0.00260935	0.7652
PS-SF	ACOT8	0.00948317	0.2378
PS-SF	ACOT9	-0.00573505	0.4784
PS-SF	ACOX1	0.00365894	0.6588
PS-SF	ACOX2	0.0137043	0.0874
PS-SF	ACOX3	0.0145158	0.069
PS-SF	ACP1	0.00988375	0.2174
PS-SF	ACP2	-0.00119395	0.8762
PS-SF	ACP5	-0.00258059	0.75
PS-SF	ACP6	0.000706932	0.941
PS-SF	ACPP	-0.00261414	0.741
PS-SF	ACR	0.00179852	0.826
PS-SF	ACRBP	-0.00670252	0.4172
PS-SF	ACSBG1	0.00956872	0.2346
PS-SF	ACSF2	0.0116562	0.1632
PS-SF	ACSF3	0.0045835	0.5798
PS-SF	ACSL1	-0.00571913	0.4868
PS-SF	ACSL3	-0.00310883	0.7186
PS-SF	ACSL4	0.0118152	0.1476
PS-SF	ACSL6	-0.0150955	0.0452
PS-SF	ACSM1	-0.00967135	0.229
PS-SF	ACSM2A	-0.00349153	0.6688
PS-SF	ACSM5	0.00415993	0.622
PS-SF	ACSS1	0.0103515	0.2044
PS-SF	ACSS2	-0.00581309	0.4996
PS-SF	ACSS3	0.0111004	0.1566
PS-SF	ACTA1	0.0143141	0.0688
PS-SF	ACTA2	0.0100447	0.2154
PS-SF	ACTB	0.00417869	0.6224
PS-SF	ACTBL2	-0.00469735	0.57
PS-SF	ACTC1	0.0230096	0.0018
PS-SF	ACTG1	0.015167	0.037
PS-SF	ACTG1P4	0.00621412	0.4588
PS-SF	ACTG2	0.00390582	0.6224
PS-SF	ACTL10	0.0006324	0.9512
PS-SF	ACTL6A	-0.00163097	0.8622
PS-SF	ACTL6B	-0.00345406	0.6786
PS-SF	ACTL8	-0.0124054	0.1414
PS-SF	ACTN1	0.00796275	0.3348
PS-SF	ACTN2	0.0113299	0.1528
PS-SF	ACTN4	-1.86964e-05	1.0098
PS-SF	ACTR10	0.0138656	0.0718
PS-SF	ACTR1A	0.00553138	0.5152
PS-SF	ACTR1B	-0.00267878	0.7526
PS-SF	ACTR2	0.000393298	0.9756
PS-SF	ACTR3	-0.000242996	0.9712
PS-SF	ACTR3B	0.00918665	0.2692
PS-SF	ACTR3BP2	0.00371628	0.662
PS-SF	ACTR3C	-0.0131392	0.1016
PS-SF	ACTR5	-0.00546627	0.5018
PS-SF	ACTR6	0.00435503	0.6118
PS-SF	ACTR8	0.00756588	0.3592
PS-SF	ACTRT3	-0.00574902	0.4716
PS-SF	ACVR1	-0.00826456	0.3164
PS-SF	ACVR1B	0.00326746	0.7012
PS-SF	ACVR1C	-0.0119958	0.1326
PS-SF	ACVR2A	0.0093119	0.2628
PS-SF	ACVR2B	0.00585398	0.4816
PS-SF	ACVRL1	0.00247239	0.7584
PS-SF	ACY3	0.00708626	0.391
PS-SF	ACYP1	0.00153182	0.8544
PS-SF	ACYP2	-0.0125628	0.1132
PS-SF	ADA	0.00641578	0.4358
PS-SF	ADA2	-0.00459946	0.5656
PS-SF	ADAD2	-0.00844386	0.3066
PS-SF	ADAL	-0.00096851	0.914
PS-SF	ADAM10	-0.00490026	0.5496
PS-SF	ADAM11	0.00331349	0.6978
PS-SF	ADAM15	-0.00778115	0.3494
PS-SF	ADAM17	-0.00826877	0.3158
PS-SF	ADAM19	-0.00247264	0.749
PS-SF	ADAM20	-0.00209355	0.808
PS-SF	ADAM20P1	-0.00593271	0.4784
PS-SF	ADAM22	-0.0149203	0.0566
PS-SF	ADAM23	-0.0114352	0.153
PS-SF	ADAM28	0.00622399	0.4566
PS-SF	ADAM29	-0.00313342	0.6922
PS-SF	ADAM33	-0.0038875	0.6234
PS-SF	ADAM7	-0.00235127	0.7786
PS-SF	ADAM8	-0.0112419	0.153
PS-SF	ADAM9	-0.0108202	0.1798
PS-SF	ADAMTS1	0.00281255	0.7206
PS-SF	ADAMTS10	0.00084153	0.9272
PS-SF	ADAMTS13	-0.0142597	0.0628
PS-SF	ADAMTS14	-0.00320334	0.7002
PS-SF	ADAMTS19	0.0236769	0.001
PS-SF	ADAMTS2	-0.00314205	0.6992
PS-SF	ADAMTS4	-0.00844041	0.3132
PS-SF	ADAMTS5	-0.00783196	0.34
PS-SF	ADAMTS7	-0.000322425	0.9722
PS-SF	ADAMTS8	0.0145112	0.0674
PS-SF	ADAMTS9	0.00556636	0.504
PS-SF	ADAMTSL1	-0.00931648	0.2518
PS-SF	ADAMTSL2	0.00676679	0.4168
PS-SF	ADAMTSL3	0.00829996	0.306
PS-SF	ADAMTSL5	-0.00681948	0.4038
PS-SF	ADAP1	0.00981447	0.2242
PS-SF	ADAP2	0.0101719	0.2102
PS-SF	ADAR	0.00670355	0.425
PS-SF	ADARB1	-0.00510917	0.5334
PS-SF	ADARB2	0.00312082	0.693
PS-SF	ADARB2.AS1	-0.00685407	0.4012
PS-SF	ADAT1	0.00314692	0.7068
PS-SF	ADAT2	-0.00855254	0.2926
PS-SF	ADAT3	-0.00840912	0.295
PS-SF	ADCK1	0.00347218	0.6726
PS-SF	ADCK2	0.0069263	0.4072
PS-SF	ADCK5	0.00154158	0.8288
PS-SF	ADCY1	0.000122245	0.975
PS-SF	ADCY10P1	-0.00373196	0.658
PS-SF	ADCY2	0.0138286	0.0762
PS-SF	ADCY3	-0.012698	0.1136
PS-SF	ADCY4	-0.00249274	0.7622
PS-SF	ADCY5	0.00455535	0.5844
PS-SF	ADCY6	-0.00529182	0.5206
PS-SF	ADCY7	0.014719	0.0604
PS-SF	ADCY8	-0.00455738	0.5772
PS-SF	ADCY9	-0.0149445	0.0492
PS-SF	ADCYAP1	0.0211108	0.0086
PS-SF	ADCYAP1R1	0.0102179	0.203
PS-SF	ADD1	-0.00805139	0.3228
PS-SF	ADD2	-0.00898421	0.2666
PS-SF	ADD3	0.00558083	0.5032
PS-SF	ADGRA1	0.00748614	0.3482
PS-SF	ADGRA2	-0.00520123	0.533
PS-SF	ADGRA3	0.0141471	0.0782
PS-SF	ADGRB1	0.00892624	0.2802
PS-SF	ADGRB2	0.0117866	0.1322
PS-SF	ADGRB3	0.0115144	0.1358
PS-SF	ADGRE5	-0.00107168	0.9228
PS-SF	ADGRF5	0.0186369	0.0218
PS-SF	ADGRG1	0.0133912	0.0956
PS-SF	ADGRG5	-0.00895179	0.2722
PS-SF	ADGRG6	-0.000135579	0.982
PS-SF	ADGRL1	0.00431764	0.6056
PS-SF	ADGRL2	-0.0102807	0.2042
PS-SF	ADGRL3	0.00510473	0.5432
PS-SF	ADGRL4	-0.00747607	0.3624
PS-SF	ADGRV1	0.0150833	0.0516
PS-SF	ADH1C	-0.00215786	0.7878
PS-SF	ADH5	0.00421734	0.618
PS-SF	ADHFE1	0.0142177	0.0738
PS-SF	ADI1	0.00547586	0.5114
PS-SF	ADIPOR1	-0.0016694	0.8434
PS-SF	ADIPOR2	-0.00239278	0.7794
PS-SF	ADIRF	0.0124574	0.1206
PS-SF	ADK	0.0044962	0.588
PS-SF	ADM	-0.0190271	0.015
PS-SF	ADM5	0.0102727	0.1964
PS-SF	ADNP	0.00298072	0.7276
PS-SF	ADNP.AS1	-0.0037615	0.625
PS-SF	ADNP2	-0.00292937	0.7244
PS-SF	ADO	-0.00742102	0.3752
PS-SF	ADORA1	-0.00365897	0.6564
PS-SF	ADORA2B	0.016906	0.038
PS-SF	ADPGK	-0.00285325	0.7426
PS-SF	ADPRHL1	0.00183813	0.7982
PS-SF	ADPRHL2	0.0028569	0.7416
PS-SF	ADPRM	-0.0069488	0.3996
PS-SF	ADRA1A	0.00419411	0.6028
PS-SF	ADRA1B	0.00820418	0.3232
PS-SF	ADRA1D	0.00939672	0.2544
PS-SF	ADRA2A	-0.00348703	0.6872
PS-SF	ADRA2C	0.0124887	0.1176
PS-SF	ADRB1	0.00302726	0.688
PS-SF	ADRB2	0.0108925	0.1738
PS-SF	ADRM1	0.00235045	0.7696
PS-SF	ADSL	0.0057917	0.501
PS-SF	ADSS	0.00222952	0.799
PS-SF	ADSSL1	-0.00562824	0.5142
PS-SF	ADTRP	0.0177458	0.0174
PS-SF	AEBP1	0.0135052	0.0968
PS-SF	AEBP2	-0.00330126	0.6932
PS-SF	AES	0.00360067	0.6798
PS-SF	AFAP1	0.0106403	0.204
PS-SF	AFAP1L1	0.00345037	0.6754
PS-SF	AFAP1L2	0.0012007	0.8862
PS-SF	AFDN	-0.0024687	0.7618
PS-SF	AFDN.DT	-0.00462883	0.5656
PS-SF	AFF1	-0.0146071	0.0646
PS-SF	AFF2	-0.00113233	0.89
PS-SF	AFF3	0.000790645	0.9426
PS-SF	AFF4	0.0028089	0.7474
PS-SF	AFG1L	-0.00051332	0.9812
PS-SF	AFG3L1P	-0.00610691	0.4624
PS-SF	AFG3L2	-0.00232322	0.788
PS-SF	AFMID	-0.00606751	0.4696
PS-SF	AFTPH	-0.0032821	0.6842
PS-SF	AGA	0.00444531	0.5944
PS-SF	AGAP1	0.00567604	0.4956
PS-SF	AGAP11	-0.00776291	0.332
PS-SF	AGAP2	0.00482046	0.582
PS-SF	AGAP2.AS1	-0.00533472	0.5118
PS-SF	AGAP3	0.0180781	0.0204
PS-SF	AGAP5	-0.00382144	0.6496
PS-SF	AGBL2	-0.00329787	0.673
PS-SF	AGBL3	-0.00466745	0.562
PS-SF	AGBL4	0.00509237	0.5312
PS-SF	AGBL5	-0.00723474	0.3758
PS-SF	AGER	-0.0057432	0.4934
PS-SF	AGFG1	0.00228285	0.766
PS-SF	AGFG2	0.00656431	0.4264
PS-SF	AGGF1	0.0084106	0.301
PS-SF	AGK	0.00401446	0.6452
PS-SF	AGL	-0.0102592	0.1926
PS-SF	AGMAT	0.00663615	0.4132
PS-SF	AGO1	-0.0116126	0.1492
PS-SF	AGO2	-0.00191053	0.8338
PS-SF	AGO3	-0.0121757	0.1298
PS-SF	AGO4	-0.0107064	0.1892
PS-SF	AGPAT1	0.00441295	0.6008
PS-SF	AGPAT3	-0.00535725	0.536
PS-SF	AGPAT4	0.00264349	0.7424
PS-SF	AGPAT4.IT1	-0.00258242	0.7784
PS-SF	AGPAT5	0.00278449	0.7568
PS-SF	AGPS	-0.00866564	0.288
PS-SF	AGRN	0.0161589	0.0374
PS-SF	AGT	0.00742906	0.375
PS-SF	AGTPBP1	0.0072734	0.368
PS-SF	AGTRAP	0.000414296	0.969
PS-SF	AGXT	-0.00602141	0.461
PS-SF	AHCTF1	-0.00293357	0.7058
PS-SF	AHCY	-0.00186674	0.803
PS-SF	AHCYL1	0.00755195	0.36
PS-SF	AHCYL2	0.00437304	0.5898
PS-SF	AHDC1	-0.00130838	0.8632
PS-SF	AHI1	-0.0115432	0.1488
PS-SF	AHNAK	0.00816074	0.3034
PS-SF	AHNAK2	0.0102962	0.213
PS-SF	AHR	0.00785848	0.3456
PS-SF	AHRR	0.0181224	0.0136
PS-SF	AHSA1	0.000748253	0.9418
PS-SF	AHSA2P	-0.0046684	0.589
PS-SF	AHSG	0.0109209	0.182
PS-SF	AIDA	-0.00576701	0.4798
PS-SF	AIF1	0.0111213	0.1694
PS-SF	AIF1L	-0.0030706	0.7134
PS-SF	AIFM1	-0.0059003	0.4826
PS-SF	AIFM2	0.0140166	0.073
PS-SF	AIFM3	-0.00760346	0.365
PS-SF	AIG1	-0.000874259	0.9056
PS-SF	AIM2	-0.00726597	0.3754
PS-SF	AIMP1	-0.00837688	0.2974
PS-SF	AIMP2	0.00147538	0.8648
PS-SF	AIP	-0.00584459	0.487
PS-SF	AIRE	7.00537e-05	1.0044
PS-SF	AJAP1	0.0124536	0.124
PS-SF	AJM1	-0.00547617	0.4956
PS-SF	AK1	-0.00562988	0.4938
PS-SF	AK2	-0.00946446	0.2472
PS-SF	AK3	0.00567428	0.4972
PS-SF	AK4	0.00545963	0.533
PS-SF	AK5	0.00892945	0.2892
PS-SF	AK6	0.00247202	0.7608
PS-SF	AK8	-0.00151142	0.837
PS-SF	AK9	-0.0027542	0.7352
PS-SF	AKAIN1	-0.0137135	0.0902
PS-SF	AKAP1	-0.0151045	0.054
PS-SF	AKAP10	0.000578676	0.9398
PS-SF	AKAP11	0.00980522	0.2204
PS-SF	AKAP12	0.000695201	0.9254
PS-SF	AKAP13	-0.000157205	0.9864
PS-SF	AKAP17A	-0.00950857	0.2436
PS-SF	AKAP5	0.0140571	0.0734
PS-SF	AKAP6	0.00422904	0.5974
PS-SF	AKAP7	-0.000508586	0.9492
PS-SF	AKAP8	0.0155476	0.046
PS-SF	AKAP8L	0.00403427	0.6264
PS-SF	AKAP9	-0.00376245	0.6414
PS-SF	AKIP1	0.00941199	0.244
PS-SF	AKIRIN1	-9.92486e-05	0.9768
PS-SF	AKIRIN2	0.00366336	0.6716
PS-SF	AKR1A1	0.00113845	0.8924
PS-SF	AKR1B1	0.000563282	0.9456
PS-SF	AKR1C1	0.0099662	0.2264
PS-SF	AKR1C3	0.011457	0.1604
PS-SF	AKR1C4	0.00857394	0.3038
PS-SF	AKR1E2	-0.00291896	0.7212
PS-SF	AKR7A2	0.0112867	0.1572
PS-SF	AKR7A2P1	-0.00164678	0.8374
PS-SF	AKR7A3	0.00674282	0.4182
PS-SF	AKR7L	0.0140369	0.0706
PS-SF	AKT1	-0.00185674	0.8214
PS-SF	AKT1S1	-0.01379	0.0852
PS-SF	AKT2	-0.00286746	0.7306
PS-SF	AKT3	0.00166768	0.824
PS-SF	AKTIP	0.0112376	0.1638
PS-SF	ALAD	0.000604517	0.9448
PS-SF	ALAS1	0.0014232	0.86
PS-SF	ALAS2	-0.000938673	0.9058
PS-SF	ALB	-0.00510245	0.5406
PS-SF	ALCAM	0.00318393	0.6966
PS-SF	ALDH16A1	-0.00680051	0.4152
PS-SF	ALDH18A1	-0.00901479	0.2744
PS-SF	ALDH1A1	-0.0034185	0.6598
PS-SF	ALDH1A3	-0.00685001	0.4262
PS-SF	ALDH1B1	-0.00365169	0.6664
PS-SF	ALDH1L1	0.0134512	0.0906
PS-SF	ALDH1L2	-0.00741778	0.3576
PS-SF	ALDH2	0.0147612	0.057
PS-SF	ALDH3A2	-0.00448449	0.5868
PS-SF	ALDH3B1	-0.00722674	0.3738
PS-SF	ALDH4A1	0.0145032	0.0716
PS-SF	ALDH5A1	0.00128011	0.866
PS-SF	ALDH6A1	0.0129374	0.1092
PS-SF	ALDH7A1	0.00767271	0.3504
PS-SF	ALDH8A1	-0.00402051	0.6224
PS-SF	ALDH9A1	0.00753848	0.3618
PS-SF	ALDOA	0.00987215	0.2146
PS-SF	ALDOC	0.00174694	0.839
PS-SF	ALG1	-0.00545978	0.505
PS-SF	ALG10	0.00148516	0.8476
PS-SF	ALG10B	-0.00315265	0.6884
PS-SF	ALG11	-0.00188627	0.831
PS-SF	ALG12	-0.00768882	0.3462
PS-SF	ALG13	0.00415956	0.5998
PS-SF	ALG14	-0.00286217	0.7286
PS-SF	ALG1L	0.0074445	0.366
PS-SF	ALG2	-0.0110396	0.1724
PS-SF	ALG3	-0.0063903	0.4486
PS-SF	ALG5	-0.00553752	0.504
PS-SF	ALG6	-0.00817517	0.329
PS-SF	ALG8	-0.00365645	0.6386
PS-SF	ALG9	0.00360933	0.6466
PS-SF	ALK	0.0068768	0.403
PS-SF	ALKAL1	-0.00937732	0.2526
PS-SF	ALKAL2	0.00693455	0.4096
PS-SF	ALKBH1	-0.0110431	0.1732
PS-SF	ALKBH2	-0.00152724	0.8626
PS-SF	ALKBH3	-0.00123039	0.8838
PS-SF	ALKBH4	-0.00320719	0.6946
PS-SF	ALKBH5	-0.00732206	0.3616
PS-SF	ALKBH6	0.00856549	0.2958
PS-SF	ALKBH7	0.00426586	0.6142
PS-SF	ALKBH8	-0.00432551	0.5942
PS-SF	ALMS1	-0.00997327	0.2258
PS-SF	ALMS1P1	-0.00361693	0.654
PS-SF	ALOX12B	-0.00538303	0.5054
PS-SF	ALOX12P2	-0.00103477	0.8928
PS-SF	ALOX15B	0.00553139	0.5074
PS-SF	ALOX5	0.00641971	0.4348
PS-SF	ALOX5AP	0.00612815	0.4494
PS-SF	ALOXE3	-0.00928707	0.2532
PS-SF	ALPK1	-0.0109352	0.1732
PS-SF	ALPL	0.0149597	0.0572
PS-SF	ALPP	-0.00675533	0.405
PS-SF	ALPPL2	-0.00424171	0.5976
PS-SF	ALS2	-0.00864198	0.2914
PS-SF	ALS2CL	0.00966838	0.2372
PS-SF	ALS2CR12	-0.0105677	0.1948
PS-SF	ALX3	-0.0100907	0.2184
PS-SF	ALYREF	0.00260514	0.745
PS-SF	AMACR	-0.00473246	0.5586
PS-SF	AMBRA1	0.00409262	0.6222
PS-SF	AMD1	-0.0146911	0.0592
PS-SF	AMDHD1	0.00508838	0.539
PS-SF	AMDHD2	-0.00617107	0.448
PS-SF	AMER1	-0.00526891	0.5276
PS-SF	AMER2	0.00256537	0.7574
PS-SF	AMER3	-0.000833273	0.9204
PS-SF	AMFR	-0.00150335	0.8412
PS-SF	AMH	-0.0057304	0.4782
PS-SF	AMIGO1	-0.00122197	0.8948
PS-SF	AMIGO2	0.0201114	0.0034
PS-SF	AMIGO3	-0.00616171	0.432
PS-SF	AMMECR1	-0.0120863	0.1282
PS-SF	AMMECR1L	-0.00891974	0.2762
PS-SF	AMN	-0.00557107	0.4944
PS-SF	AMN1	0.0130635	0.0892
PS-SF	AMOT	0.0073494	0.3774
PS-SF	AMOTL1	-0.00756353	0.3646
PS-SF	AMOTL2	-0.0018435	0.844
PS-SF	AMPD2	0.00623351	0.4624
PS-SF	AMPD3	-0.00532462	0.5268
PS-SF	AMPH	-0.00562352	0.5064
PS-SF	AMT	-0.010739	0.1884
PS-SF	AMY2A	-0.00265842	0.74
PS-SF	AMZ1	-0.00175611	0.819
PS-SF	AMZ2	0.0121509	0.1192
PS-SF	AMZ2P1	0.0101345	0.2156
PS-SF	ANAPC1	-0.00343101	0.6752
PS-SF	ANAPC10	0.00291404	0.7212
PS-SF	ANAPC11	0.0135322	0.0808
PS-SF	ANAPC13	-0.000371823	0.9722
PS-SF	ANAPC15	0.0141442	0.0714
PS-SF	ANAPC16	-0.00301606	0.726
PS-SF	ANAPC2	0.00345146	0.6886
PS-SF	ANAPC4	-0.00686906	0.4134
PS-SF	ANAPC5	-0.00495189	0.5538
PS-SF	ANAPC7	-0.00453134	0.5834
PS-SF	ANG	0.00449254	0.5786
PS-SF	ANGEL1	0.00059166	0.946
PS-SF	ANGEL2	-0.010512	0.1862
PS-SF	ANGPT1	-0.00521979	0.5314
PS-SF	ANGPT2	-0.00104172	0.8956
PS-SF	ANGPT4	-0.00427257	0.5768
PS-SF	ANGPTL2	-0.00930902	0.2566
PS-SF	ANGPTL4	0.0178278	0.0158
PS-SF	ANGPTL6	0.00959571	0.238
PS-SF	ANHX	-0.00587425	0.4618
PS-SF	ANK1	-0.0140246	0.0626
PS-SF	ANK2	0.00310616	0.713
PS-SF	ANK3	0.0158503	0.0274
PS-SF	ANKAR	-0.00541853	0.5152
PS-SF	ANKDD1A	0.00163544	0.8544
PS-SF	ANKFY1	-0.00771308	0.3488
PS-SF	ANKH	-0.0149798	0.0432
PS-SF	ANKHD1	-0.00740854	0.37
PS-SF	ANKIB1	-0.00334828	0.6646
PS-SF	ANKK1	-0.00577852	0.4922
PS-SF	ANKLE2	0.0118636	0.1358
PS-SF	ANKMY2	-0.00641123	0.4152
PS-SF	ANKRA2	-0.0121101	0.134
PS-SF	ANKRD10	-0.00155585	0.8638
PS-SF	ANKRD11	0.00289656	0.735
PS-SF	ANKRD12	0.00118571	0.8916
PS-SF	ANKRD13A	-0.0104469	0.1926
PS-SF	ANKRD13B	-0.00362252	0.651
PS-SF	ANKRD13C	0.00617622	0.4472
PS-SF	ANKRD13D	-0.00416541	0.6152
PS-SF	ANKRD16	-0.00624244	0.4536
PS-SF	ANKRD17	-0.00362349	0.6554
PS-SF	ANKRD18A	-0.0100619	0.2124
PS-SF	ANKRD18B	-0.00721819	0.3684
PS-SF	ANKRD18CP	-0.0128312	0.1098
PS-SF	ANKRD18DP	0.00108407	0.912
PS-SF	ANKRD19P	0.00560634	0.5128
PS-SF	ANKRD2	-0.00222558	0.7994
PS-SF	ANKRD20A11P	-0.00894636	0.2654
PS-SF	ANKRD20A12P	-0.00773855	0.3332
PS-SF	ANKRD20A4.ANKRD20A20P	-0.00444589	0.5736
PS-SF	ANKRD20A5P	-0.00642899	0.4282
PS-SF	ANKRD20A8P	-0.00336385	0.6732
PS-SF	ANKRD20A9P	-0.00498344	0.5292
PS-SF	ANKRD23	-0.0072666	0.3722
PS-SF	ANKRD24	0.00378735	0.6456
PS-SF	ANKRD26	-0.0120066	0.1362
PS-SF	ANKRD27	0.00778664	0.3474
PS-SF	ANKRD28	0.0068919	0.4084
PS-SF	ANKRD29	-0.0124069	0.1166
PS-SF	ANKRD30B	0.017691	0.0254
PS-SF	ANKRD30BP2	0.0113755	0.1652
PS-SF	ANKRD33	-0.00547189	0.5016
PS-SF	ANKRD33B	-0.00273484	0.7416
PS-SF	ANKRD34A	0.00603356	0.469
PS-SF	ANKRD34C	-0.00533801	0.5334
PS-SF	ANKRD35	0.00467712	0.5626
PS-SF	ANKRD36B	-0.00788376	0.3282
PS-SF	ANKRD36BP1	-0.00494805	0.533
PS-SF	ANKRD36BP2	-0.00409822	0.6234
PS-SF	ANKRD36C	-0.0025589	0.7464
PS-SF	ANKRD37	-0.00463411	0.5906
PS-SF	ANKRD39	-0.00727334	0.3804
PS-SF	ANKRD40	0.00236272	0.754
PS-SF	ANKRD42	-0.00384777	0.6496
PS-SF	ANKRD44	-0.000509645	0.9554
PS-SF	ANKRD45	-0.00409919	0.6232
PS-SF	ANKRD46	-0.00117259	0.8928
PS-SF	ANKRD49	-0.0128769	0.123
PS-SF	ANKRD50	0.01314	0.0874
PS-SF	ANKRD52	0.00650396	0.4152
PS-SF	ANKRD53	-0.0124289	0.1184
PS-SF	ANKRD54	-0.00111986	0.8846
PS-SF	ANKRD6	0.0156082	0.0346
PS-SF	ANKRD65	-0.00157197	0.8622
PS-SF	ANKRD9	0.00164065	0.8228
PS-SF	ANKS1A	-0.00659357	0.4172
PS-SF	ANKS1B	0.00750429	0.3668
PS-SF	ANKS3	-0.00779179	0.3354
PS-SF	ANKS6	-0.0132914	0.0828
PS-SF	ANKZF1	-0.0073437	0.3716
PS-SF	ANLN	-0.00724287	0.3834
PS-SF	ANO10	0.00990778	0.2198
PS-SF	ANO2	0.0046475	0.5772
PS-SF	ANO3	0.0208071	0.003
PS-SF	ANO4	-0.00402225	0.6398
PS-SF	ANO5	0.00404964	0.63
PS-SF	ANO6	-0.00528359	0.5196
PS-SF	ANO7	-0.00498532	0.5404
PS-SF	ANO8	-0.0102218	0.1974
PS-SF	ANOS1	0.0153212	0.0474
PS-SF	ANP32A	-0.0101478	0.2136
PS-SF	ANP32A.IT1	-0.0100439	0.2196
PS-SF	ANP32AP1	-0.00782826	0.3366
PS-SF	ANP32B	-0.00408243	0.6186
PS-SF	ANP32C	-0.00637853	0.4382
PS-SF	ANP32D	-0.0114881	0.1464
PS-SF	ANP32E	-0.000345712	0.9476
PS-SF	ANTXR1	0.00487207	0.5586
PS-SF	ANTXR2	-0.00702507	0.4032
PS-SF	ANXA1	-0.00402743	0.6184
PS-SF	ANXA11	0.00681657	0.3968
PS-SF	ANXA2	0.00465267	0.5648
PS-SF	ANXA2P1	0.000297709	0.96
PS-SF	ANXA2R	-0.000891563	0.9164
PS-SF	ANXA3	0.00109623	0.898
PS-SF	ANXA4	0.00321852	0.6952
PS-SF	ANXA5	-0.00604315	0.471
PS-SF	ANXA6	-0.00558889	0.5144
PS-SF	ANXA7	-0.00297123	0.7092
PS-SF	AOAH	-0.000467883	0.9532
PS-SF	AOC2	-0.0068511	0.3938
PS-SF	AOC3	-0.00433181	0.5928
PS-SF	AP1AR	-0.00102614	0.9032
PS-SF	AP1B1	-0.000501345	0.945
PS-SF	AP1G1	-0.0109747	0.1682
PS-SF	AP1G2	-0.00436407	0.5972
PS-SF	AP1M1	0.0127366	0.103
PS-SF	AP1S1	0.0119996	0.135
PS-SF	AP1S2	-0.0111664	0.1704
PS-SF	AP1S3	-0.00721371	0.373
PS-SF	AP2A1	-0.00449736	0.587
PS-SF	AP2A2	-0.00466927	0.5642
PS-SF	AP2B1	0.00762608	0.3626
PS-SF	AP2M1	0.00988692	0.2172
PS-SF	AP2S1	0.0117684	0.1402
PS-SF	AP3B1	-0.00365585	0.6526
PS-SF	AP3B2	0.0105989	0.1752
PS-SF	AP3D1	0.00203251	0.8256
PS-SF	AP3M1	0.00320211	0.702
PS-SF	AP3M2	0.0120322	0.1286
PS-SF	AP3S1	0.0163547	0.0236
PS-SF	AP4B1	-0.000863267	0.9206
PS-SF	AP4E1	-0.0138917	0.0738
PS-SF	AP4M1	4.48848e-05	0.991
PS-SF	AP4S1	0.00333508	0.6598
PS-SF	AP5B1	-0.0053523	0.5096
PS-SF	AP5M1	-0.0163906	0.0426
PS-SF	AP5S1	0.0015353	0.8644
PS-SF	AP5Z1	0.00197264	0.8182
PS-SF	APAF1	0.00132923	0.874
PS-SF	APBA1	0.00317075	0.713
PS-SF	APBA2	-0.000674855	0.9308
PS-SF	APBA3	-0.00537569	0.5174
PS-SF	APBB1	0.00452902	0.598
PS-SF	APBB1IP	0.0104391	0.1934
PS-SF	APBB2	-0.00730284	0.3738
PS-SF	APBB3	-0.00259135	0.7526
PS-SF	APC	-0.00577519	0.4598
PS-SF	APC2	-0.00354464	0.673
PS-SF	APCDD1	0.0171523	0.0276
PS-SF	APCDD1L	-0.00264892	0.7366
PS-SF	APCS	-0.000617793	0.9264
PS-SF	APEH	0.0109142	0.1636
PS-SF	APEX1	-0.000912451	0.9128
PS-SF	APEX2	-0.00311721	0.7048
PS-SF	APH1A	-0.00265262	0.755
PS-SF	APH1B	0.0041271	0.6242
PS-SF	API5	-0.00450082	0.5812
PS-SF	APIP	-0.00684355	0.4282
PS-SF	APLN	0.0041556	0.6162
PS-SF	APLNR	0.00257012	0.762
PS-SF	APLP1	0.00501378	0.5342
PS-SF	APLP2	0.00113692	0.9006
PS-SF	APMAP	0.00340181	0.6942
PS-SF	APOA1	-0.00775443	0.3454
PS-SF	APOC1	0.00883929	0.2836
PS-SF	APOD	-0.00209818	0.8082
PS-SF	APOE	0.0111573	0.1648
PS-SF	APOL1	-0.00737442	0.3612
PS-SF	APOL2	-0.00645397	0.4392
PS-SF	APOL3	0.00632303	0.4492
PS-SF	APOL4	-0.00716018	0.382
PS-SF	APOL5	-0.0110446	0.1778
PS-SF	APOL6	0.00383271	0.6356
PS-SF	APOLD1	-0.00273424	0.7356
PS-SF	APOM	0.00548672	0.5
PS-SF	APOO	-0.0048954	0.5586
PS-SF	APOOL	0.00337758	0.682
PS-SF	APOPT1	0.0123316	0.1256
PS-SF	APP	0.00522065	0.5378
PS-SF	APPBP2	-0.0072636	0.3842
PS-SF	APPL1	0.00273822	0.7374
PS-SF	APPL2	0.00294065	0.7304
PS-SF	APRT	0.00475246	0.5726
PS-SF	APTR	0.00804944	0.3338
PS-SF	APTX	0.00449837	0.5976
PS-SF	AQP1	0.00544169	0.5018
PS-SF	AQP11	-0.00104176	0.9116
PS-SF	AQP2	-0.0063262	0.4308
PS-SF	AQP4	0.0140249	0.0646
PS-SF	AQP5	0.00177445	0.8374
PS-SF	AQP6	0.0053998	0.5118
PS-SF	AQP7	-0.00590743	0.467
PS-SF	AQP7P1	-0.0011604	0.9004
PS-SF	AQR	-0.00568564	0.4872
PS-SF	AR	-0.0115837	0.1566
PS-SF	ARAF	-0.00286471	0.7168
PS-SF	ARAP1	-0.00271694	0.7556
PS-SF	ARAP2	-0.000671905	0.9316
PS-SF	ARAP3	-0.00625409	0.4404
PS-SF	ARC	0.000106894	0.9824
PS-SF	ARCN1	-0.00141248	0.8638
PS-SF	AREL1	0.000837838	0.937
PS-SF	ARF1	-0.00107039	0.8756
PS-SF	ARF3	0.0193445	0.0072
PS-SF	ARF4	0.00386159	0.657
PS-SF	ARF5	0.00157612	0.8532
PS-SF	ARF6	-0.00614568	0.456
PS-SF	ARFGAP1	-0.000501342	0.9598
PS-SF	ARFGAP2	-0.00149035	0.8438
PS-SF	ARFGAP3	-0.0001264	0.9786
PS-SF	ARFGEF1	-0.00319915	0.7092
PS-SF	ARFGEF2	-0.00810942	0.31
PS-SF	ARFGEF3	0.00453222	0.6004
PS-SF	ARFIP1	0.00492686	0.5482
PS-SF	ARFIP2	0.00668572	0.4128
PS-SF	ARFRP1	-0.00584545	0.4832
PS-SF	ARG2	0.000322913	0.9562
PS-SF	ARGLU1	-0.000269934	0.9656
PS-SF	ARHGAP1	0.00825257	0.3176
PS-SF	ARHGAP10	-0.00547055	0.5134
PS-SF	ARHGAP12	0.00431424	0.6008
PS-SF	ARHGAP17	-0.00508793	0.5256
PS-SF	ARHGAP18	-0.00207285	0.7938
PS-SF	ARHGAP19	-0.000375867	0.9514
PS-SF	ARHGAP20	0.0114071	0.1468
PS-SF	ARHGAP21	-0.00268145	0.738
PS-SF	ARHGAP22	-0.0016413	0.8474
PS-SF	ARHGAP23	0.00657258	0.4222
PS-SF	ARHGAP24	-0.00647732	0.4086
PS-SF	ARHGAP25	0.0163044	0.0382
PS-SF	ARHGAP26	-8.85262e-05	0.998
PS-SF	ARHGAP27	-0.014181	0.078
PS-SF	ARHGAP27P1	-0.00717806	0.3826
PS-SF	ARHGAP27P1.BPTFP1.KPNA2P3	-0.0025115	0.7422
PS-SF	ARHGAP27P2	-0.00530267	0.5182
PS-SF	ARHGAP28	0.0188663	0.0118
PS-SF	ARHGAP29	0.00439049	0.5858
PS-SF	ARHGAP31	0.0114163	0.177
PS-SF	ARHGAP32	-0.00387881	0.6338
PS-SF	ARHGAP33	0.0162202	0.0268
PS-SF	ARHGAP35	0.000951414	0.9154
PS-SF	ARHGAP36	0.0023842	0.787
PS-SF	ARHGAP39	-0.00812124	0.3206
PS-SF	ARHGAP4	0.0132494	0.0838
PS-SF	ARHGAP42	0.0126537	0.1078
PS-SF	ARHGAP44	-0.00833048	0.3072
PS-SF	ARHGAP45	0.0127245	0.1058
PS-SF	ARHGAP5	0.00404795	0.6312
PS-SF	ARHGAP5.AS1	0.0123597	0.122
PS-SF	ARHGAP6	0.00167458	0.8666
PS-SF	ARHGAP9	-0.0121496	0.1236
PS-SF	ARHGDIA	0.0135649	0.082
PS-SF	ARHGDIB	0.0192371	0.0128
PS-SF	ARHGDIG	0.0215904	0.0002
PS-SF	ARHGEF1	-0.00668593	0.41
PS-SF	ARHGEF10	0.00115032	0.8884
PS-SF	ARHGEF10L	-0.0120734	0.129
PS-SF	ARHGEF11	-0.00968738	0.2206
PS-SF	ARHGEF12	0.00607594	0.4582
PS-SF	ARHGEF15	-0.00283875	0.719
PS-SF	ARHGEF16	-0.00178939	0.8468
PS-SF	ARHGEF17	-0.00835959	0.3082
PS-SF	ARHGEF18	-0.00947337	0.2418
PS-SF	ARHGEF19	0.00379132	0.6568
PS-SF	ARHGEF2	-0.00743313	0.3656
PS-SF	ARHGEF25	0.00823596	0.307
PS-SF	ARHGEF26	0.00669712	0.417
PS-SF	ARHGEF26.AS1	0.0095257	0.252
PS-SF	ARHGEF28	0.0129603	0.1006
PS-SF	ARHGEF3	0.00571438	0.4978
PS-SF	ARHGEF33	-0.00773239	0.3428
PS-SF	ARHGEF37	-0.00441232	0.6026
PS-SF	ARHGEF4	0.00118106	0.8924
PS-SF	ARHGEF40	0.00681908	0.4136
PS-SF	ARHGEF6	-0.00595995	0.4754
PS-SF	ARHGEF7	0.0120536	0.1354
PS-SF	ARHGEF9	0.0054556	0.5268
PS-SF	ARID1A	0.00211615	0.8094
PS-SF	ARID1B	-0.00855979	0.291
PS-SF	ARID2	-0.0130433	0.1036
PS-SF	ARID3A	-0.00368496	0.6522
PS-SF	ARID3B	-0.0191623	0.0136
PS-SF	ARID4A	-0.00251097	0.7548
PS-SF	ARID4B	-0.0118462	0.139
PS-SF	ARID5A	0.0121604	0.1296
PS-SF	ARID5B	-0.00855999	0.2996
PS-SF	ARIH1	-0.0119003	0.1352
PS-SF	ARIH2	-0.00884133	0.2762
PS-SF	ARIH2OS	0.0038552	0.6468
PS-SF	ARL1	-0.00375664	0.6618
PS-SF	ARL10	0.0100182	0.223
PS-SF	ARL13B	-0.00763735	0.348
PS-SF	ARL14EP	-0.00156434	0.839
PS-SF	ARL15	0.0131663	0.0952
PS-SF	ARL16	0.00872704	0.2792
PS-SF	ARL17A	-0.0109816	0.1708
PS-SF	ARL17B	-0.000647881	0.9402
PS-SF	ARL2	-0.003849	0.654
PS-SF	ARL2BP	-0.0106507	0.1806
PS-SF	ARL3	0.00561736	0.4998
PS-SF	ARL4A	-0.00300547	0.7092
PS-SF	ARL4C	-0.00238735	0.786
PS-SF	ARL4D	0.000178065	0.9924
PS-SF	ARL5A	-0.0145744	0.0744
PS-SF	ARL5B	-0.00490281	0.5664
PS-SF	ARL6	0.013427	0.0954
PS-SF	ARL6IP1	-0.0021791	0.7738
PS-SF	ARL6IP4	0.00324716	0.6922
PS-SF	ARL6IP5	-0.00325504	0.6952
PS-SF	ARL6IP6	-0.00653414	0.4278
PS-SF	ARL8A	0.00544928	0.516
PS-SF	ARL8B	-0.00131678	0.861
PS-SF	ARL9	-0.00287416	0.7306
PS-SF	ARMC1	-0.00342774	0.6784
PS-SF	ARMC10	0.0174677	0.0184
PS-SF	ARMC2	-0.00125767	0.8686
PS-SF	ARMC5	-0.00520537	0.5274
PS-SF	ARMC6	0.000633536	0.9374
PS-SF	ARMC7	-0.00779333	0.3392
PS-SF	ARMC8	-0.00922377	0.2738
PS-SF	ARMC9	0.00181735	0.817
PS-SF	ARMCX1	0.0161699	0.0316
PS-SF	ARMCX2	0.0147423	0.0562
PS-SF	ARMCX3	-0.000675346	0.9408
PS-SF	ARMCX4	-0.0103003	0.2042
PS-SF	ARMCX5	-0.00013784	0.986
PS-SF	ARMCX6	-7.15694e-05	1.0062
PS-SF	ARMT1	-0.0125975	0.1076
PS-SF	ARNT	-0.000191493	0.9918
PS-SF	ARNT2	0.0146188	0.058
PS-SF	ARNTL	-0.00379327	0.6514
PS-SF	ARNTL2	0.00512951	0.5424
PS-SF	ARPC1A	0.00310128	0.72
PS-SF	ARPC1B	0.0020891	0.7932
PS-SF	ARPC2	0.0119398	0.1308
PS-SF	ARPC3	0.000625701	0.954
PS-SF	ARPC4	0.0119416	0.1292
PS-SF	ARPC5	0.00443836	0.6098
PS-SF	ARPC5L	0.00281023	0.7412
PS-SF	ARPIN	-0.000597694	0.9338
PS-SF	ARPP19	0.0175987	0.0174
PS-SF	ARPP21	-0.00207646	0.801
PS-SF	ARRB1	0.0127404	0.0998
PS-SF	ARRB2	0.00439822	0.626
PS-SF	ARRDC1	0.00647672	0.44
PS-SF	ARRDC1.AS1	-0.0049171	0.5404
PS-SF	ARRDC2	-0.00106359	0.9048
PS-SF	ARRDC3	-0.00951977	0.2476
PS-SF	ARRDC4	-0.0083774	0.3064
PS-SF	ARSA	0.00578534	0.4806
PS-SF	ARSB	3.21628e-05	0.9966
PS-SF	ARSD	-0.00267008	0.7496
PS-SF	ARSE	0.000905172	0.9326
PS-SF	ARSF	0.0110857	0.1876
PS-SF	ARSG	-0.00626323	0.4392
PS-SF	ARSJ	0.0104546	0.198
PS-SF	ARSK	-0.00218839	0.7996
PS-SF	ART3	-0.00293272	0.732
PS-SF	ART5	-0.00523976	0.517
PS-SF	ARTN	-0.00476703	0.5642
PS-SF	ARV1	-0.00573878	0.4824
PS-SF	ARVCF	-0.00358792	0.6466
PS-SF	ARX	0.00575482	0.482
PS-SF	ASAH1	0.00236431	0.77
PS-SF	ASAH2	-0.00630256	0.4496
PS-SF	ASAH2B	-0.00887567	0.28
PS-SF	ASAP1	0.0136672	0.089
PS-SF	ASAP1.IT1	-0.00136749	0.8822
PS-SF	ASAP1.IT2	0.000883424	0.9102
PS-SF	ASAP2	-0.00328176	0.6972
PS-SF	ASAP3	0.000405643	0.9646
PS-SF	ASB1	0.00829485	0.3212
PS-SF	ASB10	-0.00741658	0.3594
PS-SF	ASB13	-0.0140635	0.0638
PS-SF	ASB16	-0.00511136	0.533
PS-SF	ASB16.AS1	-0.0078103	0.3188
PS-SF	ASB18	-0.0045152	0.5728
PS-SF	ASB2	0.0213328	0.0082
PS-SF	ASB4	-0.000442102	0.9532
PS-SF	ASB5	-0.000418982	0.9592
PS-SF	ASB6	0.0158336	0.033
PS-SF	ASB7	-0.00414026	0.5932
PS-SF	ASB8	0.000116381	0.9968
PS-SF	ASCC1	-0.000834904	0.9204
PS-SF	ASCC2	-0.0107511	0.181
PS-SF	ASCC3	-0.0021838	0.7752
PS-SF	ASCL1	0.00421127	0.6044
PS-SF	ASCL2	0.0169547	0.0122
PS-SF	ASCL5	-0.00811085	0.3082
PS-SF	ASF1A	-0.00146149	0.87
PS-SF	ASGR1	0.00660618	0.4092
PS-SF	ASGR2	0.0125842	0.116
PS-SF	ASH1L	-0.00419799	0.592
PS-SF	ASH1L.AS1	0.00393264	0.646
PS-SF	ASH2L	0.0148651	0.044
PS-SF	ASIC1	-0.00770127	0.3368
PS-SF	ASIC2	0.00161728	0.8764
PS-SF	ASIC3	-0.00980055	0.2312
PS-SF	ASIC4	0.00464977	0.5646
PS-SF	ASIP	-0.00255172	0.7512
PS-SF	ASL	0.00950114	0.2448
PS-SF	ASMTL	0.0113878	0.154
PS-SF	ASMTL.AS1	-0.00222378	0.7936
PS-SF	ASNA1	-0.000100093	0.9894
PS-SF	ASNSD1	-0.00573152	0.474
PS-SF	ASNSP1	-0.00529282	0.5098
PS-SF	ASPA	-0.00284893	0.739
PS-SF	ASPDH	-0.00333332	0.691
PS-SF	ASPH	0.00338988	0.69
PS-SF	ASPHD1	0.00253223	0.7716
PS-SF	ASPHD2	0.000652202	0.9462
PS-SF	ASPRV1	-0.00813044	0.3306
PS-SF	ASPSCR1	-0.0141859	0.0712
PS-SF	ASRGL1	0.00313627	0.7072
PS-SF	ASS1	0.0234224	0.001
PS-SF	ASTE1	-0.00716708	0.3878
PS-SF	ASTL	-0.0048473	0.559
PS-SF	ASTN1	0.00903468	0.276
PS-SF	ASTN2	-0.0156284	0.0524
PS-SF	ASXL1	-0.00126866	0.884
PS-SF	ASXL2	8.08736e-05	1.001
PS-SF	ASXL3	0.0151082	0.0592
PS-SF	ATAD1	-0.00787326	0.3322
PS-SF	ATAD2	0.000512276	0.9452
PS-SF	ATAD2B	-0.0118759	0.1502
PS-SF	ATAD3A	0.0107668	0.192
PS-SF	ATAD3B	-0.00346191	0.6588
PS-SF	ATAD3C	-0.00240791	0.7558
PS-SF	ATAD5	-0.00127023	0.8768
PS-SF	ATAT1	0.0104267	0.2024
PS-SF	ATCAY	0.00484132	0.5424
PS-SF	ATE1	-0.00405679	0.6184
PS-SF	ATF1	-0.00222457	0.7884
PS-SF	ATF2	-0.00289563	0.7254
PS-SF	ATF3	-0.00173191	0.8298
PS-SF	ATF4	-0.00513374	0.5382
PS-SF	ATF5	0.00894862	0.2774
PS-SF	ATF6	0.00477958	0.574
PS-SF	ATF6B	-0.012594	0.1156
PS-SF	ATF7	-0.00232637	0.778
PS-SF	ATF7IP	-4.42773e-05	0.9924
PS-SF	ATF7IP2	0.00288379	0.739
PS-SF	ATG10	-0.00283495	0.729
PS-SF	ATG101	0.00660804	0.4326
PS-SF	ATG12	0.00773811	0.3496
PS-SF	ATG13	0.00402729	0.6266
PS-SF	ATG14	0.0036741	0.6388
PS-SF	ATG16L1	-0.0127648	0.109
PS-SF	ATG16L2	-0.00627896	0.4418
PS-SF	ATG2A	0.00585021	0.4758
PS-SF	ATG2B	-0.00579318	0.4788
PS-SF	ATG3	-0.0037865	0.6612
PS-SF	ATG4A	-0.00722096	0.3798
PS-SF	ATG4B	-0.00982363	0.2218
PS-SF	ATG4C	-0.00254287	0.7628
PS-SF	ATG4D	-0.0063986	0.4494
PS-SF	ATG5	0.00186013	0.82
PS-SF	ATG7	0.0169054	0.0276
PS-SF	ATG9A	0.00643398	0.4326
PS-SF	ATIC	0.00238388	0.778
PS-SF	ATL1	0.00977576	0.2372
PS-SF	ATL2	-0.0020546	0.81
PS-SF	ATL3	-0.000302344	0.9754
PS-SF	ATM	-0.00595679	0.474
PS-SF	ATMIN	-0.00304321	0.7176
PS-SF	ATN1	0.0022071	0.7896
PS-SF	ATOH7	0.0145801	0.053
PS-SF	ATOH8	-0.00319044	0.7018
PS-SF	ATOX1	0.0123481	0.117
PS-SF	ATP10A	-0.010213	0.2082
PS-SF	ATP10B	-0.00783407	0.3368
PS-SF	ATP10D	-0.0105043	0.1966
PS-SF	ATP11A	-0.0102879	0.2048
PS-SF	ATP11B	-0.00728177	0.3836
PS-SF	ATP11C	-0.00109457	0.8972
PS-SF	ATP13A1	-0.00338068	0.6802
PS-SF	ATP13A2	0.00700217	0.4024
PS-SF	ATP13A3	-0.01136	0.1624
PS-SF	ATP13A4	0.00697759	0.3858
PS-SF	ATP1A1	-0.00502806	0.55
PS-SF	ATP1A2	0.000675278	0.93
PS-SF	ATP1A3	-0.00653378	0.4468
PS-SF	ATP1A4	-0.00696798	0.41
PS-SF	ATP1B1	-0.0104831	0.1982
PS-SF	ATP1B2	0.00623042	0.454
PS-SF	ATP1B3	-0.0139369	0.0708
PS-SF	ATP23	-0.000584117	0.9346
PS-SF	ATP2A2	-0.00543208	0.5176
PS-SF	ATP2B1	-0.00366882	0.6298
PS-SF	ATP2B2	-0.00839009	0.31
PS-SF	ATP2B2.IT2	-0.00710934	0.369
PS-SF	ATP2B3	-0.0174862	0.0176
PS-SF	ATP2B4	0.0133493	0.0778
PS-SF	ATP2C1	0.00457409	0.588
PS-SF	ATP2C2	0.00723882	0.3862
PS-SF	ATP4A	-0.00750183	0.375
PS-SF	ATP5F1A	-0.000341636	0.971
PS-SF	ATP5F1B	-0.00782653	0.3546
PS-SF	ATP5F1C	-0.00401742	0.6346
PS-SF	ATP5F1D	0.00497045	0.5318
PS-SF	ATP5IF1	0.00148599	0.8666
PS-SF	ATP5MC1	0.00202538	0.8176
PS-SF	ATP5MC2	-0.00532063	0.5274
PS-SF	ATP5MC3	-0.00671836	0.4204
PS-SF	ATP5MD	0.0028348	0.731
PS-SF	ATP5ME	0.00222155	0.792
PS-SF	ATP5MF	0.0071445	0.3796
PS-SF	ATP5MG	0.00444124	0.5946
PS-SF	ATP5MPL	-0.00458822	0.5752
PS-SF	ATP5PB	-0.00107827	0.8992
PS-SF	ATP5PD	-0.0102879	0.204
PS-SF	ATP5PF	0.00805727	0.3292
PS-SF	ATP5PO	-0.00433269	0.6036
PS-SF	ATP5S	0.000931089	0.9178
PS-SF	ATP6AP1	0.00278145	0.7524
PS-SF	ATP6AP1L	-0.00232463	0.7938
PS-SF	ATP6AP2	-0.00369423	0.6346
PS-SF	ATP6V0A1	0.00837286	0.317
PS-SF	ATP6V0A2	-0.00953504	0.252
PS-SF	ATP6V0A4	0.00553745	0.5146
PS-SF	ATP6V0B	0.00202367	0.8146
PS-SF	ATP6V0C	0.00682853	0.4116
PS-SF	ATP6V0CP3	0.00891293	0.2798
PS-SF	ATP6V0D1	0.0040773	0.638
PS-SF	ATP6V0E1	0.00688183	0.3994
PS-SF	ATP6V0E2	0.00087241	0.9336
PS-SF	ATP6V0E2.AS1	0.00102257	0.93
PS-SF	ATP6V1A	0.00370562	0.6646
PS-SF	ATP6V1B2	0.000653623	0.9488
PS-SF	ATP6V1C1	0.0136548	0.0828
PS-SF	ATP6V1D	-0.00463259	0.5606
PS-SF	ATP6V1E1	0.00475174	0.565
PS-SF	ATP6V1E2	-0.00774581	0.3534
PS-SF	ATP6V1F	0.00402739	0.6436
PS-SF	ATP6V1G1	-0.00391745	0.6408
PS-SF	ATP6V1G2	0.00107711	0.8942
PS-SF	ATP6V1H	0.00238991	0.7964
PS-SF	ATP7A	0.00524768	0.505
PS-SF	ATP7B	-0.009834	0.2176
PS-SF	ATP8A1	0.0070967	0.3854
PS-SF	ATP8A2	0.00149325	0.8582
PS-SF	ATP8B1	-0.00398332	0.6124
PS-SF	ATP8B2	-0.016882	0.0298
PS-SF	ATP8B3	-0.00384933	0.6316
PS-SF	ATP8B5P	-0.013011	0.0948
PS-SF	ATP9A	0.0136606	0.0866
PS-SF	ATP9B	0.00305115	0.7234
PS-SF	ATPAF1	-0.00136665	0.8724
PS-SF	ATPAF2	-0.0087146	0.2934
PS-SF	ATR	-0.0134027	0.0842
PS-SF	ATRAID	-0.00286687	0.7324
PS-SF	ATRIP	0.00211338	0.8108
PS-SF	ATRN	0.00513659	0.5432
PS-SF	ATRNL1	-0.00744219	0.374
PS-SF	ATRX	-0.00186005	0.8278
PS-SF	ATXN1	0.00616109	0.4544
PS-SF	ATXN10	0.010967	0.1706
PS-SF	ATXN1L	0.00506086	0.5438
PS-SF	ATXN2	-0.00261746	0.7476
PS-SF	ATXN2L	-0.0124557	0.1248
PS-SF	ATXN3	0.00512581	0.5288
PS-SF	ATXN7	-0.0054387	0.5068
PS-SF	ATXN7L1	-0.00123809	0.8816
PS-SF	ATXN7L2	-0.0122114	0.126
PS-SF	ATXN7L3	0.00731513	0.377
PS-SF	ATXN7L3B	0.00254495	0.7676
PS-SF	AUH	-0.00863822	0.2856
PS-SF	AUNIP	-0.0151134	0.0618
PS-SF	AUP1	-0.000670689	0.9336
PS-SF	AURKA	-0.00652756	0.426
PS-SF	AURKAIP1	0.00433146	0.6038
PS-SF	AURKB	-0.00654639	0.4218
PS-SF	AURKC	-0.00838153	0.302
PS-SF	AUTS2	-0.00272815	0.7456
PS-SF	AVEN	-0.00546463	0.5072
PS-SF	AVIL	-0.0100892	0.2162
PS-SF	AVL9	-0.00270883	0.7424
PS-SF	AVP	-0.00635229	0.4434
PS-SF	AVPI1	-0.00139632	0.8862
PS-SF	AVPR2	-0.0030567	0.7078
PS-SF	AXIN1	-0.00931896	0.2514
PS-SF	AXIN2	0.00192052	0.8308
PS-SF	AXL	0.0097388	0.2402
PS-SF	AZGP1	-0.0131381	0.106
PS-SF	AZI2	0.00291256	0.7284
PS-SF	AZIN1	0.0158302	0.0474
PS-SF	AZIN1.AS1	0.0179092	0.019
PS-SF	AZIN2	0.0110113	0.1716
PS-SF	B2M	-0.00790941	0.328
PS-SF	B3GALNT1	0.0100159	0.2138
PS-SF	B3GALNT2	-0.0123039	0.1196
PS-SF	B3GALT1	0.00112648	0.8906
PS-SF	B3GALT2	0.00179781	0.8196
PS-SF	B3GALT4	-0.00526435	0.526
PS-SF	B3GALT5.AS1	0.000587501	0.9576
PS-SF	B3GALT6	0.0154721	0.0414
PS-SF	B3GAT1	0.0207777	0.0064
PS-SF	B3GAT2	0.00429245	0.6036
PS-SF	B3GAT3	-0.00196503	0.8128
PS-SF	B3GLCT	-0.0110718	0.1696
PS-SF	B3GNT2	0.0118482	0.1386
PS-SF	B3GNT4	0.00302041	0.7316
PS-SF	B3GNT5	0.0039423	0.634
PS-SF	B3GNT6	-0.00632752	0.4322
PS-SF	B3GNT7	-0.0057652	0.4726
PS-SF	B3GNT8	-0.00207084	0.7844
PS-SF	B3GNT9	-0.00871207	0.298
PS-SF	B3GNTL1	0.0083353	0.3228
PS-SF	B4GALNT1	-0.00193027	0.793
PS-SF	B4GALNT4	0.00850459	0.3008
PS-SF	B4GALT1	-0.00115185	0.8946
PS-SF	B4GALT2	0.0262126	0
PS-SF	B4GALT3	0.0144658	0.0592
PS-SF	B4GALT4	-0.0106007	0.186
PS-SF	B4GALT5	0.00302116	0.72
PS-SF	B4GALT6	-0.00707246	0.386
PS-SF	B4GALT7	0.000727885	0.9438
PS-SF	B4GAT1	0.00838259	0.297
PS-SF	B9D1	0.0174803	0.009
PS-SF	B9D2	0.00639729	0.4298
PS-SF	BAALC	0.0191922	0.0154
PS-SF	BAALC.AS2	0.000460456	0.942
PS-SF	BAAT	-0.00750629	0.3482
PS-SF	BABAM1	0.0075816	0.3612
PS-SF	BABAM2	0.0114233	0.1532
PS-SF	BACE1	-0.00436607	0.6056
PS-SF	BACE2	-0.0192555	0.0168
PS-SF	BACH1	6.40437e-05	0.9912
PS-SF	BACH2	-0.00712712	0.4068
PS-SF	BAD	0.0133467	0.0814
PS-SF	BAG1	-0.000380262	0.9668
PS-SF	BAG2	0.0104047	0.203
PS-SF	BAG3	-0.000160758	0.9618
PS-SF	BAG4	0.000411896	0.9736
PS-SF	BAG5	-0.000699559	0.9318
PS-SF	BAG6	0.00267469	0.7524
PS-SF	BAHCC1	-0.00591413	0.4596
PS-SF	BAHD1	0.0024502	0.7728
PS-SF	BAIAP2	0.00912329	0.271
PS-SF	BAIAP2.AS1	0.0147036	0.0716
PS-SF	BAIAP2L2	0.0205978	0.0064
PS-SF	BAIAP3	0.0243751	0
PS-SF	BAK1	-0.0125793	0.106
PS-SF	BAMBI	-0.000853067	0.9278
PS-SF	BANF1	-0.00223764	0.7838
PS-SF	BANP	1.59722e-05	0.9902
PS-SF	BAP1	0.00638359	0.4582
PS-SF	BARD1	-0.00903121	0.2666
PS-SF	BARX1	-0.00731519	0.365
PS-SF	BASP1	0.0146083	0.0544
PS-SF	BASP1.AS1	0.00589573	0.4614
PS-SF	BATF2	0.0119644	0.1412
PS-SF	BATF3	0.0198704	0.0034
PS-SF	BAX	-0.00286006	0.7344
PS-SF	BAZ1A	-0.00191837	0.8268
PS-SF	BAZ1B	-0.00832339	0.3092
PS-SF	BAZ2A	0.000893953	0.9196
PS-SF	BAZ2B	-0.000875483	0.9252
PS-SF	BBC3	0.0022562	0.7802
PS-SF	BBIP1	-0.0075851	0.3524
PS-SF	BBOF1	-0.00478149	0.5528
PS-SF	BBOX1	0.0144889	0.0738
PS-SF	BBS1	0.00348779	0.6664
PS-SF	BBS10	0.00369442	0.6496
PS-SF	BBS12	0.00371531	0.6652
PS-SF	BBS2	0.00569674	0.49
PS-SF	BBS4	0.0060923	0.4738
PS-SF	BBS5	-0.00667051	0.4112
PS-SF	BBS7	-0.0149871	0.046
PS-SF	BBS9	-0.00540742	0.524
PS-SF	BBX	-0.010292	0.2096
PS-SF	BCAM	-0.00372735	0.6342
PS-SF	BCAN	0.0142535	0.0702
PS-SF	BCAP29	0.00244999	0.7668
PS-SF	BCAP31	0.00573478	0.4976
PS-SF	BCAR1	0.00270252	0.7488
PS-SF	BCAR3	0.0139303	0.0818
PS-SF	BCAS1	-0.00303902	0.7072
PS-SF	BCAS2	0.00922246	0.2596
PS-SF	BCAS3	0.00489376	0.5672
PS-SF	BCAS4	-0.00496769	0.524
PS-SF	BCAT1	-0.00618569	0.4594
PS-SF	BCAT2	-0.00939193	0.2564
PS-SF	BCCIP	-0.0033134	0.6872
PS-SF	BCDIN3D	-0.00624347	0.4518
PS-SF	BCHE	0.00447251	0.5962
PS-SF	BCKDHA	0.00498431	0.5544
PS-SF	BCKDHB	0.00734531	0.3734
PS-SF	BCKDK	0.0134821	0.0812
PS-SF	BCL10	-0.00297141	0.6976
PS-SF	BCL11A	-0.00526669	0.5192
PS-SF	BCL11B	0.00286394	0.745
PS-SF	BCL2	0.0127588	0.1214
PS-SF	BCL2A1	0.00676487	0.4116
PS-SF	BCL2L1	0.000764546	0.9384
PS-SF	BCL2L10	-0.00567112	0.477
PS-SF	BCL2L11	-0.00969281	0.2292
PS-SF	BCL2L12	-0.0108485	0.1822
PS-SF	BCL2L13	0.00301033	0.7084
PS-SF	BCL2L2	0.00440071	0.5896
PS-SF	BCL3	-0.00903657	0.2548
PS-SF	BCL6	0.00400406	0.6292
PS-SF	BCL6B	-0.00766347	0.3424
PS-SF	BCL7A	-0.000471177	0.9454
PS-SF	BCL7B	-0.00508707	0.524
PS-SF	BCL7C	0.0154918	0.0492
PS-SF	BCL9	-0.00975209	0.2264
PS-SF	BCL9L	0.00144214	0.8778
PS-SF	BCLAF1	-0.00393415	0.6364
PS-SF	BCLAF3	0.00687576	0.3992
PS-SF	BCO2	-0.0112692	0.1662
PS-SF	BCOR	-0.0139356	0.0852
PS-SF	BCORL1	0.000941304	0.9134
PS-SF	BCORP1	-0.00357355	0.6504
PS-SF	BCR	0.0188386	0.008
PS-SF	BCRP2	0.0181916	0.014
PS-SF	BCS1L	0.000885752	0.906
PS-SF	BDH1	0.0017574	0.8234
PS-SF	BDH2	0.0110295	0.178
PS-SF	BDKRB2	9.89703e-05	0.99
PS-SF	BDNF	0.00344327	0.6684
PS-SF	BDNF.AS	0.000279237	0.9704
PS-SF	BDP1	-0.00445366	0.5836
PS-SF	BEAN1	-3.49494e-05	1.0192
PS-SF	BECN1	0.00220745	0.7874
PS-SF	BEGAIN	0.0173498	0.025
PS-SF	BEND3	-0.00750808	0.3542
PS-SF	BEND5	0.0176745	0.0216
PS-SF	BEND6	-0.0141969	0.064
PS-SF	BEND7	-0.0152204	0.0554
PS-SF	BEST1	2.72633e-05	1.0068
PS-SF	BEST2	-0.00242084	0.7706
PS-SF	BEST3	-0.00700851	0.394
PS-SF	BEST4	-0.000297558	0.9632
PS-SF	BET1	-0.00344164	0.6752
PS-SF	BET1L	0.0112744	0.1626
PS-SF	BEX1	0.00335412	0.696
PS-SF	BEX2	0.00724308	0.386
PS-SF	BEX3	0.00843541	0.305
PS-SF	BEX4	0.000961835	0.9224
PS-SF	BEX5	0.00295109	0.722
PS-SF	BFAR	0.0034268	0.671
PS-SF	BFSP1	0.00680645	0.4048
PS-SF	BGN	-0.00588921	0.4566
PS-SF	BHLHB9	0.00993146	0.2186
PS-SF	BHLHE22	-0.0187185	0.0208
PS-SF	BHLHE23	-0.000750713	0.9252
PS-SF	BHLHE40	-0.00373388	0.6714
PS-SF	BHLHE41	-0.0121169	0.1364
PS-SF	BHMT2	0.0117471	0.1514
PS-SF	BICC1	0.00895055	0.2708
PS-SF	BICD1	-0.00382508	0.6444
PS-SF	BICD2	-0.00233573	0.7664
PS-SF	BICDL1	-0.0024763	0.7554
PS-SF	BICDL2	-0.00959655	0.2466
PS-SF	BICRA	-0.00141036	0.8628
PS-SF	BICRAL	-0.0136753	0.0848
PS-SF	BID	-0.0077794	0.3506
PS-SF	BIN1	-0.00165738	0.846
PS-SF	BIN3	-0.00450162	0.5866
PS-SF	BIN3.IT1	-6.34e-05	0.9928
PS-SF	BIRC2	-0.00664274	0.424
PS-SF	BIRC3	0.0100849	0.2108
PS-SF	BIRC6	-0.00601485	0.4668
PS-SF	BIVM	-0.00750389	0.3692
PS-SF	BLCAP	0.00852383	0.3028
PS-SF	BLID	0.00171678	0.8304
PS-SF	BLM	-0.00319298	0.7052
PS-SF	BLMH	-0.00685397	0.4118
PS-SF	BLNK	0.00332807	0.6824
PS-SF	BLOC1S1	0.0012015	0.89
PS-SF	BLOC1S2	0.00801201	0.3314
PS-SF	BLOC1S3	0.000608879	0.9478
PS-SF	BLOC1S4	0.00586568	0.4602
PS-SF	BLOC1S6	0.00617608	0.4438
PS-SF	BLVRA	-0.00138139	0.8738
PS-SF	BLVRB	0.00564733	0.4982
PS-SF	BLZF1	-0.00630271	0.4276
PS-SF	BMF	-0.00674036	0.4096
PS-SF	BMP1	-0.00378356	0.639
PS-SF	BMP10	-0.006884	0.3922
PS-SF	BMP2	-0.0042191	0.608
PS-SF	BMP2K	0.011084	0.1772
PS-SF	BMP6	0.00462366	0.579
PS-SF	BMP7	0.00192379	0.8166
PS-SF	BMP8B	0.00757891	0.3558
PS-SF	BMPER	0.00224653	0.7658
PS-SF	BMPR1A	0.000524737	0.9554
PS-SF	BMPR1B	0.00817723	0.3124
PS-SF	BMPR2	-0.000893143	0.893
PS-SF	BMS1	-0.00950402	0.244
PS-SF	BMS1P1	-0.0159571	0.0364
PS-SF	BMS1P14	0.0125046	0.1136
PS-SF	BMS1P2	-0.0168996	0.024
PS-SF	BMS1P20	0.0124127	0.1202
PS-SF	BMS1P4	-0.00892316	0.2738
PS-SF	BMT2	0.00189379	0.8356
PS-SF	BNIP1	-0.000530633	0.948
PS-SF	BNIP2	-0.000386192	0.9518
PS-SF	BNIP3	0.0100371	0.2122
PS-SF	BNIP3L	-0.00304953	0.7174
PS-SF	BNIPL	-0.00679358	0.4146
PS-SF	BOD1	0.00176991	0.8382
PS-SF	BOD1L1	-0.00576033	0.4936
PS-SF	BOD1L2	0.00647585	0.4262
PS-SF	BOK	-0.00474684	0.5756
PS-SF	BOLA1	0.00295447	0.7246
PS-SF	BOLA2.SMG1P6	-0.0036915	0.6538
PS-SF	BOLA3	-0.00323434	0.703
PS-SF	BOLA3.AS1	-0.00371032	0.6424
PS-SF	BOP1	0.00976082	0.2184
PS-SF	BORCS5	0.00964427	0.2476
PS-SF	BORCS6	-0.00920546	0.2566
PS-SF	BORCS7	0.0105522	0.201
PS-SF	BORCS8	-0.00112504	0.8838
PS-SF	BORCS8.MEF2B	-0.00782239	0.3306
PS-SF	BPGM	-0.00423793	0.6034
PS-SF	BPHL	0.0111204	0.17
PS-SF	BPNT1	-0.0045387	0.5766
PS-SF	BPTF	-0.00674458	0.3944
PS-SF	BRAF	-0.00823609	0.3076
PS-SF	BRAP	-0.000188012	1.0024
PS-SF	BRAT1	-0.0151161	0.0574
PS-SF	BRCA1	-0.00176787	0.8458
PS-SF	BRCC3	0.00224307	0.7874
PS-SF	BRD1	-0.0121037	0.1418
PS-SF	BRD2	-0.0120161	0.1282
PS-SF	BRD3	-0.00211295	0.8142
PS-SF	BRD3OS	0.00811341	0.3122
PS-SF	BRD4	0.00933746	0.259
PS-SF	BRD7	0.0035066	0.672
PS-SF	BRD7P3	0.000659984	0.939
PS-SF	BRD8	0.00294778	0.719
PS-SF	BRD9	0.00307565	0.7224
PS-SF	BRF1	-0.00446823	0.5902
PS-SF	BRF2	0.00859958	0.2966
PS-SF	BRI3	0.00462468	0.5848
PS-SF	BRI3BP	0.00309707	0.7072
PS-SF	BRICD5	-0.00917198	0.2542
PS-SF	BRINP1	-0.0129504	0.1072
PS-SF	BRINP2	-0.00647947	0.4328
PS-SF	BRINP3	0.00399948	0.6244
PS-SF	BRIX1	0.00273628	0.7306
PS-SF	BRK1	0.012999	0.0806
PS-SF	BRMS1	0.00788334	0.3442
PS-SF	BRMS1L	0.00791713	0.3374
PS-SF	BROX	-0.00331321	0.7034
PS-SF	BRPF1	-0.0095859	0.233
PS-SF	BRPF3	0.00344949	0.6672
PS-SF	BRSK1	0.00276847	0.7454
PS-SF	BRSK2	-0.00938231	0.2382
PS-SF	BRWD1	0.0145108	0.058
PS-SF	BRWD3	-0.00704828	0.391
PS-SF	BSCL2	-0.00768302	0.3326
PS-SF	BSDC1	-0.009979	0.2218
PS-SF	BSG	0.00772456	0.3466
PS-SF	BSN	0.00959286	0.2448
PS-SF	BSND	-0.00405732	0.6198
PS-SF	BSPRY	0.00763084	0.3628
PS-SF	BST2	0.00398425	0.6246
PS-SF	BTAF1	-0.00661464	0.4152
PS-SF	BTBD1	0.01054	0.1904
PS-SF	BTBD10	0.00939135	0.2484
PS-SF	BTBD11	-0.00506097	0.5528
PS-SF	BTBD16	-0.00433564	0.608
PS-SF	BTBD17	-0.00704614	0.3938
PS-SF	BTBD18	-0.00547525	0.507
PS-SF	BTBD2	0.0075291	0.3538
PS-SF	BTBD3	-0.0109981	0.1658
PS-SF	BTBD6	0.00820086	0.3146
PS-SF	BTBD7	-0.00236074	0.7656
PS-SF	BTBD8	-0.00605594	0.4612
PS-SF	BTBD9	0.0103953	0.2038
PS-SF	BTC	0.00950821	0.2484
PS-SF	BTD	-7.95712e-05	0.9972
PS-SF	BTF3	-0.00851178	0.2964
PS-SF	BTF3L4	-0.00244408	0.7744
PS-SF	BTF3P11	-0.00182786	0.8304
PS-SF	BTG1	-0.00462602	0.588
PS-SF	BTG2	0.000793334	0.9068
PS-SF	BTG3	0.000615261	0.9532
PS-SF	BTN2A1	-0.0102368	0.1962
PS-SF	BTN2A2	-0.0163727	0.0334
PS-SF	BTN2A3P	-0.00208535	0.7976
PS-SF	BTN3A1	-0.00520991	0.5094
PS-SF	BTN3A2	-0.00645878	0.4388
PS-SF	BTN3A3	-0.0111373	0.1654
PS-SF	BTNL2	-0.013274	0.104
PS-SF	BTNL9	0.00645095	0.4318
PS-SF	BTRC	0.0117449	0.1376
PS-SF	BUB3	-0.00886427	0.2602
PS-SF	BUD13	-0.0130881	0.1062
PS-SF	BUD23	-0.00504007	0.536
PS-SF	BUD31	0.00886362	0.2886
PS-SF	BVES	-0.00550034	0.5066
PS-SF	BYSL	0.0118351	0.126
PS-SF	BZW1	0.00621444	0.4446
PS-SF	BZW2	-0.00257736	0.7424
PS-SF	C10orf105	-0.00445431	0.5818
PS-SF	C10orf143	-0.00268139	0.7512
PS-SF	C10orf82	0.00147267	0.8624
PS-SF	C10orf88	-0.00187161	0.8184
PS-SF	C10orf90	-0.0043447	0.6078
PS-SF	C10orf95	-0.00785147	0.3442
PS-SF	C10orf99	-0.00704844	0.3796
PS-SF	C11orf1	0.00713658	0.391
PS-SF	C11orf16	-0.00560943	0.4936
PS-SF	C11orf21	-0.0052206	0.5226
PS-SF	C11orf24	-0.00356701	0.6766
PS-SF	C11orf42	-0.00656915	0.4128
PS-SF	C11orf49	0.0101308	0.2012
PS-SF	C11orf54	-0.00387124	0.6504
PS-SF	C11orf58	-0.00332962	0.6692
PS-SF	C11orf65	-0.00226005	0.7794
PS-SF	C11orf68	0.00070964	0.9344
PS-SF	C11orf71	0.00267047	0.7624
PS-SF	C11orf72	-0.00864448	0.2918
PS-SF	C11orf74	0.00652738	0.4194
PS-SF	C11orf80	0.00546328	0.5002
PS-SF	C11orf87	0.015734	0.0512
PS-SF	C11orf94	-0.00201292	0.8066
PS-SF	C11orf95	0.0156422	0.0406
PS-SF	C11orf96	-0.00911228	0.257
PS-SF	C11orf97	0.0196751	0.0046
PS-SF	C12orf10	-0.00439576	0.5954
PS-SF	C12orf29	0.0112673	0.1646
PS-SF	C12orf4	0.000926584	0.9126
PS-SF	C12orf43	0.00465087	0.5774
PS-SF	C12orf45	0.00921684	0.2638
PS-SF	C12orf49	0.00193148	0.8206
PS-SF	C12orf54	0.000375807	0.9564
PS-SF	C12orf57	-0.00582816	0.4828
PS-SF	C12orf60	-0.000712579	0.9194
PS-SF	C12orf65	-0.00452841	0.5742
PS-SF	C12orf66	0.00817523	0.3172
PS-SF	C12orf73	0.00317468	0.7094
PS-SF	C12orf75	0.000451265	0.958
PS-SF	C12orf76	0.00494335	0.5604
PS-SF	C14orf119	-0.0024537	0.7872
PS-SF	C14orf132	0.0149471	0.0618
PS-SF	C14orf144	-0.00521448	0.5122
PS-SF	C14orf177	-0.00309732	0.7042
PS-SF	C14orf28	0.00644891	0.4344
PS-SF	C14orf93	-0.000318332	0.9788
PS-SF	C15orf39	0.00160654	0.847
PS-SF	C15orf40	0.00267237	0.7542
PS-SF	C15orf41	-0.00897432	0.2772
PS-SF	C15orf59	-0.0209136	0.0062
PS-SF	C15orf61	-0.00849584	0.2946
PS-SF	C15orf62	-0.00999976	0.2184
PS-SF	C15orf65	-0.00153613	0.8346
PS-SF	C16orf45	-0.00108181	0.9084
PS-SF	C16orf58	0.0158531	0.0378
PS-SF	C16orf70	0.000976007	0.907
PS-SF	C16orf72	-0.0112645	0.1744
PS-SF	C16orf74	0.00777494	0.3568
PS-SF	C16orf86	-0.00103205	0.925
PS-SF	C16orf87	0.0176225	0.0218
PS-SF	C16orf89	0.0160746	0.0448
PS-SF	C16orf91	0.000909918	0.911
PS-SF	C16orf92	-0.00724915	0.3784
PS-SF	C16orf95	0.012732	0.1066
PS-SF	C17orf100	-0.00524602	0.516
PS-SF	C17orf51	0.0109787	0.1756
PS-SF	C17orf58	0.00849283	0.3092
PS-SF	C17orf67	0.0157503	0.0482
PS-SF	C17orf75	-0.00788477	0.3476
PS-SF	C17orf80	-0.0024922	0.7742
PS-SF	C17orf97	-0.00693236	0.4036
PS-SF	C18orf12	-0.00343653	0.666
PS-SF	C18orf21	-0.00669248	0.4068
PS-SF	C18orf25	-0.00262203	0.7712
PS-SF	C18orf54	0.00201802	0.7826
PS-SF	C19orf12	0.0109131	0.1892
PS-SF	C19orf18	-0.00205768	0.8226
PS-SF	C19orf24	-0.00240144	0.7762
PS-SF	C19orf25	-0.0117269	0.155
PS-SF	C19orf33	-0.0109626	0.179
PS-SF	C19orf38	-0.00297974	0.6986
PS-SF	C19orf44	-0.0104953	0.201
PS-SF	C19orf47	0.00747616	0.3562
PS-SF	C19orf48	-0.000484496	0.9562
PS-SF	C19orf53	0.00996572	0.2312
PS-SF	C19orf57	0.00305154	0.7128
PS-SF	C19orf66	-0.00488222	0.5376
PS-SF	C19orf70	0.0111149	0.1608
PS-SF	C19orf73	-0.0066521	0.4156
PS-SF	C1D	0.00951981	0.2474
PS-SF	C1GALT1	0.0049094	0.5492
PS-SF	C1GALT1C1	0.00188701	0.8222
PS-SF	C1QA	0.0112038	0.1598
PS-SF	C1QB	0.0127464	0.1024
PS-SF	C1QBP	-0.00213192	0.79
PS-SF	C1QC	0.010893	0.1724
PS-SF	C1QL1	0.0177063	0.0148
PS-SF	C1QL2	0.0156829	0.0466
PS-SF	C1QL3	0.0158161	0.0364
PS-SF	C1QTNF12	0.00708456	0.39
PS-SF	C1QTNF2	0.00324191	0.6904
PS-SF	C1QTNF3	0.00482476	0.5674
PS-SF	C1QTNF4	0.00247927	0.7622
PS-SF	C1QTNF6	0.00124131	0.876
PS-SF	C1R	0.0160901	0.038
PS-SF	C1RL	-0.00268082	0.7592
PS-SF	C1S	0.022293	0.001
PS-SF	C1orf100	-0.007081	0.3904
PS-SF	C1orf109	-0.00721626	0.3692
PS-SF	C1orf112	-0.0030788	0.7136
PS-SF	C1orf115	0.0195938	0.0134
PS-SF	C1orf122	0.00855462	0.2938
PS-SF	C1orf123	0.00518571	0.5298
PS-SF	C1orf131	-0.00960969	0.2468
PS-SF	C1orf158	-0.00152355	0.8458
PS-SF	C1orf159	-0.00427231	0.6172
PS-SF	C1orf162	-0.00933142	0.253
PS-SF	C1orf174	-0.0103371	0.2114
PS-SF	C1orf189	-0.00717621	0.3904
PS-SF	C1orf194	0.0122912	0.1256
PS-SF	C1orf198	-0.0013049	0.8856
PS-SF	C1orf21	0.0082109	0.3244
PS-SF	C1orf210	-0.00481343	0.542
PS-SF	C1orf216	-0.000376547	0.9384
PS-SF	C1orf220	-0.00294263	0.703
PS-SF	C1orf226	-0.00639705	0.4374
PS-SF	C1orf229	-0.00409641	0.601
PS-SF	C1orf35	-0.000315606	0.9878
PS-SF	C1orf43	0.00185005	0.832
PS-SF	C1orf50	0.0135064	0.069
PS-SF	C1orf52	0.00968689	0.252
PS-SF	C1orf53	0.00188819	0.8096
PS-SF	C1orf54	0.00588396	0.4664
PS-SF	C1orf56	0.00752199	0.3578
PS-SF	C1orf61	0.00851363	0.3086
PS-SF	C1orf74	0.00714173	0.3856
PS-SF	C1orf94	-0.0082401	0.3078
PS-SF	C2	-0.000433568	0.9692
PS-SF	C20orf141	-0.00247054	0.7506
PS-SF	C20orf144	-0.00600959	0.461
PS-SF	C20orf194	0.00426511	0.6156
PS-SF	C20orf196	0.00489565	0.5558
PS-SF	C20orf204	-0.0065436	0.421
PS-SF	C20orf27	0.0164853	0.0212
PS-SF	C20orf96	-0.00307111	0.7046
PS-SF	C21orf2	0.0127261	0.1076
PS-SF	C21orf33	-0.00434819	0.6122
PS-SF	C21orf58	-0.00561985	0.4804
PS-SF	C21orf62.AS1	-0.00453192	0.5662
PS-SF	C21orf91	-0.00607643	0.4652
PS-SF	C22orf15	-0.00959209	0.227
PS-SF	C22orf23	0.00730537	0.3842
PS-SF	C22orf39	0.00867532	0.281
PS-SF	C22orf46	-0.00350892	0.652
PS-SF	C2CD2	0.00381596	0.6592
PS-SF	C2CD2L	0.00938636	0.2562
PS-SF	C2CD3	-0.00812977	0.319
PS-SF	C2CD4A	-0.0105539	0.1858
PS-SF	C2CD4B	-0.00603599	0.4594
PS-SF	C2CD4C	0.024943	0
PS-SF	C2CD4D	-0.00054485	0.9478
PS-SF	C2CD5	-0.0055769	0.5084
PS-SF	C2CD6	-0.00940284	0.2456
PS-SF	C2orf15	-0.00321319	0.677
PS-SF	C2orf27A	0.0166949	0.039
PS-SF	C2orf40	0.0135339	0.094
PS-SF	C2orf42	-0.00287907	0.7294
PS-SF	C2orf49	-0.00649154	0.4346
PS-SF	C2orf50	0.00344789	0.6896
PS-SF	C2orf54	-0.012299	0.125
PS-SF	C2orf68	-0.0105396	0.1988
PS-SF	C2orf69	0.0126145	0.1136
PS-SF	C2orf70	-0.00701751	0.4014
PS-SF	C2orf72	0.00945297	0.2544
PS-SF	C2orf73	0.0123476	0.1356
PS-SF	C2orf74	0.00436522	0.5972
PS-SF	C2orf76	0.00636953	0.4416
PS-SF	C2orf80	0.0197255	0.0042
PS-SF	C2orf81	0.0059887	0.4766
PS-SF	C2orf88	-0.00374819	0.6622
PS-SF	C2orf92	-0.00549395	0.5048
PS-SF	C3	0.00916763	0.263
PS-SF	C3AR1	-0.00569317	0.492
PS-SF	C3orf14	0.00869242	0.2778
PS-SF	C3orf18	-0.00701792	0.4072
PS-SF	C3orf22	-0.00559379	0.4876
PS-SF	C3orf33	-0.00356496	0.6644
PS-SF	C3orf35	-0.0131383	0.1084
PS-SF	C3orf38	-0.0032447	0.705
PS-SF	C3orf58	-0.00429126	0.614
PS-SF	C3orf62	-0.003686	0.647
PS-SF	C3orf67	0.00544423	0.5046
PS-SF	C3orf70	0.0115709	0.1502
PS-SF	C3orf80	0.0132322	0.0854
PS-SF	C4BPB	-0.0131595	0.1054
PS-SF	C4orf19	0.000917904	0.9328
PS-SF	C4orf3	-0.0142647	0.0756
PS-SF	C4orf33	-0.0200081	0.0048
PS-SF	C4orf47	0.00809522	0.33
PS-SF	C4orf48	0.00170613	0.843
PS-SF	C5	0.00553632	0.518
PS-SF	C5AR2	-0.00840709	0.299
PS-SF	C5orf15	0.00048728	0.941
PS-SF	C5orf22	-0.0062323	0.4378
PS-SF	C5orf24	-0.0171138	0.0264
PS-SF	C5orf30	0.0115027	0.1596
PS-SF	C5orf42	-0.00109668	0.8794
PS-SF	C5orf49	0.0162012	0.029
PS-SF	C5orf51	0.000850549	0.923
PS-SF	C5orf56	-0.00940235	0.249
PS-SF	C5orf58	-0.00265997	0.7416
PS-SF	C6orf106	0.000790349	0.9098
PS-SF	C6orf118	0.00948121	0.251
PS-SF	C6orf120	-0.00781508	0.3388
PS-SF	C6orf136	-0.000449373	0.9648
PS-SF	C6orf15	-0.00731495	0.3704
PS-SF	C6orf201	-0.00767101	0.3382
PS-SF	C6orf203	0.00322615	0.7156
PS-SF	C6orf226	-0.00297508	0.736
PS-SF	C6orf47	-0.0184303	0.0108
PS-SF	C6orf48	-0.00857641	0.2916
PS-SF	C6orf52	0.00946477	0.2496
PS-SF	C6orf62	0.00614722	0.4628
PS-SF	C6orf89	0.00362057	0.6656
PS-SF	C6orf99	-0.00355693	0.6726
PS-SF	C7	-0.00514618	0.5346
PS-SF	C7orf13	-0.00717476	0.3958
PS-SF	C7orf25	-0.000489083	0.9358
PS-SF	C7orf26	0.000572822	0.9344
PS-SF	C7orf43	-0.0057882	0.4838
PS-SF	C7orf50	0.00890768	0.2772
PS-SF	C7orf57	-0.00649459	0.4176
PS-SF	C7orf61	-0.00609604	0.4544
PS-SF	C8G	0.00763978	0.357
PS-SF	C8orf31	-0.0078502	0.345
PS-SF	C8orf33	0.00614777	0.4478
PS-SF	C8orf34	-0.00580224	0.485
PS-SF	C8orf37	-0.00164526	0.8396
PS-SF	C8orf44	0.0022302	0.7816
PS-SF	C8orf46	0.0146052	0.0508
PS-SF	C8orf58	-0.00251148	0.7508
PS-SF	C8orf59	-0.0147203	0.0714
PS-SF	C8orf74	-0.00753886	0.3468
PS-SF	C8orf76	-0.00435327	0.6024
PS-SF	C8orf82	0.00731067	0.3694
PS-SF	C9orf106	-0.00858469	0.2808
PS-SF	C9orf116	0.00463153	0.5866
PS-SF	C9orf129	0.00100608	0.8958
PS-SF	C9orf131	-0.00566196	0.4734
PS-SF	C9orf139	-0.00921788	0.256
PS-SF	C9orf147	-0.003747	0.6412
PS-SF	C9orf16	0.00493343	0.5502
PS-SF	C9orf163	0.000184649	0.9912
PS-SF	C9orf24	0.00491421	0.5586
PS-SF	C9orf3	-0.0158766	0.0412
PS-SF	C9orf40	0.0103948	0.1916
PS-SF	C9orf50	-0.00197931	0.8068
PS-SF	C9orf62	-0.00500301	0.5412
PS-SF	C9orf64	0.00167412	0.8298
PS-SF	C9orf72	-0.00234026	0.778
PS-SF	C9orf78	0.000544141	0.9616
PS-SF	C9orf85	-0.000659975	0.938
PS-SF	CA10	0.0209141	0.0024
PS-SF	CA11	0.0154468	0.0404
PS-SF	CA12	-0.0183301	0.0248
PS-SF	CA13	-0.00507052	0.5408
PS-SF	CA14	-0.00923038	0.26
PS-SF	CA2	-0.00456894	0.5858
PS-SF	CA4	0.0146986	0.0584
PS-SF	CA5A	-0.000139209	0.981
PS-SF	CA5B	-0.00089617	0.9148
PS-SF	CA5BP1	0.00225628	0.7934
PS-SF	CA7	-0.0042866	0.5938
PS-SF	CA8	0.00613066	0.447
PS-SF	CAAP1	-0.00459631	0.5726
PS-SF	CAB39	-0.00720196	0.3794
PS-SF	CAB39L	0.000399627	0.9786
PS-SF	CABCOCO1	0.00806735	0.3296
PS-SF	CABIN1	-0.000722568	0.9196
PS-SF	CABLES1	0.0101413	0.2018
PS-SF	CABLES2	0.00102705	0.8958
PS-SF	CABP1	-0.00354579	0.6852
PS-SF	CABP2	-0.00977032	0.231
PS-SF	CABP4	-0.00520949	0.5322
PS-SF	CABP5	-0.00490774	0.5502
PS-SF	CABP7	-0.0117211	0.1396
PS-SF	CABYR	0.00687452	0.403
PS-SF	CACFD1	-0.00455655	0.5784
PS-SF	CACHD1	0.00450802	0.6058
PS-SF	CACNA1A	-0.0102528	0.2036
PS-SF	CACNA1B	-0.000245605	0.9796
PS-SF	CACNA1C	-0.00811033	0.3164
PS-SF	CACNA1D	-0.00138527	0.8598
PS-SF	CACNA1E	0.00346305	0.6954
PS-SF	CACNA1F	0.00086224	0.9214
PS-SF	CACNA1G	-0.000216946	0.9728
PS-SF	CACNA1H	0.0147713	0.0562
PS-SF	CACNA1I	0.00343523	0.68
PS-SF	CACNA2D1	0.00553928	0.512
PS-SF	CACNA2D2	-0.00934978	0.2536
PS-SF	CACNA2D3	0.00140162	0.8522
PS-SF	CACNB1	0.00100695	0.9122
PS-SF	CACNB2	0.0182039	0.0228
PS-SF	CACNB3	0.0127941	0.1056
PS-SF	CACNB4	-0.0155749	0.0378
PS-SF	CACNG1	-0.00363047	0.667
PS-SF	CACNG2	-0.0051519	0.5478
PS-SF	CACNG3	0.0193257	0.0082
PS-SF	CACNG4	0.000338583	0.9808
PS-SF	CACNG6	0.0118094	0.1458
PS-SF	CACNG7	-0.00557875	0.502
PS-SF	CACNG8	-0.00982674	0.2296
PS-SF	CACTIN	-0.0105419	0.1904
PS-SF	CACUL1	0.00923545	0.2576
PS-SF	CACYBP	0.00258106	0.7636
PS-SF	CAD	-0.00587432	0.4734
PS-SF	CADM1	0.00782474	0.3464
PS-SF	CADM2	-0.00728607	0.368
PS-SF	CADM3	0.00501852	0.5454
PS-SF	CADM4	-0.00666956	0.4238
PS-SF	CADPS	-0.0113264	0.1526
PS-SF	CADPS2	-0.0144344	0.0554
PS-SF	CALB1	0.0149669	0.06
PS-SF	CALB2	0.00749163	0.3732
PS-SF	CALCA	-0.00681459	0.3948
PS-SF	CALCOCO1	-0.00558497	0.5076
PS-SF	CALCOCO2	-0.00489903	0.5592
PS-SF	CALCRL	0.00751624	0.3552
PS-SF	CALD1	0.00625654	0.447
PS-SF	CALHM1	0.00512056	0.5472
PS-SF	CALHM2	0.0143298	0.0604
PS-SF	CALHM6	0.00853902	0.295
PS-SF	CALM1	0.00742252	0.377
PS-SF	CALM2	0.000759865	0.935
PS-SF	CALM3	0.012669	0.1014
PS-SF	CALML3	0.0117741	0.1438
PS-SF	CALML4	-0.00997233	0.2304
PS-SF	CALML6	-0.0124059	0.1266
PS-SF	CALN1	-0.0138788	0.0854
PS-SF	CALR	0.00416802	0.6112
PS-SF	CALU	0.00895874	0.276
PS-SF	CALY	0.00868929	0.2848
PS-SF	CAMK1	0.00626542	0.4448
PS-SF	CAMK1D	-0.00769956	0.3454
PS-SF	CAMK1G	0.021549	0.0044
PS-SF	CAMK2A	0.00688804	0.3974
PS-SF	CAMK2B	-0.0127999	0.103
PS-SF	CAMK2D	0.0121424	0.1182
PS-SF	CAMK2G	-0.0111202	0.1684
PS-SF	CAMK2N1	0.00926649	0.2608
PS-SF	CAMK2N2	-0.00931331	0.2488
PS-SF	CAMK4	0.0116432	0.1526
PS-SF	CAMKK1	-0.00534477	0.524
PS-SF	CAMKK2	0.00320282	0.6814
PS-SF	CAMKMT	0.00136801	0.8842
PS-SF	CAMKV	0.0201779	0.0094
PS-SF	CAMLG	0.00239618	0.7962
PS-SF	CAMSAP1	-0.00181534	0.8178
PS-SF	CAMSAP2	0.000278465	0.9938
PS-SF	CAMSAP3	0.00203958	0.8126
PS-SF	CAMTA1	-0.00597148	0.486
PS-SF	CAMTA2	0.00333453	0.7046
PS-SF	CAND1	-0.00840283	0.3012
PS-SF	CAND2	0.00513612	0.5402
PS-SF	CANT1	0.00337722	0.6812
PS-SF	CANX	0.0105882	0.19
PS-SF	CAP1	0.00648364	0.4502
PS-SF	CAP2	0.00374915	0.6732
PS-SF	CAPG	0.00619687	0.4624
PS-SF	CAPN1	-0.0027663	0.7454
PS-SF	CAPN10	0.00248757	0.7872
PS-SF	CAPN12	0.0200993	0.0098
PS-SF	CAPN13	-0.00390767	0.632
PS-SF	CAPN15	-0.0120521	0.1326
PS-SF	CAPN2	-0.0048229	0.5586
PS-SF	CAPN3	-0.00801476	0.3344
PS-SF	CAPN5	-0.000589127	0.9186
PS-SF	CAPN7	-0.00890463	0.2792
PS-SF	CAPNS1	0.00943639	0.2372
PS-SF	CAPNS2	-4.1195e-05	0.998
PS-SF	CAPRIN1	0.0027683	0.7582
PS-SF	CAPRIN2	-0.00287333	0.7276
PS-SF	CAPS	-0.00480457	0.548
PS-SF	CAPS2	0.00726904	0.376
PS-SF	CAPZA1	-0.00125544	0.8768
PS-SF	CAPZA2	0.0017774	0.8214
PS-SF	CAPZB	0.00334664	0.7006
PS-SF	CARD10	-0.00503891	0.549
PS-SF	CARD14	-0.00880951	0.2762
PS-SF	CARD16	0.00720075	0.3778
PS-SF	CARD17	0.00970587	0.248
PS-SF	CARD19	-0.0173964	0.028
PS-SF	CARD6	-0.00395634	0.6196
PS-SF	CARD8	-0.00455821	0.5794
PS-SF	CARD9	-0.0137734	0.0914
PS-SF	CARF	0.000679272	0.9156
PS-SF	CARHSP1	0.00324816	0.6754
PS-SF	CARM1	0.00411456	0.6262
PS-SF	CARMIL1	0.00385734	0.6578
PS-SF	CARMIL2	0.00237625	0.7744
PS-SF	CARMIL3	0.00101083	0.9176
PS-SF	CARMN	-0.00819537	0.3022
PS-SF	CARNMT1	-0.00458601	0.5762
PS-SF	CARNS1	-0.00512546	0.536
PS-SF	CARS	-0.00584053	0.486
PS-SF	CARS2	-0.00748619	0.3504
PS-SF	CARTPT	0.0260926	0.0014
PS-SF	CASC1	-0.000914773	0.9268
PS-SF	CASC10	0.0164106	0.0402
PS-SF	CASC15	0.00167235	0.827
PS-SF	CASC2	0.00137382	0.863
PS-SF	CASC3	-0.00778192	0.3456
PS-SF	CASC4	0.00807525	0.3212
PS-SF	CASD1	-0.00696947	0.3862
PS-SF	CASK	0.00901154	0.2712
PS-SF	CASKIN1	0.00390355	0.6332
PS-SF	CASKIN2	0.000433261	0.9754
PS-SF	CASP1	0.00779334	0.3444
PS-SF	CASP10	0.00683872	0.4154
PS-SF	CASP16P	-0.0116319	0.1474
PS-SF	CASP2	-0.0110869	0.164
PS-SF	CASP3	-0.0111565	0.1806
PS-SF	CASP4	-0.00869394	0.2802
PS-SF	CASP5	-0.00634783	0.4384
PS-SF	CASP6	0.00467241	0.5744
PS-SF	CASP7	-0.00103066	0.903
PS-SF	CASP8	-0.00473353	0.5574
PS-SF	CASP8AP2	-0.00700779	0.4114
PS-SF	CASP9	-0.00667699	0.4268
PS-SF	CASQ1	0.0176643	0.0106
PS-SF	CAST	-0.00687637	0.3996
PS-SF	CASTOR1	0.0132647	0.0968
PS-SF	CASTOR2	-0.00357174	0.652
PS-SF	CASZ1	-0.00822076	0.3098
PS-SF	CAT	0.00465656	0.5678
PS-SF	CATSPER2P1	0.00105469	0.9116
PS-SF	CATSPERE	-0.0050378	0.541
PS-SF	CAV1	-0.00417758	0.6172
PS-SF	CAV2	-0.000618371	0.9396
PS-SF	CAVIN1	-0.0113403	0.1662
PS-SF	CAVIN2	0.000226265	0.9844
PS-SF	CAVIN3	-0.00773938	0.341
PS-SF	CAVIN4	-0.00725563	0.38
PS-SF	CBFA2T2	-0.00512879	0.5226
PS-SF	CBFA2T3	0.0142538	0.0696
PS-SF	CBFB	0.0023571	0.7804
PS-SF	CBL	0.00746459	0.3642
PS-SF	CBLB	-0.00429244	0.5952
PS-SF	CBLL1	0.00593811	0.4738
PS-SF	CBLN1	0.0130764	0.1028
PS-SF	CBLN2	0.0184477	0.022
PS-SF	CBLN4	0.0115924	0.153
PS-SF	CBR1	-0.00168216	0.8436
PS-SF	CBR3	0.000413176	0.962
PS-SF	CBR3.AS1	-0.00794635	0.3246
PS-SF	CBR4	-0.00855102	0.295
PS-SF	CBWD1	-0.00908567	0.2658
PS-SF	CBWD5	-0.00899283	0.282
PS-SF	CBX1	-0.00493436	0.5366
PS-SF	CBX2	0.000188488	0.9804
PS-SF	CBX3	-0.00457614	0.5804
PS-SF	CBX4	0.00321886	0.705
PS-SF	CBX5	-0.00349365	0.6892
PS-SF	CBX6	0.00769015	0.3616
PS-SF	CBX7	-0.000894971	0.9322
PS-SF	CBY1	-0.00316303	0.7042
PS-SF	CC2D1A	0.00395676	0.6518
PS-SF	CC2D1B	-0.0105578	0.1874
PS-SF	CC2D2A	0.0030615	0.7074
PS-SF	CC2D2B	0.00943512	0.2614
PS-SF	CCAR1	-0.00767542	0.3528
PS-SF	CCAR2	0.0110421	0.174
PS-SF	CCBE1	0.00829446	0.3232
PS-SF	CCDC102A	0.0073609	0.3684
PS-SF	CCDC102B	0.00541946	0.5142
PS-SF	CCDC103	0.0121156	0.1428
PS-SF	CCDC106	0.00651762	0.4378
PS-SF	CCDC107	-0.00197995	0.8238
PS-SF	CCDC110	0.0107675	0.1732
PS-SF	CCDC112	0.00421008	0.629
PS-SF	CCDC113	0.005087	0.546
PS-SF	CCDC114	-0.00507426	0.526
PS-SF	CCDC115	-0.00187537	0.8358
PS-SF	CCDC117	0.00329807	0.6936
PS-SF	CCDC12	-0.0022774	0.7898
PS-SF	CCDC120	0.000490013	0.9678
PS-SF	CCDC121	0.000538717	0.9408
PS-SF	CCDC122	-0.00837865	0.2904
PS-SF	CCDC124	0.0101378	0.2108
PS-SF	CCDC125	-0.00114376	0.8832
PS-SF	CCDC126	-0.0123199	0.1204
PS-SF	CCDC127	-0.00406059	0.6272
PS-SF	CCDC130	-0.0140743	0.079
PS-SF	CCDC134	-0.00355899	0.6694
PS-SF	CCDC136	-0.00910602	0.2692
PS-SF	CCDC137	0.00138147	0.8734
PS-SF	CCDC138	-0.00909623	0.2588
PS-SF	CCDC14	-0.00192954	0.8208
PS-SF	CCDC141	-0.00710094	0.3808
PS-SF	CCDC142	-0.010099	0.22
PS-SF	CCDC144B	-0.00603199	0.4722
PS-SF	CCDC144CP	-0.0118852	0.1344
PS-SF	CCDC144NL	-0.00398915	0.6318
PS-SF	CCDC146	-0.012757	0.1058
PS-SF	CCDC148	0.00856476	0.2932
PS-SF	CCDC149	-0.00493714	0.5414
PS-SF	CCDC15	-0.00021749	0.9866
PS-SF	CCDC151	0.00739356	0.3734
PS-SF	CCDC152	-0.0181668	0.0222
PS-SF	CCDC153	0.0102814	0.209
PS-SF	CCDC154	-0.00741298	0.363
PS-SF	CCDC157	-0.00171226	0.8398
PS-SF	CCDC158	0.0164998	0.044
PS-SF	CCDC159	0.00487946	0.5524
PS-SF	CCDC160	-0.0124501	0.1298
PS-SF	CCDC166	-0.000306277	0.9568
PS-SF	CCDC167	0.0112201	0.1554
PS-SF	CCDC170	0.00236981	0.7808
PS-SF	CCDC171	0.00588809	0.4908
PS-SF	CCDC173	0.0056192	0.4946
PS-SF	CCDC174	-0.00377486	0.659
PS-SF	CCDC177	-0.013274	0.0864
PS-SF	CCDC18.AS1	-0.00443649	0.5926
PS-SF	CCDC181	-0.00650703	0.4348
PS-SF	CCDC184	-0.000754185	0.9304
PS-SF	CCDC186	-0.0157183	0.0462
PS-SF	CCDC189	0.00888048	0.2806
PS-SF	CCDC191	0.0032007	0.7252
PS-SF	CCDC22	-0.000688233	0.9408
PS-SF	CCDC24	0.0131	0.0858
PS-SF	CCDC25	-0.000964758	0.906
PS-SF	CCDC28A	0.00633977	0.4492
PS-SF	CCDC28B	-0.00751184	0.3522
PS-SF	CCDC3	0.0138502	0.0752
PS-SF	CCDC30	0.0046067	0.565
PS-SF	CCDC32	0.00682834	0.422
PS-SF	CCDC34	0.00863406	0.2908
PS-SF	CCDC39	-0.00881044	0.2766
PS-SF	CCDC40	-0.00547314	0.4934
PS-SF	CCDC43	-0.0058567	0.472
PS-SF	CCDC47	-0.0071955	0.3912
PS-SF	CCDC50	-0.00200036	0.8172
PS-SF	CCDC51	-0.00310494	0.7188
PS-SF	CCDC57	-0.0106464	0.1856
PS-SF	CCDC58	-0.0170724	0.023
PS-SF	CCDC59	-0.00964791	0.2424
PS-SF	CCDC6	0.00894495	0.2738
PS-SF	CCDC61	-0.00725761	0.375
PS-SF	CCDC65	0.00400953	0.6344
PS-SF	CCDC66	-0.0107224	0.1866
PS-SF	CCDC68	0.0234066	0.0018
PS-SF	CCDC69	-0.00715473	0.3884
PS-SF	CCDC7	-0.00460691	0.603
PS-SF	CCDC70	-0.000308845	0.9578
PS-SF	CCDC71	-0.00700867	0.3872
PS-SF	CCDC71L	0.00872349	0.2864
PS-SF	CCDC74B	-0.00837217	0.2906
PS-SF	CCDC77	-0.00602988	0.447
PS-SF	CCDC78	-0.00246053	0.7662
PS-SF	CCDC8	0.0104955	0.1984
PS-SF	CCDC80	0.00341631	0.6774
PS-SF	CCDC82	-0.00645271	0.4414
PS-SF	CCDC84	-0.0106328	0.1894
PS-SF	CCDC85A	0.0192995	0.0086
PS-SF	CCDC85B	-0.00263656	0.7502
PS-SF	CCDC85C	0.00683985	0.411
PS-SF	CCDC86	-0.00488208	0.5634
PS-SF	CCDC87	-0.000618968	0.939
PS-SF	CCDC88A	-0.00585443	0.4764
PS-SF	CCDC88B	-0.0183771	0.0228
PS-SF	CCDC88C	0.0048904	0.5752
PS-SF	CCDC9	0.00453461	0.5824
PS-SF	CCDC90B	0.00944342	0.2458
PS-SF	CCDC91	-0.005386	0.5084
PS-SF	CCDC92	0.00174749	0.8496
PS-SF	CCDC93	-0.0130095	0.1052
PS-SF	CCDC96	-0.00677698	0.3972
PS-SF	CCDC97	-0.00470516	0.5604
PS-SF	CCDC9B	0.000752839	0.9314
PS-SF	CCEPR	0.000449627	0.9612
PS-SF	CCER2	-0.00793233	0.3242
PS-SF	CCHCR1	-0.00180817	0.825
PS-SF	CCIN	0.0010842	0.9074
PS-SF	CCK	0.0131739	0.0978
PS-SF	CCKBR	0.0178283	0.0112
PS-SF	CCL17	-0.00610416	0.4456
PS-SF	CCL19	-0.0117372	0.154
PS-SF	CCL2	-0.00688043	0.4034
PS-SF	CCL21	-0.00827535	0.31
PS-SF	CCL22	-0.00289022	0.7126
PS-SF	CCL24	-0.00355937	0.6438
PS-SF	CCL25	-0.00673266	0.4248
PS-SF	CCL27	-0.0135593	0.0908
PS-SF	CCL28	0.011738	0.1384
PS-SF	CCM2	0.0065415	0.4404
PS-SF	CCM2L	-0.000475588	0.9422
PS-SF	CCNA1	0.0127774	0.116
PS-SF	CCNB1	-0.0038449	0.658
PS-SF	CCNB1IP1	-0.0107242	0.177
PS-SF	CCNB3	-0.00360287	0.6632
PS-SF	CCNC	-0.000418184	0.9588
PS-SF	CCND1	-0.00256848	0.767
PS-SF	CCND2	0.00602583	0.4786
PS-SF	CCND2.AS1	-0.00413451	0.6024
PS-SF	CCND3	0.00698265	0.4132
PS-SF	CCNDBP1	0.0084256	0.295
PS-SF	CCNE1	-0.0173145	0.0226
PS-SF	CCNE2	-0.0101524	0.2138
PS-SF	CCNF	-0.0019853	0.7946
PS-SF	CCNG1	0.00110234	0.8934
PS-SF	CCNG2	0.00436949	0.6034
PS-SF	CCNH	0.00326686	0.694
PS-SF	CCNI	-0.003026	0.7424
PS-SF	CCNI2	-0.0114127	0.1468
PS-SF	CCNJ	-0.0115661	0.1516
PS-SF	CCNK	0.00169472	0.839
PS-SF	CCNL1	-0.00909963	0.2728
PS-SF	CCNL2	0.0100506	0.2154
PS-SF	CCNO	-0.00407469	0.6422
PS-SF	CCNQ	-0.00719269	0.3846
PS-SF	CCNT1	-0.00576675	0.487
PS-SF	CCNT2	-0.00689365	0.4002
PS-SF	CCNY	0.00359457	0.6962
PS-SF	CCNYL1	0.0223519	0.0026
PS-SF	CCP110	-0.0031897	0.7088
PS-SF	CCR1	0.0113789	0.1538
PS-SF	CCR10	-0.0113288	0.1588
PS-SF	CCR3	-0.00846142	0.2964
PS-SF	CCR5	0.00326783	0.7056
PS-SF	CCR7	-0.00791727	0.3244
PS-SF	CCR9	-0.0102571	0.2124
PS-SF	CCS	0.00371247	0.6596
PS-SF	CCSAP	0.00445815	0.5902
PS-SF	CCSER1	-0.00285496	0.7304
PS-SF	CCSER2	0.00574102	0.4842
PS-SF	CCT2	0.00372576	0.6676
PS-SF	CCT3	0.000469394	0.9628
PS-SF	CCT4	-0.00569046	0.5064
PS-SF	CCT5	0.00474979	0.566
PS-SF	CCT6A	-0.0154481	0.0456
PS-SF	CCT6B	0.00277711	0.7298
PS-SF	CCT6P1	-0.00948204	0.2316
PS-SF	CCT6P3	-0.0083486	0.2974
PS-SF	CCT7	0.00521653	0.541
PS-SF	CCT8	-0.00474042	0.55
PS-SF	CCT8L2	-0.00371727	0.6522
PS-SF	CCZ1	-0.0115614	0.1596
PS-SF	CCZ1B	-0.00587582	0.488
PS-SF	CCZ1P.OR7E38P	0.000137483	0.9802
PS-SF	CD109	0.00607058	0.4724
PS-SF	CD14	-0.00421798	0.5984
PS-SF	CD151	0.00210583	0.8128
PS-SF	CD163	0.00209804	0.8168
PS-SF	CD163L1	-0.0119085	0.137
PS-SF	CD164	5.45052e-05	0.9808
PS-SF	CD19	-0.00293492	0.7148
PS-SF	CD2	-0.0085915	0.2972
PS-SF	CD200	0.0144702	0.0594
PS-SF	CD209	-0.0110924	0.1706
PS-SF	CD22	0.00220413	0.769
PS-SF	CD226	-2.22037e-05	0.995
PS-SF	CD24	0.0106866	0.1796
PS-SF	CD247	0.00459983	0.5678
PS-SF	CD248	0.0130374	0.1134
PS-SF	CD27	-0.00565729	0.4808
PS-SF	CD274	-0.0108419	0.1908
PS-SF	CD276	-0.00424267	0.6036
PS-SF	CD2AP	-0.00829718	0.3084
PS-SF	CD2BP2	0.00674792	0.4124
PS-SF	CD300C	-0.00605275	0.4674
PS-SF	CD300LB	-0.00462627	0.5664
PS-SF	CD300LD	-0.0051946	0.5232
PS-SF	CD320	-0.00135852	0.881
PS-SF	CD33	0.00871589	0.29
PS-SF	CD34	0.00759405	0.356
PS-SF	CD37	-0.00690774	0.4106
PS-SF	CD38	0.0131515	0.0916
PS-SF	CD3D	0.000995336	0.9078
PS-SF	CD3E	-0.0106586	0.1768
PS-SF	CD3EAP	-0.0164169	0.0384
PS-SF	CD4	-0.00064167	0.922
PS-SF	CD40	-0.00255157	0.7596
PS-SF	CD44	-0.00441801	0.5986
PS-SF	CD46	-0.00133499	0.879
PS-SF	CD47	-8.57972e-05	1.018
PS-SF	CD52	-0.00190717	0.817
PS-SF	CD53	0.027691	0.0002
PS-SF	CD55	-0.0017533	0.852
PS-SF	CD58	0.00886803	0.2782
PS-SF	CD59	-0.00478791	0.5604
PS-SF	CD6	0.0188238	0.0072
PS-SF	CD63	0.0137482	0.0748
PS-SF	CD68	0.00960531	0.2286
PS-SF	CD7	-0.00458502	0.5658
PS-SF	CD74	-7.29528e-05	0.991
PS-SF	CD79A	0.000236161	0.9708
PS-SF	CD81	0.00334764	0.6912
PS-SF	CD82	-0.00156469	0.8546
PS-SF	CD83	0.0135517	0.0834
PS-SF	CD84	0.00113153	0.8992
PS-SF	CD86	0.0013924	0.8814
PS-SF	CD8A	0.000228426	0.9986
PS-SF	CD8B	0.00467865	0.5586
PS-SF	CD9	0.00043118	0.957
PS-SF	CD99	0.00853695	0.3032
PS-SF	CD99L2	-0.00674682	0.4214
PS-SF	CDA	-0.00434424	0.5832
PS-SF	CDADC1	-0.0222749	0.0032
PS-SF	CDAN1	0.00422765	0.5996
PS-SF	CDC123	0.000305531	0.9762
PS-SF	CDC14A	0.0136812	0.0896
PS-SF	CDC14B	0.00516235	0.5306
PS-SF	CDC14C	0.00591086	0.4646
PS-SF	CDC16	0.00668232	0.429
PS-SF	CDC20	-0.00867328	0.283
PS-SF	CDC23	-0.00437754	0.6052
PS-SF	CDC25B	0.000647646	0.949
PS-SF	CDC26	0.00331954	0.6902
PS-SF	CDC27	0.0120545	0.1364
PS-SF	CDC34	0.00708443	0.3824
PS-SF	CDC37	0.00440315	0.6032
PS-SF	CDC37L1	0.00311098	0.6988
PS-SF	CDC40	0.00985548	0.2244
PS-SF	CDC42	0.00896875	0.2672
PS-SF	CDC42BPA	-0.00409277	0.621
PS-SF	CDC42BPB	0.0129117	0.1202
PS-SF	CDC42EP1	-0.00491034	0.5612
PS-SF	CDC42EP2	-0.000764894	0.936
PS-SF	CDC42EP3	-0.000341621	0.9822
PS-SF	CDC42EP4	0.0160024	0.0412
PS-SF	CDC42EP5	-0.00448052	0.5812
PS-SF	CDC42P3	0.00344997	0.672
PS-SF	CDC42SE1	-0.00907756	0.2574
PS-SF	CDC42SE2	0.0169461	0.0256
PS-SF	CDC5L	-0.00721932	0.3712
PS-SF	CDC6	0.0146582	0.0658
PS-SF	CDC7	0.000945908	0.8956
PS-SF	CDC73	-0.00310644	0.7142
PS-SF	CDCA3	-0.00510702	0.5244
PS-SF	CDCA5	0.00981113	0.231
PS-SF	CDCA7L	-0.00768003	0.3534
PS-SF	CDCA8	-0.00701474	0.3978
PS-SF	CDH1	-0.000733361	0.9456
PS-SF	CDH10	0.019338	0.008
PS-SF	CDH11	0.00462507	0.5928
PS-SF	CDH12	-0.0170075	0.0352
PS-SF	CDH13	0.00643527	0.4208
PS-SF	CDH16	-0.00706388	0.3826
PS-SF	CDH18	0.00132272	0.8734
PS-SF	CDH19	-0.00341957	0.6854
PS-SF	CDH2	-0.000893711	0.911
PS-SF	CDH20	-0.00305843	0.7182
PS-SF	CDH22	0.0116133	0.1576
PS-SF	CDH23	-0.0132118	0.0998
PS-SF	CDH24	-0.00402608	0.6018
PS-SF	CDH26	-0.00427195	0.6166
PS-SF	CDH3	0.00864709	0.291
PS-SF	CDH4	0.0114476	0.164
PS-SF	CDH6	-0.00951735	0.2598
PS-SF	CDH7	-0.0160001	0.032
PS-SF	CDH8	0.0219605	0.002
PS-SF	CDH9	0.0219652	0.0022
PS-SF	CDHR1	0.0079772	0.3354
PS-SF	CDHR2	-0.00378828	0.6518
PS-SF	CDHR3	-0.00525711	0.5182
PS-SF	CDIP1	0.00779148	0.3436
PS-SF	CDIPT	0.00410885	0.6334
PS-SF	CDIPT.AS1	0.00135774	0.8696
PS-SF	CDK10	0.00194929	0.8192
PS-SF	CDK11A	-0.00481948	0.5706
PS-SF	CDK11B	-0.0073863	0.364
PS-SF	CDK12	-0.00530216	0.5178
PS-SF	CDK13	-0.012879	0.1072
PS-SF	CDK14	-0.0157386	0.037
PS-SF	CDK15	-0.00325455	0.6806
PS-SF	CDK16	0.00495371	0.5554
PS-SF	CDK17	0.00106665	0.9002
PS-SF	CDK18	-0.00509976	0.541
PS-SF	CDK19	-0.0016245	0.8496
PS-SF	CDK20	0.0148866	0.0614
PS-SF	CDK2AP1	0.000141605	0.9768
PS-SF	CDK2AP2	0.00529643	0.5258
PS-SF	CDK4	0.00133428	0.8686
PS-SF	CDK5	0.0063208	0.4564
PS-SF	CDK5R1	0.00828386	0.3162
PS-SF	CDK5R2	0.00300016	0.7282
PS-SF	CDK5RAP1	0.00300566	0.7178
PS-SF	CDK5RAP2	0.00146423	0.8562
PS-SF	CDK5RAP3	-0.00669183	0.4168
PS-SF	CDK6	-0.00615453	0.4544
PS-SF	CDK7	-0.00194786	0.8166
PS-SF	CDK8	-0.00292037	0.7426
PS-SF	CDK9	-0.0042531	0.613
PS-SF	CDKAL1	-0.00301484	0.7168
PS-SF	CDKL1	0.00656784	0.4122
PS-SF	CDKL2	-0.00541608	0.5126
PS-SF	CDKL3	0.00558958	0.4878
PS-SF	CDKL4	0.0017506	0.8308
PS-SF	CDKL5	0.0091249	0.2772
PS-SF	CDKN1A	0.00327785	0.7032
PS-SF	CDKN1B	-0.00880919	0.2982
PS-SF	CDKN1C	-0.00420577	0.6156
PS-SF	CDKN2A	-0.00372765	0.6726
PS-SF	CDKN2AIP	-0.00958977	0.2318
PS-SF	CDKN2AIPNL	0.00751544	0.359
PS-SF	CDKN2C	-0.0119327	0.1436
PS-SF	CDKN2D	0.0145114	0.0616
PS-SF	CDKN3	0.0041693	0.6192
PS-SF	CDO1	0.00656957	0.4154
PS-SF	CDON	-0.00547669	0.5046
PS-SF	CDPF1	-0.00521865	0.5138
PS-SF	CDR1	-0.0150839	0.0502
PS-SF	CDR2	-0.00512522	0.5236
PS-SF	CDR2L	-0.01666	0.0238
PS-SF	CDS1	-0.0115742	0.1478
PS-SF	CDS2	-0.00470323	0.5664
PS-SF	CDSN	-0.00641484	0.433
PS-SF	CDT1	0.0185487	0.0206
PS-SF	CDV3	-0.00473314	0.5598
PS-SF	CDYL	-0.00541902	0.5064
PS-SF	CDYL2	0.0100361	0.2234
PS-SF	CEACAM1	-0.00223374	0.781
PS-SF	CEACAM19	-0.0170828	0.0328
PS-SF	CEACAM20	-0.00218226	0.7926
PS-SF	CEACAM21	-0.0092508	0.2552
PS-SF	CEBPA	0.0167199	0.0218
PS-SF	CEBPB	0.00398056	0.6134
PS-SF	CEBPD	0.00303377	0.7102
PS-SF	CEBPE	-0.00539005	0.5044
PS-SF	CEBPG	-0.000522972	0.9416
PS-SF	CEBPZ	-0.0115268	0.157
PS-SF	CEBPZOS	0.00409907	0.621
PS-SF	CECR2	-0.00319229	0.7006
PS-SF	CECR7	-0.00386068	0.6288
PS-SF	CELA1	-0.0112679	0.1726
PS-SF	CELA2B	-0.0118066	0.1324
PS-SF	CELF1	-0.00428551	0.5928
PS-SF	CELF2	-0.00631726	0.4552
PS-SF	CELF3	0.0129882	0.1134
PS-SF	CELF4	0.010222	0.2056
PS-SF	CELF5	0.00999086	0.2162
PS-SF	CELF6	0.0138926	0.0878
PS-SF	CELSR2	-0.00534387	0.5072
PS-SF	CELSR3	-0.00312945	0.7044
PS-SF	CEMIP	-0.00338502	0.7008
PS-SF	CEND1	-0.00917435	0.2574
PS-SF	CENPB	0.0026327	0.7594
PS-SF	CENPBD1	-0.0123675	0.1206
PS-SF	CENPBD1P1	0.000663328	0.9358
PS-SF	CENPC	-0.00645291	0.4448
PS-SF	CENPF	0.0117411	0.1438
PS-SF	CENPJ	-0.0178786	0.0138
PS-SF	CENPK	-0.0118155	0.1576
PS-SF	CENPM	0.00694395	0.4042
PS-SF	CENPN	-0.0039427	0.634
PS-SF	CENPO	-0.000499505	0.9418
PS-SF	CENPP	0.00806906	0.326
PS-SF	CENPQ	-0.0024305	0.781
PS-SF	CENPS	0.00994031	0.2316
PS-SF	CENPT	0.00372298	0.6576
PS-SF	CENPU	-0.00672282	0.4106
PS-SF	CENPV	0.00329545	0.6888
PS-SF	CENPVL3	0.0100051	0.217
PS-SF	CENPW	0.0122993	0.1184
PS-SF	CENPX	0.00796186	0.3376
PS-SF	CEP104	-0.00592869	0.48
PS-SF	CEP112	-0.00393813	0.6272
PS-SF	CEP120	-0.0103918	0.1928
PS-SF	CEP126	0.0118362	0.1518
PS-SF	CEP128	-0.000833239	0.9128
PS-SF	CEP131	-0.00470016	0.5604
PS-SF	CEP135	-0.00856478	0.2952
PS-SF	CEP152	-0.0135707	0.0852
PS-SF	CEP162	-0.0107614	0.1822
PS-SF	CEP164	-0.00101238	0.9048
PS-SF	CEP170	-0.0130159	0.1056
PS-SF	CEP170B	0.0177249	0.016
PS-SF	CEP170P1	-0.00442914	0.599
PS-SF	CEP19	-0.00670872	0.4082
PS-SF	CEP192	-0.0128676	0.1038
PS-SF	CEP250	-0.0020605	0.8002
PS-SF	CEP290	0.00191906	0.8278
PS-SF	CEP295	-0.00405568	0.6244
PS-SF	CEP350	-0.00874643	0.2826
PS-SF	CEP41	-0.00667545	0.418
PS-SF	CEP44	-0.0108663	0.1724
PS-SF	CEP57	-0.0105879	0.1804
PS-SF	CEP57L1	0.00254203	0.758
PS-SF	CEP63	0.0063773	0.4294
PS-SF	CEP68	-0.00608216	0.4478
PS-SF	CEP70	0.00501838	0.5572
PS-SF	CEP72	0.00616985	0.456
PS-SF	CEP76	-0.0115016	0.1632
PS-SF	CEP78	-0.00494604	0.5422
PS-SF	CEP83	0.0131013	0.0976
PS-SF	CEP85	-0.00427666	0.5932
PS-SF	CEP85L	-0.00889645	0.2754
PS-SF	CEP89	0.00211243	0.8142
PS-SF	CEP95	-0.0191694	0.0088
PS-SF	CEP97	-0.0127469	0.1094
PS-SF	CEPT1	-0.00135849	0.8578
PS-SF	CERCAM	-0.00189782	0.8334
PS-SF	CERK	-0.013418	0.0834
PS-SF	CERNA1	-0.00260638	0.758
PS-SF	CERS1	0.0152189	0.0512
PS-SF	CERS2	-0.0063049	0.4488
PS-SF	CERS4	0.00746999	0.3738
PS-SF	CERS5	-0.00490425	0.5342
PS-SF	CERS6	0.016376	0.0328
PS-SF	CES1	-0.00177215	0.8236
PS-SF	CES2	-0.00431263	0.5956
PS-SF	CES4A	0.00353235	0.6708
PS-SF	CETN2	0.0135694	0.0746
PS-SF	CETN3	0.00259881	0.7536
PS-SF	CETN4P	0.001039	0.8854
PS-SF	CFAP161	-0.00317857	0.6886
PS-SF	CFAP20	0.0036528	0.67
PS-SF	CFAP206	0.000129833	0.9984
PS-SF	CFAP221	-0.00574655	0.4784
PS-SF	CFAP36	-0.00614973	0.462
PS-SF	CFAP44	0.0106932	0.1982
PS-SF	CFAP46	0.00998193	0.2322
PS-SF	CFAP52	0.00953081	0.2418
PS-SF	CFAP53	-0.00914379	0.261
PS-SF	CFAP61	-0.00500113	0.5236
PS-SF	CFAP65	-0.00964365	0.2342
PS-SF	CFAP69	-0.000503532	0.961
PS-SF	CFAP70	0.00925155	0.266
PS-SF	CFAP73	0.00155842	0.884
PS-SF	CFAP74	-0.00581798	0.4794
PS-SF	CFAP97	0.00479	0.5696
PS-SF	CFAP97D1	-0.000799366	0.9034
PS-SF	CFB	-0.00703524	0.3788
PS-SF	CFD	0.00935719	0.2458
PS-SF	CFDP1	-0.0010456	0.9022
PS-SF	CFH	0.00146923	0.8468
PS-SF	CFHR3	-0.00272339	0.748
PS-SF	CFL1	-0.00102689	0.8918
PS-SF	CFL1P1	0.00160536	0.8544
PS-SF	CFL2	-0.0116254	0.1504
PS-SF	CFLAR	-0.00679351	0.4004
PS-SF	CFP	-0.00680143	0.394
PS-SF	CGAS	-0.00159258	0.844
PS-SF	CGB1	-0.00280234	0.7196
PS-SF	CGGBP1	-0.00615254	0.4564
PS-SF	CGN	-0.0139233	0.0798
PS-SF	CGNL1	0.00340921	0.6778
PS-SF	CGREF1	0.0177971	0.012
PS-SF	CGRRF1	-0.000712196	0.9324
PS-SF	CH17.340M24.3	0.00265738	0.76
PS-SF	CH25H	0.000600909	0.936
PS-SF	CHAC1	-0.0064118	0.425
PS-SF	CHAC2	0.001606	0.8558
PS-SF	CHAD	0.0021689	0.813
PS-SF	CHADL	-0.00855992	0.307
PS-SF	CHAF1A	0.00140499	0.8636
PS-SF	CHAF1B	0.00569884	0.4822
PS-SF	CHAMP1	0.000739343	0.9468
PS-SF	CHAT	0.000510879	0.955
PS-SF	CHCHD1	0.00690719	0.3998
PS-SF	CHCHD10	0.000597208	0.9272
PS-SF	CHCHD2	0.00806311	0.32
PS-SF	CHCHD3	-0.0120329	0.1366
PS-SF	CHCHD4	0.00817375	0.31
PS-SF	CHCHD5	0.00987758	0.2276
PS-SF	CHCHD6	0.0207142	0.0006
PS-SF	CHCHD7	0.00919048	0.2464
PS-SF	CHD1	-0.0101905	0.2046
PS-SF	CHD1L	-0.0112976	0.1634
PS-SF	CHD2	-0.0108197	0.1712
PS-SF	CHD3	0.0096591	0.251
PS-SF	CHD4	-0.00609225	0.4632
PS-SF	CHD5	0.0128717	0.1032
PS-SF	CHD6	-0.0097241	0.2266
PS-SF	CHD7	-0.00595731	0.4738
PS-SF	CHD8	-0.00693931	0.386
PS-SF	CHD9	-0.011749	0.1448
PS-SF	CHDH	0.0114709	0.1448
PS-SF	CHEK2	-0.00964999	0.2248
PS-SF	CHEK2P2	-0.00583985	0.4844
PS-SF	CHERP	-0.00510039	0.5312
PS-SF	CHFR	-0.0147093	0.0666
PS-SF	CHGA	-0.00543463	0.5302
PS-SF	CHGB	-0.00924679	0.2446
PS-SF	CHI3L1	0.0130848	0.1108
PS-SF	CHIC1	-0.0061484	0.4704
PS-SF	CHIC2	-0.00195216	0.8144
PS-SF	CHID1	0.0141305	0.0586
PS-SF	CHKA	-0.00379621	0.6614
PS-SF	CHL1	0.0144332	0.068
PS-SF	CHM	-0.00764463	0.353
PS-SF	CHML	-0.0001932	0.9922
PS-SF	CHMP1A	0.0113676	0.153
PS-SF	CHMP1B	0.00220782	0.788
PS-SF	CHMP2A	0.0100125	0.212
PS-SF	CHMP2B	-0.0100241	0.2156
PS-SF	CHMP4A	0.0228918	0.0008
PS-SF	CHMP4B	0.012713	0.1154
PS-SF	CHMP4C	-0.00524087	0.5284
PS-SF	CHMP5	0.00299005	0.7144
PS-SF	CHMP6	0.00620162	0.4658
PS-SF	CHMP7	0.00290704	0.7186
PS-SF	CHN1	0.00635139	0.44
PS-SF	CHN2	-0.0114282	0.1566
PS-SF	CHODL	0.00429165	0.5926
PS-SF	CHORDC1	-0.00543309	0.4874
PS-SF	CHP1	0.00658477	0.4344
PS-SF	CHP2	0.00203519	0.809
PS-SF	CHPF	0.0106222	0.1992
PS-SF	CHPF2	7.82272e-06	1.0274
PS-SF	CHPT1	0.0132436	0.0952
PS-SF	CHRAC1	-0.00347267	0.7024
PS-SF	CHRD	-0.00959479	0.2352
PS-SF	CHRDL1	0.0213856	0.002
PS-SF	CHRM1	0.00521738	0.5244
PS-SF	CHRM2	0.0159976	0.0352
PS-SF	CHRM3	0.0135957	0.0796
PS-SF	CHRM4	-0.00260984	0.7556
PS-SF	CHRM5	-0.0033569	0.6832
PS-SF	CHRNA10	-0.000973355	0.909
PS-SF	CHRNA2	3.69592e-05	0.9858
PS-SF	CHRNA3	-0.00533341	0.5026
PS-SF	CHRNA4	0.0115989	0.155
PS-SF	CHRNA6	0.00424371	0.5984
PS-SF	CHRNA7	-0.000711169	0.9438
PS-SF	CHRNB1	0.00521311	0.5282
PS-SF	CHRNB2	-0.000595415	0.9312
PS-SF	CHST1	0.0145549	0.0512
PS-SF	CHST10	0.00693853	0.4134
PS-SF	CHST11	-0.00849422	0.2904
PS-SF	CHST12	-0.0151794	0.0544
PS-SF	CHST13	-0.000964873	0.8908
PS-SF	CHST14	0.0111095	0.1738
PS-SF	CHST15	0.0127749	0.1078
PS-SF	CHST2	-0.0030598	0.7092
PS-SF	CHST3	-0.004091	0.6222
PS-SF	CHST4	-0.0142861	0.0732
PS-SF	CHST5	-0.00454505	0.557
PS-SF	CHST6	-0.000527414	0.96
PS-SF	CHST7	0.0155735	0.0606
PS-SF	CHST8	0.00534775	0.5184
PS-SF	CHST9	0.00916238	0.275
PS-SF	CHSY1	0.00100582	0.8856
PS-SF	CHSY3	0.00818674	0.3192
PS-SF	CHTF18	-0.000386343	0.9654
PS-SF	CHTF8	0.00533113	0.5272
PS-SF	CHTOP	0.000638594	0.9334
PS-SF	CHUK	0.00253668	0.7482
PS-SF	CHURC1	-0.00172404	0.8446
PS-SF	CIAO1	-0.00541323	0.502
PS-SF	CIAPIN1	-0.000412224	0.9756
PS-SF	CIART	-0.00306991	0.7112
PS-SF	CIB1	0.0209753	0.002
PS-SF	CIB2	0.0107922	0.1826
PS-SF	CIB3	0.000178212	0.9832
PS-SF	CIC	-0.00356885	0.6516
PS-SF	CIDEA	-0.00183366	0.8216
PS-SF	CIDEB	-0.00453083	0.5574
PS-SF	CIDEC	-0.000200461	0.9792
PS-SF	CIDECP	0.00128235	0.8862
PS-SF	CILP	-0.00516638	0.522
PS-SF	CILP2	0.00170409	0.8434
PS-SF	CINP	0.00873727	0.29
PS-SF	CIP2A	0.008421	0.316
PS-SF	CIPC	-0.00245269	0.7688
PS-SF	CIR1	-0.0107028	0.1886
PS-SF	CIRBP	-0.000599805	0.9588
PS-SF	CISD1	0.000757712	0.9104
PS-SF	CISD2	-0.00859474	0.2872
PS-SF	CISD3	0.0138715	0.074
PS-SF	CISH	1.16128e-05	1.0014
PS-SF	CIT	-0.00496762	0.5604
PS-SF	CITED1	0.00546543	0.4962
PS-SF	CITED2	-0.000368987	0.9786
PS-SF	CITED4	0.0128642	0.1016
PS-SF	CIZ1	-0.00135805	0.8602
PS-SF	CKAP2	-0.013233	0.1024
PS-SF	CKAP4	-0.00501343	0.5378
PS-SF	CKAP5	-0.00457068	0.5886
PS-SF	CKB	0.00523014	0.5346
PS-SF	CKM	-0.0049122	0.5444
PS-SF	CKMT1A	-0.00933101	0.258
PS-SF	CKMT1B	-0.0103101	0.197
PS-SF	CKMT2	-0.0019718	0.8248
PS-SF	CKMT2.AS1	-0.00314839	0.7086
PS-SF	CKS1B	0.00742379	0.3608
PS-SF	CKS2	-0.0106924	0.1876
PS-SF	CLASP1	-0.00866428	0.283
PS-SF	CLASP2	-0.00389618	0.634
PS-SF	CLASRP	-0.00975196	0.2318
PS-SF	CLBA1	0.0121646	0.1176
PS-SF	CLCA4	0.000106137	0.9672
PS-SF	CLCC1	0.0067055	0.4146
PS-SF	CLCN1	-0.0103255	0.195
PS-SF	CLCN2	-0.0114827	0.1492
PS-SF	CLCN3	0.00167176	0.8418
PS-SF	CLCN4	-0.00816009	0.3152
PS-SF	CLCN5	0.00826092	0.3144
PS-SF	CLCN6	0.00996557	0.2364
PS-SF	CLCN7	0.00625903	0.4618
PS-SF	CLCNKA	-0.00606838	0.446
PS-SF	CLDN10	0.0140876	0.0806
PS-SF	CLDN11	-0.00385277	0.6474
PS-SF	CLDN12	-0.00491021	0.5454
PS-SF	CLDN14	-0.00742643	0.3574
PS-SF	CLDN15	-0.00842367	0.3032
PS-SF	CLDN19	-0.00160195	0.8616
PS-SF	CLDN3	-0.00701367	0.3862
PS-SF	CLDN4	0.00850285	0.3058
PS-SF	CLDN5	-0.00711491	0.3802
PS-SF	CLDN9	-0.00907179	0.2648
PS-SF	CLDND1	-0.00656145	0.4292
PS-SF	CLDND2	0.010237	0.2174
PS-SF	CLEC11A	-0.00572369	0.496
PS-SF	CLEC12A	-0.00560961	0.4824
PS-SF	CLEC14A	0.00454709	0.5854
PS-SF	CLEC16A	-0.0107939	0.185
PS-SF	CLEC18B	-0.00260545	0.7438
PS-SF	CLEC2B	-0.00864943	0.2948
PS-SF	CLEC2D	0.000770684	0.9282
PS-SF	CLEC2L	0.00259043	0.7626
PS-SF	CLEC3B	-0.00162689	0.8504
PS-SF	CLEC4A	-0.00495397	0.528
PS-SF	CLEC4G	0.00781471	0.3466
PS-SF	CLEC4M	-0.0162071	0.029
PS-SF	CLEC9A	0.00306578	0.717
PS-SF	CLGN	-0.0164307	0.0318
PS-SF	CLHC1	-0.000604524	0.9556
PS-SF	CLIC1	-0.00698311	0.4036
PS-SF	CLIC2	-0.0003868	0.9684
PS-SF	CLIC3	-0.00239533	0.7744
PS-SF	CLIC4	0.00110459	0.8842
PS-SF	CLIC5	0.0172994	0.041
PS-SF	CLIC6	-0.00736282	0.3542
PS-SF	CLINT1	0.00798839	0.3456
PS-SF	CLIP1	-0.00395937	0.6278
PS-SF	CLIP2	0.00275488	0.738
PS-SF	CLIP3	0.010815	0.1788
PS-SF	CLIP4	-0.00628284	0.4558
PS-SF	CLK1	-0.00638242	0.4448
PS-SF	CLK2	-0.00139377	0.8606
PS-SF	CLK2P1	0.000499197	0.942
PS-SF	CLK3	-0.00816328	0.3252
PS-SF	CLK4	0.000446891	0.9528
PS-SF	CLMN	-0.00864717	0.298
PS-SF	CLMP	-0.0242012	0.0002
PS-SF	CLN3	-0.0132701	0.103
PS-SF	CLN5	0.000652122	0.9364
PS-SF	CLN6	-0.00560877	0.5108
PS-SF	CLN8	-0.000788746	0.9268
PS-SF	CLNS1A	0.00500614	0.5458
PS-SF	CLOCK	-0.0111725	0.1542
PS-SF	CLP1	-0.00242328	0.769
PS-SF	CLPB	0.0155431	0.0452
PS-SF	CLPP	0.00612856	0.4652
PS-SF	CLPS	-0.00431239	0.582
PS-SF	CLPSL1	-0.00347488	0.6556
PS-SF	CLPTM1	0.00554354	0.5034
PS-SF	CLPTM1L	0.00336474	0.6966
PS-SF	CLPX	-0.00208755	0.8008
PS-SF	CLSTN1	0.00588283	0.4678
PS-SF	CLSTN2	-0.00556812	0.4736
PS-SF	CLSTN3	0.00195228	0.8264
PS-SF	CLTA	0.0051562	0.5298
PS-SF	CLTB	-0.00155136	0.8382
PS-SF	CLTC	0.00187632	0.822
PS-SF	CLTCL1	0.00183727	0.8324
PS-SF	CLU	0.0127221	0.1024
PS-SF	CLUAP1	0.00614246	0.4676
PS-SF	CLUH	-0.006199	0.4488
PS-SF	CLUHP3	-0.00277827	0.7412
PS-SF	CLUL1	-0.00164524	0.8326
PS-SF	CLVS1	-0.00382544	0.6474
PS-SF	CLVS2	-0.0117601	0.1426
PS-SF	CLYBL	0.00136132	0.8652
PS-SF	CMAHP	0.0171385	0.026
PS-SF	CMAS	0.0111963	0.173
PS-SF	CMBL	-0.00868091	0.2952
PS-SF	CMC1	-0.00470742	0.586
PS-SF	CMC2	-0.00110582	0.8996
PS-SF	CMC4	-0.00917636	0.2706
PS-SF	CMIP	0.00678671	0.436
PS-SF	CMKLR1	-0.00648403	0.4392
PS-SF	CMPK1	-0.0120907	0.124
PS-SF	CMPK2	-0.00670115	0.4052
PS-SF	CMSS1	0.00681909	0.4184
PS-SF	CMTM3	0.0031995	0.7198
PS-SF	CMTM4	0.0148918	0.0608
PS-SF	CMTM5	-0.00428762	0.6112
PS-SF	CMTM6	0.00408223	0.63
PS-SF	CMTM7	0.00362539	0.6656
PS-SF	CMTM8	0.0152797	0.0508
PS-SF	CMTR1	0.00540785	0.511
PS-SF	CMTR2	-0.00142237	0.8474
PS-SF	CMYA5	-0.0147052	0.0594
PS-SF	CNBP	-0.00234518	0.7912
PS-SF	CNDP1	-0.0125855	0.1224
PS-SF	CNDP2	0.0125897	0.1264
PS-SF	CNEP1R1	-0.00606705	0.4682
PS-SF	CNFN	-0.00878372	0.2718
PS-SF	CNGB1	0.00786831	0.3464
PS-SF	CNIH1	-0.00968039	0.2376
PS-SF	CNIH2	0.0205466	0.0036
PS-SF	CNIH3	0.0119979	0.1374
PS-SF	CNIH4	-0.0062885	0.4688
PS-SF	CNKSR2	-0.0070729	0.3866
PS-SF	CNKSR3	-0.00385715	0.653
PS-SF	CNMD	0.00323991	0.7064
PS-SF	CNN1	0.0120686	0.1278
PS-SF	CNN2	-0.00404966	0.6274
PS-SF	CNN3	0.0136889	0.0804
PS-SF	CNNM1	-0.00644493	0.4336
PS-SF	CNNM2	-0.00775134	0.3518
PS-SF	CNNM3	-0.00590804	0.4742
PS-SF	CNNM4	0.00432954	0.6118
PS-SF	CNOT1	-0.00236547	0.7748
PS-SF	CNOT10	-0.00380168	0.6534
PS-SF	CNOT11	-0.00148332	0.8574
PS-SF	CNOT2	0.00215337	0.7984
PS-SF	CNOT3	-0.000860123	0.904
PS-SF	CNOT4	-0.00239787	0.7646
PS-SF	CNOT6	-0.00203202	0.8052
PS-SF	CNOT6L	-0.00978703	0.236
PS-SF	CNOT7	0.0125913	0.1122
PS-SF	CNOT8	0.000458652	0.944
PS-SF	CNOT9	0.00468866	0.5764
PS-SF	CNP	-0.00368367	0.655
PS-SF	CNPPD1	-0.00194709	0.811
PS-SF	CNPY1	-0.00907405	0.2602
PS-SF	CNPY2	0.00344403	0.6852
PS-SF	CNPY3	0.010978	0.1818
PS-SF	CNPY4	-0.0037392	0.6438
PS-SF	CNR1	0.0108919	0.1726
PS-SF	CNR2	-0.00332668	0.6756
PS-SF	CNRIP1	0.010152	0.2022
PS-SF	CNST	-0.0107058	0.1852
PS-SF	CNTFR	-0.00101412	0.9058
PS-SF	CNTLN	-0.0191765	0.015
PS-SF	CNTN1	0.011539	0.1546
PS-SF	CNTN2	-0.00436155	0.6126
PS-SF	CNTN3	0.00930627	0.2536
PS-SF	CNTN4	0.00498438	0.5446
PS-SF	CNTN5	-0.00467644	0.5714
PS-SF	CNTN6	-0.00210568	0.7758
PS-SF	CNTNAP1	-0.00328497	0.6866
PS-SF	CNTNAP2	0.0159463	0.0468
PS-SF	CNTNAP3	0.0148456	0.0622
PS-SF	CNTNAP3B	0.00813617	0.3264
PS-SF	CNTNAP4	-0.00170792	0.8502
PS-SF	CNTNAP5	-0.0105714	0.197
PS-SF	CNTRL	-0.00815442	0.3166
PS-SF	CNTROB	0.000960305	0.9076
PS-SF	COA1	0.00733549	0.3778
PS-SF	COA3	0.0102731	0.188
PS-SF	COA4	-0.00189428	0.8116
PS-SF	COA5	0.0063746	0.4342
PS-SF	COA6	0.00574134	0.4852
PS-SF	COA7	0.00473295	0.5614
PS-SF	COASY	-0.000795747	0.923
PS-SF	COBL	0.0148321	0.0634
PS-SF	COBLL1	-0.000326873	0.967
PS-SF	COCH	0.00586663	0.5024
PS-SF	COG1	0.0091458	0.2768
PS-SF	COG2	-0.00354197	0.6778
PS-SF	COG3	-0.00120374	0.8904
PS-SF	COG4	-0.00113278	0.8898
PS-SF	COG5	0.00794982	0.328
PS-SF	COG6	-0.00678949	0.3986
PS-SF	COG7	-0.0065339	0.4206
PS-SF	COG8	0.00348115	0.6704
PS-SF	COIL	-0.00410362	0.6224
PS-SF	COL10A1	0.0131748	0.1066
PS-SF	COL11A1	0.0191933	0.0216
PS-SF	COL11A2	-0.0109992	0.1792
PS-SF	COL12A1	0.0129633	0.114
PS-SF	COL13A1	-0.0126381	0.1178
PS-SF	COL16A1	0.00490231	0.5552
PS-SF	COL18A1	-0.00783078	0.3372
PS-SF	COL19A1	-0.0148827	0.0668
PS-SF	COL1A2	-0.00173995	0.822
PS-SF	COL21A1	0.0101006	0.2226
PS-SF	COL22A1	-0.00598386	0.449
PS-SF	COL23A1	0.0178033	0.0208
PS-SF	COL24A1	0.00553361	0.5068
PS-SF	COL25A1	-0.00278813	0.7332
PS-SF	COL26A1	0.00487735	0.5634
PS-SF	COL27A1	-0.0179389	0.0264
PS-SF	COL4A1	-0.00163288	0.8526
PS-SF	COL4A2	-0.004254	0.6078
PS-SF	COL4A3BP	0.00036339	0.985
PS-SF	COL4A4	0.00166421	0.8268
PS-SF	COL4A5	-0.0044241	0.6094
PS-SF	COL5A1	-0.0113815	0.1652
PS-SF	COL5A2	0.0197312	0.012
PS-SF	COL5A3	0.0145263	0.0658
PS-SF	COL6A1	-0.000957225	0.9096
PS-SF	COL6A2	0.00561425	0.4902
PS-SF	COL6A3	-0.00952326	0.2344
PS-SF	COL6A6	-0.00450833	0.5728
PS-SF	COL7A1	-0.0117893	0.1336
PS-SF	COL8A1	-0.000652909	0.9366
PS-SF	COL8A2	0.00187337	0.8328
PS-SF	COL9A1	0.00592672	0.4846
PS-SF	COL9A2	-0.00673784	0.4092
PS-SF	COL9A3	-0.00232592	0.796
PS-SF	COLCA1	0.00805262	0.3286
PS-SF	COLCA2	0.00654984	0.4272
PS-SF	COLEC11	0.00856431	0.3056
PS-SF	COLEC12	0.0169836	0.037
PS-SF	COLGALT1	-0.00906429	0.2586
PS-SF	COLGALT2	-0.00148973	0.8508
PS-SF	COLQ	0.000367299	0.9834
PS-SF	COMMD1	0.00324772	0.7028
PS-SF	COMMD10	0.00788533	0.3372
PS-SF	COMMD2	-0.00313778	0.6978
PS-SF	COMMD3	-0.00404767	0.6252
PS-SF	COMMD4	-0.00689615	0.4106
PS-SF	COMMD5	0.00814097	0.3158
PS-SF	COMMD6	0.00649509	0.441
PS-SF	COMMD7	0.00534493	0.525
PS-SF	COMMD8	-0.000398324	0.9882
PS-SF	COMMD9	0.00867533	0.2962
PS-SF	COMP	-0.00623426	0.4406
PS-SF	COMT	0.00427131	0.5926
PS-SF	COMTD1	0.0100868	0.2178
PS-SF	COP1	0.00280148	0.7526
PS-SF	COPA	-0.00885581	0.2882
PS-SF	COPB1	-0.00448958	0.5914
PS-SF	COPB2	-0.00581474	0.4788
PS-SF	COPE	0.00901345	0.2724
PS-SF	COPG1	-0.000161271	0.9794
PS-SF	COPG2	-0.000494714	0.9518
PS-SF	COPRS	0.0109153	0.1632
PS-SF	COPS2	0.00399138	0.6216
PS-SF	COPS3	-0.00630223	0.4608
PS-SF	COPS4	0.0114385	0.1418
PS-SF	COPS5	-0.00184926	0.8206
PS-SF	COPS6	0.00325602	0.6976
PS-SF	COPS7A	-0.000886797	0.9128
PS-SF	COPS7B	0.00159694	0.8436
PS-SF	COPS8	0.00476041	0.5822
PS-SF	COPS9	0.00747746	0.3708
PS-SF	COPZ1	0.00284147	0.7386
PS-SF	COPZ2	-0.00665561	0.415
PS-SF	COQ10A	-0.00783853	0.3342
PS-SF	COQ10B	0.0011781	0.8744
PS-SF	COQ2	-0.00340679	0.6782
PS-SF	COQ3	-0.00811043	0.3308
PS-SF	COQ4	-0.000581345	0.9306
PS-SF	COQ5	0.00149037	0.8564
PS-SF	COQ6	-0.00164631	0.8408
PS-SF	COQ7	0.00601145	0.4738
PS-SF	COQ8A	0.00117695	0.8844
PS-SF	COQ8B	0.00541358	0.5116
PS-SF	COQ9	0.00129582	0.8784
PS-SF	CORO1A	0.0135879	0.0656
PS-SF	CORO1B	-0.00188711	0.807
PS-SF	CORO1C	-0.000384935	0.9762
PS-SF	CORO2A	-0.00819536	0.3154
PS-SF	CORO2B	0.000172056	0.9792
PS-SF	CORO6	-0.0113647	0.1538
PS-SF	CORO7	-0.0147018	0.064
PS-SF	CORT	0.0120632	0.142
PS-SF	COTL1	-0.00543238	0.5042
PS-SF	COX10	-0.00380053	0.6506
PS-SF	COX11	0.00390881	0.6346
PS-SF	COX14	-0.0047247	0.5808
PS-SF	COX15	0.00355383	0.6706
PS-SF	COX17	-0.00623918	0.4672
PS-SF	COX18	0.00317585	0.6988
PS-SF	COX19	-0.00833468	0.308
PS-SF	COX20	-0.00400694	0.6184
PS-SF	COX4I1	0.00253982	0.7612
PS-SF	COX4I2	-0.00512081	0.5188
PS-SF	COX5A	-0.00173112	0.8466
PS-SF	COX5B	-0.00160378	0.8616
PS-SF	COX6A1	0.000962218	0.925
PS-SF	COX6A2	0.00189179	0.8318
PS-SF	COX6B1	0.00618457	0.4546
PS-SF	COX6B2	-0.0054649	0.5104
PS-SF	COX6C	-0.00186326	0.8364
PS-SF	COX7A1	-0.0122397	0.1254
PS-SF	COX7A2	-0.00515977	0.542
PS-SF	COX7A2L	-0.00704832	0.3846
PS-SF	COX7B	0.000288704	0.9632
PS-SF	COX7C	0.000608622	0.9326
PS-SF	COX8A	0.00193507	0.8186
PS-SF	COX8C	-0.00451048	0.581
PS-SF	CPAMD8	0.0121369	0.1244
PS-SF	CPD	0.00221498	0.7772
PS-SF	CPE	0.00953142	0.252
PS-SF	CPEB1	-0.00588381	0.4712
PS-SF	CPEB2	-0.000637889	0.928
PS-SF	CPEB3	-0.00902342	0.2584
PS-SF	CPEB4	-0.00171985	0.8316
PS-SF	CPLX1	-0.00963175	0.2456
PS-SF	CPLX2	-0.019357	0.0108
PS-SF	CPLX3	0.00670781	0.4146
PS-SF	CPM	-0.00115151	0.9024
PS-SF	CPN2	-0.0126398	0.1074
PS-SF	CPNE1	0.00401266	0.6486
PS-SF	CPNE2	0.00643367	0.4198
PS-SF	CPNE3	-0.00242775	0.7684
PS-SF	CPNE4	-0.00609314	0.452
PS-SF	CPNE5	0.0126417	0.1204
PS-SF	CPNE6	0.010604	0.1822
PS-SF	CPNE7	0.0156425	0.0306
PS-SF	CPNE8	0.0216457	0.0034
PS-SF	CPNE9	-0.00611464	0.4674
PS-SF	CPOX	0.000630441	0.9262
PS-SF	CPPED1	-0.00928885	0.2538
PS-SF	CPQ	0.00231196	0.768
PS-SF	CPSF1	-0.00858876	0.2922
PS-SF	CPSF2	0.00507783	0.525
PS-SF	CPSF3	0.00165554	0.8418
PS-SF	CPSF4	0.00603055	0.4726
PS-SF	CPSF6	0.0119013	0.1312
PS-SF	CPSF7	4.4268e-05	0.9896
PS-SF	CPT1A	0.00140005	0.8642
PS-SF	CPT1C	0.0116394	0.1414
PS-SF	CPT2	0.00168785	0.8312
PS-SF	CPTP	-0.00303455	0.7158
PS-SF	CPVL	-0.00907006	0.2704
PS-SF	CPXM2	-0.012227	0.135
PS-SF	CPZ	-0.00449086	0.564
PS-SF	CR2	-0.00218562	0.7984
PS-SF	CRABP1	-0.0156021	0.0482
PS-SF	CRABP2	-0.00546264	0.4984
PS-SF	CRACR2B	-0.00299124	0.723
PS-SF	CRADD	0.0013568	0.8768
PS-SF	CRAMP1	-0.00621255	0.4468
PS-SF	CRAT	0.00434641	0.6078
PS-SF	CRB1	0.00403774	0.6394
PS-SF	CRB2	0.00459589	0.5796
PS-SF	CRB3	-0.00748371	0.3544
PS-SF	CRBN	-0.00816049	0.315
PS-SF	CRCP	0.00703203	0.402
PS-SF	CRCT1	-0.00604173	0.4594
PS-SF	CREB1	-0.000201588	0.9788
PS-SF	CREB3	0.0150366	0.0602
PS-SF	CREB3L1	-0.00387385	0.6216
PS-SF	CREB3L2	-0.00571367	0.4938
PS-SF	CREB3L3	0.0141191	0.0874
PS-SF	CREB3L4	-0.00490163	0.5504
PS-SF	CREB5	0.000435787	0.944
PS-SF	CREBBP	-0.00206742	0.797
PS-SF	CREBL2	-0.000324411	0.9666
PS-SF	CREBRF	-0.00817704	0.3128
PS-SF	CREBZF	-0.0153208	0.042
PS-SF	CREG1	0.00414929	0.608
PS-SF	CREG2	0.0121545	0.1404
PS-SF	CRELD1	0.000469541	0.9664
PS-SF	CRELD2	-0.00117856	0.8594
PS-SF	CREM	0.011775	0.136
PS-SF	CRH	0.0204296	0.0062
PS-SF	CRHBP	-4.73182e-05	1.0036
PS-SF	CRIM1	0.0128988	0.119
PS-SF	CRIP1	0.00766183	0.3318
PS-SF	CRIP2	0.0217598	0.0008
PS-SF	CRIP3	-0.00232441	0.7678
PS-SF	CRIPAK	-0.00417454	0.627
PS-SF	CRIPT	0.000298308	0.9652
PS-SF	CRISPLD1	-0.00902133	0.2698
PS-SF	CRK	-0.00214677	0.7826
PS-SF	CRKL	0.00016892	0.982
PS-SF	CRLF1	0.0175052	0.019
PS-SF	CRLF2	-0.00519598	0.5316
PS-SF	CRLF3	0.00750001	0.363
PS-SF	CRLS1	-0.0018108	0.8406
PS-SF	CRMP1	0.011434	0.1582
PS-SF	CRNDE	0.00574486	0.4844
PS-SF	CRNKL1	0.0073304	0.3814
PS-SF	CROCC	-0.00499581	0.5478
PS-SF	CROCCP2	-0.015835	0.0346
PS-SF	CROCCP3	-0.0149904	0.0634
PS-SF	CROT	0.0042258	0.6086
PS-SF	CRSP8P	0.000346418	0.9814
PS-SF	CRTAC1	-0.00918321	0.2674
PS-SF	CRTAP	0.000365124	0.95
PS-SF	CRTC1	0.000253352	0.979
PS-SF	CRTC2	-0.0144108	0.0782
PS-SF	CRTC3	-0.00857293	0.2906
PS-SF	CRY1	-0.00437776	0.6006
PS-SF	CRY2	0.00358118	0.6768
PS-SF	CRYAB	-0.00604421	0.4738
PS-SF	CRYBA2	0.00776076	0.3488
PS-SF	CRYBB1	0.00158462	0.8286
PS-SF	CRYBB2	0.000638639	0.9526
PS-SF	CRYBB2P1	0.00220604	0.7952
PS-SF	CRYBB3	-0.00392572	0.6224
PS-SF	CRYBG3	-0.00431411	0.5996
PS-SF	CRYGA	-0.00578611	0.4714
PS-SF	CRYGD	-0.0112213	0.1664
PS-SF	CRYGS	-0.0150594	0.0612
PS-SF	CRYL1	0.00751031	0.3578
PS-SF	CRYM	0.0164633	0.026
PS-SF	CRYZ	-0.000318321	0.9634
PS-SF	CRYZL1	0.00899065	0.261
PS-SF	CRYZL2P	0.00752022	0.3606
PS-SF	CS	-0.00699364	0.4094
PS-SF	CSAD	-0.00168652	0.844
PS-SF	CSAG1	0.0061915	0.4516
PS-SF	CSAG3	0.00126197	0.8776
PS-SF	CSAG4	-0.000121385	0.9834
PS-SF	CSDC2	-0.0173625	0.0246
PS-SF	CSDE1	-0.00791191	0.3324
PS-SF	CSE1L	0.00294376	0.7194
PS-SF	CSE1L.AS1	-0.00607008	0.4578
PS-SF	CSF1	0.00192221	0.809
PS-SF	CSF1R	0.00841346	0.3032
PS-SF	CSF2RA	0.00997633	0.2204
PS-SF	CSF3R	-0.00471374	0.5648
PS-SF	CSGALNACT1	0.00920409	0.2552
PS-SF	CSGALNACT2	0.00725204	0.3858
PS-SF	CSH1	-0.00513957	0.5214
PS-SF	CSK	-0.000640837	0.919
PS-SF	CSKMT	-0.00389194	0.632
PS-SF	CSMD1	0.00168666	0.842
PS-SF	CSMD3	0.000376488	0.9818
PS-SF	CSNK1A1	0.00369961	0.6512
PS-SF	CSNK1A1L	-0.00722656	0.3738
PS-SF	CSNK1A1P1	-0.00653184	0.4218
PS-SF	CSNK1D	0.00311995	0.702
PS-SF	CSNK1G1	0.00555575	0.5066
PS-SF	CSNK1G2	0.00301462	0.7246
PS-SF	CSNK1G3	-0.00246627	0.763
PS-SF	CSNK2A1	0.00614758	0.4598
PS-SF	CSNK2A2	0.00365897	0.6676
PS-SF	CSNK2B	0.00504046	0.5492
PS-SF	CSPG4	0.00771449	0.3434
PS-SF	CSPG4P1Y	0.00390745	0.6526
PS-SF	CSPG5	0.015007	0.0508
PS-SF	CSPP1	-0.00387923	0.6278
PS-SF	CSRNP1	-0.00263666	0.7498
PS-SF	CSRNP2	-0.00340252	0.6834
PS-SF	CSRNP3	0.00509067	0.543
PS-SF	CSRP1	0.00625429	0.4368
PS-SF	CSRP2	0.000142392	0.9886
PS-SF	CST3	0.0126872	0.119
PS-SF	CST5	0.0106363	0.1952
PS-SF	CSTB	0.00882438	0.2786
PS-SF	CSTF1	-0.00108718	0.894
PS-SF	CSTF2	-0.0130514	0.107
PS-SF	CSTF2T	-0.00270885	0.76
PS-SF	CSTF3	0.00758648	0.36
PS-SF	CTAGE1	-0.00789163	0.3304
PS-SF	CTAGE11P	0.0032805	0.6978
PS-SF	CTAGE7P	-0.000985565	0.9076
PS-SF	CTAGE9	-0.00322255	0.7134
PS-SF	CTBP1	-0.00484705	0.551
PS-SF	CTBP1.AS2	-0.00511822	0.5292
PS-SF	CTBP2	-0.00311912	0.6968
PS-SF	CTBS	0.00463881	0.5778
PS-SF	CTC1	0.0160007	0.0426
PS-SF	CTCF	-0.00737385	0.3646
PS-SF	CTDNEP1	0.00716153	0.4016
PS-SF	CTDP1	-0.0113484	0.1664
PS-SF	CTDSP1	0.0028834	0.722
PS-SF	CTDSP2	-0.00371881	0.6484
PS-SF	CTDSPL	0.00700086	0.4004
PS-SF	CTDSPL2	-0.00342107	0.668
PS-SF	CTF1	-0.00792592	0.3314
PS-SF	CTGF	-0.00165219	0.8322
PS-SF	CTH	0.0128242	0.1126
PS-SF	CTHRC1	-0.000221358	0.9854
PS-SF	CTIF	-0.0021897	0.7902
PS-SF	CTNNA1	-0.00391711	0.6638
PS-SF	CTNNA2	0.00874747	0.2882
PS-SF	CTNNA3	-0.00512291	0.5334
PS-SF	CTNNAL1	-0.0103007	0.2084
PS-SF	CTNNB1	-0.00418675	0.6038
PS-SF	CTNNBIP1	0.00258367	0.779
PS-SF	CTNNBL1	-0.00473254	0.5706
PS-SF	CTNND2	0.0205784	0.0056
PS-SF	CTNS	0.00310678	0.692
PS-SF	CTPS1	-0.00353437	0.6544
PS-SF	CTPS2	-0.00515762	0.5382
PS-SF	CTR9	0.00651246	0.4356
PS-SF	CTRB1	-0.00682506	0.4076
PS-SF	CTRB2	-0.0067795	0.4014
PS-SF	CTRC	-0.00808903	0.326
PS-SF	CTRL	-0.0127105	0.1166
PS-SF	CTSA	-0.00369877	0.6686
PS-SF	CTSB	0.00136869	0.8692
PS-SF	CTSC	-0.0148557	0.0508
PS-SF	CTSD	0.00614295	0.4706
PS-SF	CTSF	0.000530768	0.96
PS-SF	CTSH	0.0184247	0.0176
PS-SF	CTSK	-0.00880448	0.2832
PS-SF	CTSL	0.00649773	0.4224
PS-SF	CTSO	0.00622961	0.4516
PS-SF	CTSS	-0.00153137	0.8478
PS-SF	CTSV	-0.00637679	0.4618
PS-SF	CTSZ	-0.00767565	0.3572
PS-SF	CTTN	-0.0128154	0.104
PS-SF	CTTNBP2	-0.00932239	0.2436
PS-SF	CTTNBP2NL	-0.000627154	0.9338
PS-SF	CTU1	-0.0016526	0.8298
PS-SF	CTU2	0.00464999	0.5866
PS-SF	CTXN1	0.0209997	0.001
PS-SF	CTXN2	0.0145659	0.0552
PS-SF	CTXN3	0.0202534	0.0126
PS-SF	CTXND1	0.0037776	0.6596
PS-SF	CUEDC1	0.00382747	0.6438
PS-SF	CUEDC2	0.00466215	0.5802
PS-SF	CUL1	-0.00271705	0.7292
PS-SF	CUL2	0.00701299	0.396
PS-SF	CUL3	-0.00915821	0.2738
PS-SF	CUL4A	0.0037288	0.658
PS-SF	CUL4B	-0.000772352	0.9334
PS-SF	CUL5	-0.00884975	0.262
PS-SF	CUL7	0.00403858	0.6444
PS-SF	CUL9	0.00640602	0.4468
PS-SF	CUTA	0.000695718	0.9442
PS-SF	CUTC	0.00860051	0.2906
PS-SF	CUX1	-0.0205761	0.0024
PS-SF	CUX2	-0.00485939	0.5582
PS-SF	CWC15	-0.00287078	0.7278
PS-SF	CWC22	-0.00831801	0.3202
PS-SF	CWC25	-0.00208148	0.801
PS-SF	CWC27	0.000160733	0.9962
PS-SF	CWF19L1	-0.00783062	0.3374
PS-SF	CWF19L2	-0.00657879	0.4274
PS-SF	CX3CL1	0.0054375	0.5204
PS-SF	CX3CR1	0.00942082	0.2512
PS-SF	CXADR	0.00333668	0.7066
PS-SF	CXADRP2	-0.00181526	0.823
PS-SF	CXADRP3	0.000697829	0.9194
PS-SF	CXCL12	0.000198231	0.978
PS-SF	CXCL14	0.0115683	0.1632
PS-SF	CXCL16	0.00215001	0.805
PS-SF	CXCL2	0.00336203	0.6934
PS-SF	CXCL3	0.00338955	0.6966
PS-SF	CXCL5	-0.0067165	0.422
PS-SF	CXCL6	-0.00803601	0.32
PS-SF	CXCR3	-0.0110656	0.1686
PS-SF	CXCR4	0.00342267	0.6718
PS-SF	CXXC1	0.00546788	0.5094
PS-SF	CXXC4	0.0105976	0.1814
PS-SF	CXXC5	2.92576e-05	0.987
PS-SF	CXorf36	-0.0130775	0.1016
PS-SF	CXorf38	-0.000669493	0.9328
PS-SF	CXorf56	-0.00868846	0.293
PS-SF	CXorf57	0.0199738	0.0018
PS-SF	CXorf67	0.00202841	0.8066
PS-SF	CYB561	0.0193772	0.0078
PS-SF	CYB561A3	-0.00319863	0.692
PS-SF	CYB561D1	-0.00659204	0.423
PS-SF	CYB561D2	-0.000585952	0.9446
PS-SF	CYB5A	-0.00253487	0.7698
PS-SF	CYB5B	0.00331387	0.6954
PS-SF	CYB5D1	-0.00296036	0.7152
PS-SF	CYB5D2	0.0117682	0.131
PS-SF	CYB5R1	0.0167716	0.0178
PS-SF	CYB5R2	-0.00436016	0.5988
PS-SF	CYB5R3	0.00491745	0.5572
PS-SF	CYB5R4	-0.0143853	0.0698
PS-SF	CYBA	-0.00107889	0.8922
PS-SF	CYBB	0.0109626	0.1774
PS-SF	CYBRD1	0.00425462	0.606
PS-SF	CYC1	-0.00465029	0.5738
PS-SF	CYCS	0.00129365	0.8884
PS-SF	CYCSP52	-0.0074998	0.3598
PS-SF	CYFIP1	-0.00460894	0.5804
PS-SF	CYFIP2	0.00361137	0.6688
PS-SF	CYGB	0.00174138	0.8468
PS-SF	CYHR1	0.0072219	0.3798
PS-SF	CYLD	-0.00507757	0.5258
PS-SF	CYP11A1	0.00415098	0.6352
PS-SF	CYP11B1	-0.00254101	0.7496
PS-SF	CYP17A1	-0.0055261	0.497
PS-SF	CYP1A2	-0.00943834	0.2444
PS-SF	CYP1B1	0.00638306	0.442
PS-SF	CYP1B1.AS1	0.0017187	0.8394
PS-SF	CYP20A1	-0.00453412	0.596
PS-SF	CYP26A1	0.0138381	0.0738
PS-SF	CYP26B1	-0.00152499	0.8634
PS-SF	CYP26C1	5.85635e-05	0.9944
PS-SF	CYP27A1	-0.0048699	0.569
PS-SF	CYP2A13	-0.00356298	0.671
PS-SF	CYP2B6	-0.00499019	0.5404
PS-SF	CYP2E1	0.0113879	0.1566
PS-SF	CYP2J2	0.00417433	0.6082
PS-SF	CYP2R1	0.00315855	0.7024
PS-SF	CYP2U1	-0.00586756	0.4718
PS-SF	CYP2W1	-0.00976934	0.2316
PS-SF	CYP3A43	-0.00176198	0.829
PS-SF	CYP3A5	-0.00413899	0.6182
PS-SF	CYP46A1	0.0219922	0.0014
PS-SF	CYP4A11	-0.00611279	0.4474
PS-SF	CYP4B1	-0.011597	0.1478
PS-SF	CYP4F35P	-0.00106835	0.8822
PS-SF	CYP4F8	-0.0050362	0.5294
PS-SF	CYP4V2	0.00786464	0.3358
PS-SF	CYP4X1	0.0120826	0.1224
PS-SF	CYP4Z1	0.0101851	0.2074
PS-SF	CYP51A1	0.000276823	0.9754
PS-SF	CYP7B1	-0.00276838	0.7498
PS-SF	CYR61	0.00290306	0.7206
PS-SF	CYS1	0.0157818	0.0452
PS-SF	CYSLTR1	0.00310495	0.7132
PS-SF	CYSRT1	-0.00519598	0.5194
PS-SF	CYSTM1	0.00385937	0.661
PS-SF	CYTH1	-0.0122612	0.1232
PS-SF	CYTH2	0.0024365	0.7832
PS-SF	CYTH3	-0.000661976	0.9456
PS-SF	CYTH4	0.00937681	0.2564
PS-SF	CYTL1	0.00591321	0.482
PS-SF	CYTOR	0.00684819	0.4002
PS-SF	CYYR1	-0.00235092	0.7824
PS-SF	CZ1P.ASNS	-0.0067956	0.3908
PS-SF	D2HGDH	-0.00208566	0.7968
PS-SF	DAAM1	-0.000402169	0.9584
PS-SF	DAAM2	-0.000859201	0.9318
PS-SF	DAB1	0.00113024	0.9054
PS-SF	DAB2	0.00243722	0.782
PS-SF	DAB2IP	-0.00422638	0.5954
PS-SF	DACH1	0.0102588	0.2064
PS-SF	DACH2	0.0126684	0.104
PS-SF	DACT1	0.00610593	0.46
PS-SF	DACT2	-0.00847685	0.293
PS-SF	DACT3	0.00721064	0.3784
PS-SF	DAD1	0.00587436	0.476
PS-SF	DAG1	0.000423664	0.968
PS-SF	DAGLA	-0.00395494	0.6424
PS-SF	DAGLB	0.00600481	0.4698
PS-SF	DALRD3	0.00353436	0.669
PS-SF	DANCR	0.00411602	0.6246
PS-SF	DAP	0.00646047	0.4264
PS-SF	DAP3	-0.00223102	0.7694
PS-SF	DAPK1	0.00447039	0.6002
PS-SF	DAPK1.IT1	-0.00331754	0.6726
PS-SF	DAPK2	-0.000104722	1.0004
PS-SF	DAPK3	-0.00366692	0.6632
PS-SF	DAPL1	0.0106085	0.1926
PS-SF	DARS	0.00351726	0.6804
PS-SF	DARS2	-0.00567082	0.4892
PS-SF	DAXX	-0.00495041	0.5476
PS-SF	DAZAP1	-0.0110924	0.1594
PS-SF	DAZAP2	-0.00134464	0.8688
PS-SF	DBET	-0.0043212	0.5836
PS-SF	DBF4	-0.012369	0.129
PS-SF	DBF4B	-0.00535925	0.5024
PS-SF	DBI	0.000667003	0.9358
PS-SF	DBIL5P	-0.00306458	0.713
PS-SF	DBN1	0.00572337	0.5076
PS-SF	DBNDD1	0.0132891	0.078
PS-SF	DBNL	0.010218	0.2004
PS-SF	DBP	0.00504759	0.5298
PS-SF	DBR1	-0.00749197	0.369
PS-SF	DBT	0.000150257	0.992
PS-SF	DBX1	-0.00159119	0.8292
PS-SF	DBX2	0.00509784	0.5352
PS-SF	DCAF1	-0.0105012	0.1928
PS-SF	DCAF10	0.000183288	0.9788
PS-SF	DCAF11	0.0188191	0.0052
PS-SF	DCAF12	0.00163216	0.8512
PS-SF	DCAF12L2	-0.00164971	0.827
PS-SF	DCAF13	0.00506271	0.5442
PS-SF	DCAF13P3	-0.0150851	0.052
PS-SF	DCAF15	0.00540831	0.5198
PS-SF	DCAF16	-0.00476155	0.5812
PS-SF	DCAF17	-0.00403527	0.641
PS-SF	DCAF4	0.0113006	0.1602
PS-SF	DCAF5	0.00647455	0.4436
PS-SF	DCAF6	0.00713324	0.3784
PS-SF	DCAF7	0.00276721	0.752
PS-SF	DCAF8	-0.00710237	0.3894
PS-SF	DCAF8L2	-0.0105389	0.1984
PS-SF	DCAKD	-0.00322345	0.6922
PS-SF	DCBLD1	0.000746581	0.9196
PS-SF	DCBLD2	-0.0132455	0.0866
PS-SF	DCC	0.00962515	0.2276
PS-SF	DCD	-0.0130965	0.1044
PS-SF	DCDC1	-0.00130047	0.8586
PS-SF	DCDC2B	-0.00600449	0.453
PS-SF	DCHS1	0.00388909	0.6456
PS-SF	DCK	0.00432124	0.6002
PS-SF	DCLK1	-0.00932744	0.2558
PS-SF	DCLK2	0.00538939	0.521
PS-SF	DCLRE1A	-0.00286514	0.7574
PS-SF	DCLRE1B	-0.00176115	0.8104
PS-SF	DCLRE1C	-0.00962933	0.2358
PS-SF	DCN	0.0101655	0.2154
PS-SF	DCP1A	-0.00973353	0.2364
PS-SF	DCP1B	-0.00226769	0.7682
PS-SF	DCP2	0.00839005	0.3126
PS-SF	DCPS	-0.0120312	0.1286
PS-SF	DCST2	-0.00454983	0.5656
PS-SF	DCT	-0.00148407	0.8458
PS-SF	DCTD	0.0166315	0.028
PS-SF	DCTN1	0.00170286	0.8486
PS-SF	DCTN2	-0.00433085	0.6086
PS-SF	DCTN3	0.00945962	0.2324
PS-SF	DCTN4	-0.00716467	0.378
PS-SF	DCTN5	0.00973326	0.2464
PS-SF	DCTN6	0.00412245	0.6132
PS-SF	DCTPP1	0.0122825	0.1106
PS-SF	DCUN1D1	-0.00805998	0.3144
PS-SF	DCUN1D2	-0.0164916	0.019
PS-SF	DCUN1D3	0.00780138	0.3378
PS-SF	DCUN1D4	-0.00273063	0.7378
PS-SF	DCUN1D5	0.00950665	0.25
PS-SF	DCX	0.00723471	0.3672
PS-SF	DCXR	-0.00125168	0.8762
PS-SF	DDA1	0.0175844	0.019
PS-SF	DDAH1	0.0186945	0.0098
PS-SF	DDAH2	0.00993859	0.227
PS-SF	DDB1	0.0119872	0.1266
PS-SF	DDB2	-0.0144462	0.0736
PS-SF	DDC	-0.00682682	0.3972
PS-SF	DDHD1	-0.00361531	0.6846
PS-SF	DDHD2	-0.0085264	0.3018
PS-SF	DDI2	-0.00181431	0.829
PS-SF	DDIT3	0.00148541	0.8604
PS-SF	DDIT4	0.00113057	0.9008
PS-SF	DDIT4L	0.0178959	0.0222
PS-SF	DDN	0.0186983	0.0098
PS-SF	DDOST	0.00901702	0.2742
PS-SF	DDR1	-0.0022288	0.7828
PS-SF	DDR2	0.00205519	0.811
PS-SF	DDRGK1	0.0211665	0.0008
PS-SF	DDT	0.00269997	0.732
PS-SF	DDX1	-0.000411606	0.9608
PS-SF	DDX10	0.0168637	0.019
PS-SF	DDX11	-0.0161279	0.0382
PS-SF	DDX11L2	-0.00678736	0.4052
PS-SF	DDX17	-0.00172987	0.8306
PS-SF	DDX18	-0.00692551	0.392
PS-SF	DDX19A	-0.00738087	0.359
PS-SF	DDX19B	-0.00621439	0.4578
PS-SF	DDX20	-0.000574383	0.9358
PS-SF	DDX21	-0.00346659	0.6792
PS-SF	DDX23	-0.000520601	0.953
PS-SF	DDX24	-0.00705903	0.3854
PS-SF	DDX25	0.00607073	0.4642
PS-SF	DDX27	-0.009195	0.2598
PS-SF	DDX28	0.000443229	0.9594
PS-SF	DDX31	-0.00460866	0.5684
PS-SF	DDX39A	-0.00538396	0.5348
PS-SF	DDX3X	-0.00680585	0.4112
PS-SF	DDX3Y	-0.00979055	0.2396
PS-SF	DDX41	0.00885095	0.275
PS-SF	DDX42	0.00440737	0.6054
PS-SF	DDX46	-0.0102193	0.2168
PS-SF	DDX47	-0.00559096	0.518
PS-SF	DDX49	0.00261036	0.7764
PS-SF	DDX5	-0.0138043	0.0754
PS-SF	DDX50	-0.00354358	0.668
PS-SF	DDX51	0.00190452	0.8256
PS-SF	DDX52	-0.00808052	0.321
PS-SF	DDX54	0.00534894	0.5176
PS-SF	DDX55	-0.0135183	0.0898
PS-SF	DDX56	-0.00550568	0.5034
PS-SF	DDX58	0.00290673	0.7148
PS-SF	DDX59	-0.00757406	0.3564
PS-SF	DDX6	0.00162317	0.8612
PS-SF	DDX60	0.00537211	0.5086
PS-SF	DDX60L	-0.00146907	0.868
PS-SF	DEAF1	0.0101527	0.2162
PS-SF	DECR1	0.00648913	0.4352
PS-SF	DECR2	0.00307471	0.717
PS-SF	DEDD	0.00639313	0.447
PS-SF	DEDD2	0.0071831	0.378
PS-SF	DEF6	-0.00671666	0.3942
PS-SF	DEF8	-0.00196218	0.8188
PS-SF	DEFB1	-0.0123886	0.1236
PS-SF	DEFB115	-0.00844345	0.2974
PS-SF	DEFB118	-0.00705642	0.3918
PS-SF	DEFB123	-0.00379274	0.6466
PS-SF	DEFB124	-0.00421061	0.5948
PS-SF	DEFB131A	-0.00878951	0.282
PS-SF	DEFB132	-0.0047979	0.5498
PS-SF	DEFB135	-0.0045892	0.5596
PS-SF	DEGS1	0.0017557	0.8442
PS-SF	DEGS2	-0.00344238	0.6742
PS-SF	DEK	-0.00987646	0.2294
PS-SF	DENND1A	0.01639	0.0356
PS-SF	DENND1B	-0.0130309	0.0994
PS-SF	DENND1C	0.0130696	0.1018
PS-SF	DENND2A	0.0119784	0.1352
PS-SF	DENND2C	0.00213403	0.807
PS-SF	DENND2D	0.0119383	0.1496
PS-SF	DENND3	0.0118347	0.1432
PS-SF	DENND4A	1.76051e-05	0.9914
PS-SF	DENND4B	-0.00797605	0.3326
PS-SF	DENND4C	-0.0165247	0.0398
PS-SF	DENND5A	-0.00231242	0.7844
PS-SF	DENND5B	-0.00911534	0.265
PS-SF	DENND6A	-0.0158542	0.0384
PS-SF	DENND6B	0.0152274	0.0566
PS-SF	DENR	0.00968331	0.2328
PS-SF	DEPDC1	-0.00759249	0.3568
PS-SF	DEPDC4	-0.00533504	0.523
PS-SF	DEPDC5	0.00103094	0.9002
PS-SF	DEPDC7	-0.00265896	0.7502
PS-SF	DEPP1	-0.0063695	0.4384
PS-SF	DEPTOR	-0.00782235	0.3548
PS-SF	DERA	-0.00334308	0.6852
PS-SF	DERL1	-0.00046933	0.952
PS-SF	DERL2	0.00586131	0.468
PS-SF	DERL3	-0.00283255	0.7282
PS-SF	DESI1	0.000477617	0.9458
PS-SF	DESI2	-0.00260092	0.7636
PS-SF	DET1	-0.0175519	0.0352
PS-SF	DEXI	-0.00749175	0.3692
PS-SF	DFFA	-0.000681444	0.923
PS-SF	DFFB	-0.0103453	0.1996
PS-SF	DGAT1	-0.0104043	0.2004
PS-SF	DGAT2	0.0030347	0.7418
PS-SF	DGCR2	-0.00707586	0.3792
PS-SF	DGCR5	0.00935345	0.261
PS-SF	DGCR6	0.00925108	0.2512
PS-SF	DGCR6L	0.0122927	0.1216
PS-SF	DGCR8	-0.010703	0.1808
PS-SF	DGCR9	-0.00383443	0.6374
PS-SF	DGKA	0.00262215	0.7508
PS-SF	DGKB	0.0223132	0.001
PS-SF	DGKD	-0.0123455	0.125
PS-SF	DGKE	0.00440869	0.6042
PS-SF	DGKG	-0.0136624	0.091
PS-SF	DGKH	-0.00313856	0.6962
PS-SF	DGKI	0.00391043	0.6404
PS-SF	DGKQ	-0.00625229	0.4286
PS-SF	DGKZ	0.00850472	0.306
PS-SF	DGLUCY	-0.00316236	0.6928
PS-SF	DGUOK	0.00220923	0.7972
PS-SF	DHCR24	0.00792762	0.3366
PS-SF	DHCR7	0.00769686	0.3582
PS-SF	DHDDS	-0.00251868	0.7548
PS-SF	DHDH	0.00882101	0.2816
PS-SF	DHFR	0.00562583	0.495
PS-SF	DHFR2	-0.00945567	0.245
PS-SF	DHH	-0.00223731	0.7778
PS-SF	DHODH	0.000114889	1.0034
PS-SF	DHPS	0.00111905	0.893
PS-SF	DHRS1	-0.00305431	0.7126
PS-SF	DHRS11	0.000693189	0.9352
PS-SF	DHRS12	0.00446369	0.5918
PS-SF	DHRS13	-0.00729949	0.3774
PS-SF	DHRS2	0.00430535	0.6048
PS-SF	DHRS3	-0.00375131	0.6424
PS-SF	DHRS4	0.0145962	0.0624
PS-SF	DHRS4.AS1	0.00674191	0.4104
PS-SF	DHRS4L1	0.0111138	0.1714
PS-SF	DHRS7	-0.00786268	0.3474
PS-SF	DHRS7B	0.0122928	0.1166
PS-SF	DHRS9	0.00639284	0.4422
PS-SF	DHRSX	0.00503262	0.5402
PS-SF	DHTKD1	0.00204307	0.8088
PS-SF	DHX15	-0.0084236	0.3042
PS-SF	DHX16	-0.00502234	0.544
PS-SF	DHX29	-0.0125615	0.1168
PS-SF	DHX30	0.00735197	0.3696
PS-SF	DHX32	-0.0107504	0.1838
PS-SF	DHX33	-0.00685935	0.4068
PS-SF	DHX34	-0.00495215	0.5416
PS-SF	DHX35	-0.00996186	0.2224
PS-SF	DHX36	0.00991302	0.2256
PS-SF	DHX37	0.0037564	0.651
PS-SF	DHX38	0.00143217	0.875
PS-SF	DHX40	-0.00565571	0.4936
PS-SF	DHX57	-0.00148505	0.8476
PS-SF	DHX58	0.00936318	0.2546
PS-SF	DHX8	-0.00450315	0.5784
PS-SF	DHX9	-0.00768064	0.346
PS-SF	DIABLO	-0.000733541	0.9128
PS-SF	DIAPH1	-0.00308624	0.6944
PS-SF	DIAPH2	0.0147541	0.0588
PS-SF	DIAPH3	0.0103921	0.208
PS-SF	DICER1	-0.0115648	0.155
PS-SF	DICER1.AS1	0.00605879	0.4508
PS-SF	DIDO1	-0.015806	0.0388
PS-SF	DIEXF	0.000128842	0.9988
PS-SF	DIMT1	-0.00238393	0.7708
PS-SF	DIO2	0.0129197	0.1134
PS-SF	DIO3	1.39004e-05	1.0254
PS-SF	DIO3OS	0.00210741	0.789
PS-SF	DIP2A	-0.0128811	0.1146
PS-SF	DIP2B	-0.00862984	0.2928
PS-SF	DIP2C	-0.00353684	0.6686
PS-SF	DIRAS1	-0.000693675	0.9438
PS-SF	DIRAS2	0.00461607	0.5672
PS-SF	DIRAS3	0.0106458	0.1912
PS-SF	DIRC1	-0.00244586	0.7682
PS-SF	DIRC2	0.00420004	0.6186
PS-SF	DIS3	-0.0142245	0.0724
PS-SF	DIS3L	0.00184391	0.8234
PS-SF	DIS3L2	-0.0144908	0.0582
PS-SF	DISP1	-0.0101339	0.2074
PS-SF	DISP2	0.00801349	0.3268
PS-SF	DIXDC1	-0.00387052	0.6378
PS-SF	DKC1	-0.00428488	0.5882
PS-SF	DKFZP434K028	-0.00578374	0.4766
PS-SF	DKFZP586I1420	0.0036653	0.6752
PS-SF	DKFZp779M0652	0.0155176	0.0308
PS-SF	DKK3	0.00426284	0.6058
PS-SF	DKK4	-0.00570293	0.4708
PS-SF	DKKL1	-0.0068161	0.4002
PS-SF	DLAT	-0.00629621	0.455
PS-SF	DLC1	-0.00892893	0.2726
PS-SF	DLD	0.00487369	0.5652
PS-SF	DLEC1	0.00424133	0.6254
PS-SF	DLEU1	-0.00203929	0.8018
PS-SF	DLEU7	0.0124551	0.1064
PS-SF	DLG1	-0.00188273	0.8316
PS-SF	DLG2	0.0167825	0.0246
PS-SF	DLG3	-0.00121751	0.8608
PS-SF	DLG4	0.0122867	0.1366
PS-SF	DLG5	0.00209476	0.804
PS-SF	DLGAP1	0.00471175	0.5656
PS-SF	DLGAP1.AS4	0.00151324	0.859
PS-SF	DLGAP2	0.00523683	0.542
PS-SF	DLGAP3	0.0117022	0.1542
PS-SF	DLGAP4	0.00498345	0.5634
PS-SF	DLK1	-0.00852599	0.2984
PS-SF	DLK2	0.0103705	0.2048
PS-SF	DLL1	0.000534593	0.9362
PS-SF	DLL3	0.014286	0.0596
PS-SF	DLST	-0.00336439	0.6892
PS-SF	DLX1	0.00765313	0.347
PS-SF	DLX2	0.00718973	0.3678
PS-SF	DLX4	-0.00665703	0.403
PS-SF	DMAC1	0.00906721	0.2578
PS-SF	DMAC2	0.000913527	0.9304
PS-SF	DMAP1	0.000614012	0.9504
PS-SF	DMBT1	-0.0105597	0.2012
PS-SF	DMD	0.00133477	0.8834
PS-SF	DMGDH	0.00812648	0.3336
PS-SF	DMKN	-0.00355199	0.6908
PS-SF	DMPK	-0.0014178	0.8472
PS-SF	DMRT2	-0.00891592	0.2904
PS-SF	DMRTA1	-0.00640756	0.4344
PS-SF	DMRTA2	-0.00536554	0.508
PS-SF	DMRTC2	-0.00682431	0.401
PS-SF	DMTF1	-0.00533618	0.5136
PS-SF	DMTN	0.0111256	0.1568
PS-SF	DMWD	0.000526926	0.9606
PS-SF	DMXL1	-0.00708283	0.3832
PS-SF	DMXL2	0.00200849	0.7784
PS-SF	DNA2	-0.010252	0.2044
PS-SF	DNAAF2	-0.0108555	0.1824
PS-SF	DNAAF4	0.0167269	0.0276
PS-SF	DNAAF5	-0.00752704	0.352
PS-SF	DNAH1	-0.00509902	0.5252
PS-SF	DNAH12	-0.00495853	0.5494
PS-SF	DNAH14	0.0156887	0.0406
PS-SF	DNAH2	0.00858639	0.3032
PS-SF	DNAH5	0.0158765	0.03
PS-SF	DNAH7	0.0113841	0.1644
PS-SF	DNAH9	-0.00366885	0.6404
PS-SF	DNAJA1	0.00975103	0.2298
PS-SF	DNAJA2	0.00805604	0.3152
PS-SF	DNAJA3	0.000306472	0.963
PS-SF	DNAJA4	0.0094886	0.2346
PS-SF	DNAJB1	0.00683371	0.4246
PS-SF	DNAJB11	-0.00432814	0.5862
PS-SF	DNAJB12	-0.00432783	0.5908
PS-SF	DNAJB13	-0.00651993	0.4196
PS-SF	DNAJB14	-0.00936258	0.234
PS-SF	DNAJB2	0.00182993	0.827
PS-SF	DNAJB4	-0.0049094	0.5516
PS-SF	DNAJB5	0.00144855	0.884
PS-SF	DNAJB6	0.00324368	0.7026
PS-SF	DNAJB7	-0.00716037	0.386
PS-SF	DNAJB9	-0.00264772	0.7558
PS-SF	DNAJC1	0.0109783	0.1724
PS-SF	DNAJC10	-0.00306475	0.7126
PS-SF	DNAJC11	-0.0033632	0.6834
PS-SF	DNAJC12	-0.000392446	0.9466
PS-SF	DNAJC13	0.000882885	0.9152
PS-SF	DNAJC14	0.00521553	0.5298
PS-SF	DNAJC15	-0.00220464	0.789
PS-SF	DNAJC16	0.000574359	0.9576
PS-SF	DNAJC17	-0.00540935	0.5102
PS-SF	DNAJC18	-0.00218804	0.7928
PS-SF	DNAJC19	0.008331	0.3116
PS-SF	DNAJC2	0.0112377	0.1514
PS-SF	DNAJC21	-0.00501359	0.544
PS-SF	DNAJC22	-0.0125957	0.1192
PS-SF	DNAJC24	0.0100495	0.218
PS-SF	DNAJC25	-0.0133833	0.0938
PS-SF	DNAJC27	-0.00204025	0.8134
PS-SF	DNAJC28	-0.013293	0.0934
PS-SF	DNAJC3	0.0024657	0.7592
PS-SF	DNAJC3.AS1	-0.00175181	0.8198
PS-SF	DNAJC30	0.00251452	0.7738
PS-SF	DNAJC4	-0.00753041	0.3672
PS-SF	DNAJC5	0.00214765	0.7964
PS-SF	DNAJC5G	-0.00708285	0.3848
PS-SF	DNAJC6	0.00456182	0.576
PS-SF	DNAJC7	0.00296691	0.726
PS-SF	DNAJC8	-0.00433334	0.5982
PS-SF	DNAJC9	-0.00932418	0.2416
PS-SF	DNAJC9.AS1	-0.00633663	0.4456
PS-SF	DNAL1	0.0118841	0.1404
PS-SF	DNAL4	0.00525145	0.548
PS-SF	DNALI1	0.0163879	0.0364
PS-SF	DNASE1	-0.00429338	0.5804
PS-SF	DNASE1L1	0.012358	0.125
PS-SF	DNASE1L2	-0.0116061	0.1568
PS-SF	DNASE2	-0.00118656	0.8828
PS-SF	DND1	-0.0163483	0.0278
PS-SF	DNER	-0.00961664	0.2394
PS-SF	DNHD1	0.00314802	0.6908
PS-SF	DNLZ	0.0113564	0.1582
PS-SF	DNM1	0.00493904	0.5468
PS-SF	DNM1L	-0.00436395	0.5908
PS-SF	DNM1P35	0.00136895	0.878
PS-SF	DNM1P46	-0.00289516	0.7316
PS-SF	DNM1P50	0.00281417	0.742
PS-SF	DNM2	-0.00699155	0.3906
PS-SF	DNM3	-0.0024061	0.7854
PS-SF	DNMBP	-0.00442337	0.5862
PS-SF	DNMT1	-0.00223237	0.7872
PS-SF	DNMT3A	-0.0123672	0.1214
PS-SF	DNMT3B	-0.00754198	0.3552
PS-SF	DNPEP	0.00202723	0.8274
PS-SF	DNPH1	0.00956162	0.2308
PS-SF	DNTTIP1	0.00773954	0.3386
PS-SF	DNTTIP2	-0.000401635	0.9512
PS-SF	DOC2A	0.0157956	0.0344
PS-SF	DOC2B	0.0129275	0.0956
PS-SF	DOCK1	-0.000398092	0.9722
PS-SF	DOCK10	-0.00259307	0.755
PS-SF	DOCK11	-0.00407818	0.6346
PS-SF	DOCK3	0.0023271	0.7834
PS-SF	DOCK4	0.0128126	0.1198
PS-SF	DOCK5	0.000121897	0.968
PS-SF	DOCK6	0.00394718	0.625
PS-SF	DOCK7	0.00675099	0.415
PS-SF	DOCK8	-0.0008654	0.914
PS-SF	DOCK9	0.00422732	0.635
PS-SF	DOCK9.AS2	-0.00513408	0.5304
PS-SF	DOHH	-0.00351571	0.6714
PS-SF	DOK1	0.0124246	0.1146
PS-SF	DOK3	-0.0143659	0.071
PS-SF	DOK4	0.00981774	0.243
PS-SF	DOK5	0.00899848	0.2804
PS-SF	DOK6	0.0171403	0.0178
PS-SF	DOK7	0.00243479	0.7728
PS-SF	DOLK	0.00695643	0.3974
PS-SF	DOLPP1	0.00286512	0.7472
PS-SF	DONSON	-0.00632568	0.452
PS-SF	DOPEY1	0.000742169	0.9326
PS-SF	DOPEY2	-0.0101489	0.2092
PS-SF	DOT1L	-0.0127399	0.1072
PS-SF	DPAGT1	0.000900122	0.9226
PS-SF	DPCD	0.0134898	0.0824
PS-SF	DPEP3	-0.00395765	0.6256
PS-SF	DPF1	0.0180236	0.0134
PS-SF	DPF2	-0.00180244	0.8226
PS-SF	DPF3	-0.00342616	0.6846
PS-SF	DPH2	0.00638586	0.45
PS-SF	DPH3	0.000224825	0.9614
PS-SF	DPH3P1	0.00146671	0.8422
PS-SF	DPH5	-0.00246687	0.7534
PS-SF	DPH6	-0.00113476	0.8954
PS-SF	DPH7	-0.0113414	0.1658
PS-SF	DPM1	0.00325166	0.7036
PS-SF	DPM2	0.0106567	0.1824
PS-SF	DPM3	-0.0140084	0.0814
PS-SF	DPP10	0.0160978	0.0264
PS-SF	DPP10.AS1	0.0201562	0.0054
PS-SF	DPP3	0.00185724	0.831
PS-SF	DPP6	0.00086555	0.9142
PS-SF	DPP7	9.77046e-06	1.0048
PS-SF	DPP8	-0.00609484	0.4742
PS-SF	DPRX	-0.000772914	0.9186
PS-SF	DPT	-0.0110511	0.1678
PS-SF	DPY19L1	-0.00121704	0.8906
PS-SF	DPY19L1P1	-0.00895029	0.2814
PS-SF	DPY19L2	-0.0123136	0.1206
PS-SF	DPY19L2P1	-0.0162584	0.0354
PS-SF	DPY19L2P2	-0.0114743	0.1564
PS-SF	DPY19L2P3	-0.015984	0.042
PS-SF	DPY19L2P4	-0.0135231	0.091
PS-SF	DPY19L3	-0.000235483	0.9674
PS-SF	DPY19L4	-0.0031302	0.7186
PS-SF	DPY30	0.00345035	0.6808
PS-SF	DPYD	0.00612905	0.4556
PS-SF	DPYSL2	0.0109888	0.1752
PS-SF	DPYSL3	0.0190333	0.005
PS-SF	DPYSL4	0.0182194	0.0118
PS-SF	DPYSL5	0.00105198	0.8996
PS-SF	DR1	0.00473584	0.5856
PS-SF	DRAIC	0.00541912	0.524
PS-SF	DRAM1	0.010274	0.2044
PS-SF	DRAM2	-0.0080979	0.324
PS-SF	DRAP1	0.00452562	0.5874
PS-SF	DRAXIN	-0.00792517	0.3238
PS-SF	DRC1	0.0150482	0.0494
PS-SF	DRD1	-0.000292214	0.9766
PS-SF	DRD2	-0.000677803	0.9208
PS-SF	DRD4	-0.000888737	0.9142
PS-SF	DRG1	0.00172968	0.8318
PS-SF	DRG2	0.00509161	0.549
PS-SF	DRICH1	-0.00142726	0.8644
PS-SF	DROSHA	0.00464484	0.59
PS-SF	DRP2	-0.00197393	0.8014
PS-SF	DSCAM	-0.00724995	0.3676
PS-SF	DSCAML1	-0.0164914	0.035
PS-SF	DSCC1	-0.005968	0.468
PS-SF	DSCR9	-0.0023724	0.7728
PS-SF	DSE	-0.00830568	0.304
PS-SF	DSEL	0.00200364	0.815
PS-SF	DSN1	-0.000335029	0.9744
PS-SF	DSP	-0.0124335	0.1278
PS-SF	DST	-0.00330727	0.6956
PS-SF	DSTN	0.00663896	0.4276
PS-SF	DSTYK	-0.0046676	0.564
PS-SF	DTD1	-0.0111479	0.1656
PS-SF	DTD2	-0.000564889	0.943
PS-SF	DTNA	-0.0056152	0.5074
PS-SF	DTNB	-0.0116071	0.155
PS-SF	DTNBP1	0.0170326	0.0154
PS-SF	DTWD1	-0.00541557	0.517
PS-SF	DTWD2	-0.014986	0.058
PS-SF	DTX1	0.0113425	0.1556
PS-SF	DTX2	-0.0101798	0.2092
PS-SF	DTX2P1.UPK3BP1.PMS2P11	-0.00352454	0.6694
PS-SF	DTX3	-0.00020289	0.9766
PS-SF	DTX3L	0.00505216	0.5438
PS-SF	DTX4	0.00256263	0.754
PS-SF	DTYMK	-0.0012739	0.8676
PS-SF	DUBR	-0.0125854	0.124
PS-SF	DUS1L	-0.0135432	0.0868
PS-SF	DUS2	0.00107949	0.901
PS-SF	DUS3L	-0.00430122	0.5968
PS-SF	DUS4L	-0.00446575	0.5956
PS-SF	DUSP1	-0.00753061	0.3672
PS-SF	DUSP10	-0.00130211	0.87
PS-SF	DUSP11	-0.00887409	0.2758
PS-SF	DUSP12	-0.002733	0.7476
PS-SF	DUSP14	0.011678	0.1438
PS-SF	DUSP15	-0.00486409	0.5494
PS-SF	DUSP16	-0.00547225	0.5016
PS-SF	DUSP18	0.0110275	0.1786
PS-SF	DUSP19	0.0123452	0.1256
PS-SF	DUSP2	0.0130769	0.0962
PS-SF	DUSP22	-0.00451213	0.594
PS-SF	DUSP23	-0.0092131	0.2516
PS-SF	DUSP26	0.000415057	0.9746
PS-SF	DUSP28	0.0103557	0.1936
PS-SF	DUSP3	0.0206099	0.0046
PS-SF	DUSP4	0.00316037	0.702
PS-SF	DUSP5	-0.00579431	0.468
PS-SF	DUSP5P1	0.00627128	0.4574
PS-SF	DUSP6	0.0219838	0.0082
PS-SF	DUSP7	0.00092077	0.8974
PS-SF	DUSP8	-0.00668677	0.4116
PS-SF	DUSP9	-0.00831024	0.3044
PS-SF	DUT	-0.00648934	0.4164
PS-SF	DUX4	-0.00502042	0.5368
PS-SF	DVL1	0.0148103	0.0638
PS-SF	DVL2	-0.0154379	0.053
PS-SF	DVL3	0.0037123	0.6654
PS-SF	DXO	-0.00743614	0.3772
PS-SF	DYDC2	0.0174123	0.0146
PS-SF	DYM	-0.00136057	0.8616
PS-SF	DYNC1H1	0.00822532	0.3022
PS-SF	DYNC1I1	0.0112841	0.1666
PS-SF	DYNC1I2	-0.00147051	0.8656
PS-SF	DYNC1LI1	0.00275181	0.726
PS-SF	DYNC1LI2	-0.00479546	0.5634
PS-SF	DYNC2H1	-0.0103715	0.1986
PS-SF	DYNC2LI1	0.00329281	0.684
PS-SF	DYNLL1	0.0111442	0.1728
PS-SF	DYNLL2	-0.00424582	0.6232
PS-SF	DYNLRB1	0.0020727	0.823
PS-SF	DYNLRB2	0.00122181	0.8726
PS-SF	DYNLT1	0.00066009	0.9272
PS-SF	DYNLT3	0.0118144	0.147
PS-SF	DYRK1A	0.000737517	0.9368
PS-SF	DYRK1B	-0.000257324	0.9778
PS-SF	DYRK2	0.0194454	0.0068
PS-SF	DYRK3	0.0110383	0.1738
PS-SF	DYRK4	-0.0026171	0.7692
PS-SF	DYSF	0.0064213	0.4298
PS-SF	DYTN	-0.00560877	0.4874
PS-SF	DZANK1	-0.00377421	0.6366
PS-SF	DZIP1	0.00514307	0.5428
PS-SF	DZIP3	0.0166631	0.0322
PS-SF	E2F1	0.00151522	0.8574
PS-SF	E2F3	0.0183806	0.0114
PS-SF	E2F4	0.00125678	0.8906
PS-SF	E2F5	0.0136962	0.0868
PS-SF	E2F6	-0.00253447	0.7816
PS-SF	E4F1	-0.000397221	0.9696
PS-SF	EAF1	0.00676318	0.4152
PS-SF	EAF2	-0.00797105	0.3318
PS-SF	EAPP	0.00317634	0.706
PS-SF	EARS2	0.0123067	0.118
PS-SF	EBAG9	-0.000209446	0.9556
PS-SF	EBF1	-0.00326528	0.6886
PS-SF	EBF4	-0.0046841	0.5584
PS-SF	EBI3	-0.00393563	0.6252
PS-SF	EBLN2	-0.00903422	0.2706
PS-SF	EBLN3P	0.00574802	0.4878
PS-SF	EBNA1BP2	0.0022141	0.7926
PS-SF	EBP	-0.00676781	0.4046
PS-SF	EBPL	0.00627321	0.447
PS-SF	ECD	-0.0159113	0.0452
PS-SF	ECE1	0.00177559	0.8316
PS-SF	ECEL1	0.00427605	0.6276
PS-SF	ECH1	0.0084049	0.295
PS-SF	ECHDC1	0.00508879	0.545
PS-SF	ECHDC2	-0.0111991	0.1678
PS-SF	ECHDC3	0.00493023	0.5586
PS-SF	ECHS1	0.00653551	0.4304
PS-SF	ECI1	-0.00406696	0.6322
PS-SF	ECI2	0.00440063	0.5866
PS-SF	ECM1	-0.0104877	0.1996
PS-SF	ECM2	-0.00219095	0.791
PS-SF	ECSCR	-0.0071093	0.3762
PS-SF	ECSIT	-0.00741545	0.369
PS-SF	ECT2	0.00524616	0.5376
PS-SF	EDA	0.00110611	0.9086
PS-SF	EDARADD	0.0082472	0.303
PS-SF	EDC3	0.00322513	0.6946
PS-SF	EDC4	-0.00870538	0.2864
PS-SF	EDEM1	-0.00732786	0.3704
PS-SF	EDEM3	-0.0075415	0.3492
PS-SF	EDF1	0.00647835	0.4312
PS-SF	EDIL3	-0.0141151	0.0682
PS-SF	EDN1	0.0168857	0.0362
PS-SF	EDN3	-0.00789225	0.3372
PS-SF	EDNRA	-0.0125659	0.1172
PS-SF	EDNRB	0.0188969	0.0076
PS-SF	EDRF1	-0.0067013	0.4284
PS-SF	EEA1	0.00242399	0.7644
PS-SF	EED	0.00165132	0.8414
PS-SF	EEF1A1	-0.00209598	0.7904
PS-SF	EEF1A2	-0.00510296	0.5308
PS-SF	EEF1AKMT1	0.00567087	0.4966
PS-SF	EEF1AKMT2	-0.00227403	0.796
PS-SF	EEF1AKMT3	-0.00483091	0.5532
PS-SF	EEF1AKMT4	-0.00196307	0.7976
PS-SF	EEF1B2	0.00135227	0.8786
PS-SF	EEF1D	-0.00418533	0.6032
PS-SF	EEF1G	-0.00466016	0.5774
PS-SF	EEF2	-0.000927764	0.9132
PS-SF	EEF2K	-0.00769253	0.354
PS-SF	EEFSEC	-0.00754273	0.3496
PS-SF	EEPD1	-0.0176709	0.0162
PS-SF	EFCAB1	0.0208028	0.0008
PS-SF	EFCAB11	-0.00300277	0.7164
PS-SF	EFCAB12	-0.0107397	0.1832
PS-SF	EFCAB14	-0.00376238	0.6566
PS-SF	EFCAB2	0.00667636	0.4144
PS-SF	EFCAB6	0.00759571	0.3422
PS-SF	EFCAB7	-0.0118138	0.1424
PS-SF	EFCC1	-0.00442878	0.5678
PS-SF	EFEMP1	0.015917	0.0408
PS-SF	EFEMP2	0.0129354	0.1014
PS-SF	EFHB	0.0105913	0.1894
PS-SF	EFHC1	-0.00653353	0.424
PS-SF	EFHC2	0.0201702	0.0076
PS-SF	EFHD1	0.000434389	0.9454
PS-SF	EFHD2	-0.00895041	0.2844
PS-SF	EFL1	-0.00239815	0.7742
PS-SF	EFL1P1	0.00174158	0.8196
PS-SF	EFNA1	-0.00362925	0.6632
PS-SF	EFNA2	-0.00455677	0.5586
PS-SF	EFNA3	0.00407244	0.6224
PS-SF	EFNA4	-0.00117658	0.8804
PS-SF	EFNA5	-0.00552807	0.5246
PS-SF	EFNB1	0.00449729	0.6012
PS-SF	EFNB2	0.0215551	0.0022
PS-SF	EFNB3	0.0198283	0.0018
PS-SF	EFR3A	-0.0143401	0.0594
PS-SF	EFR3B	0.0161186	0.0454
PS-SF	EFS	-0.00450034	0.598
PS-SF	EFTUD2	0.000478632	0.9662
PS-SF	EGFEM1P	0.0105013	0.2014
PS-SF	EGFL7	0.0115994	0.1372
PS-SF	EGFR	-0.00141104	0.8766
PS-SF	EGFR.AS1	-0.0105664	0.1942
PS-SF	EGLN1	0.0010962	0.9218
PS-SF	EGLN3	-0.000366394	0.9582
PS-SF	EGR1	0.00259241	0.7402
PS-SF	EGR2	0.0114242	0.1596
PS-SF	EGR3	0.014945	0.0716
PS-SF	EGR4	0.00541446	0.5088
PS-SF	EHBP1	-0.000413173	0.9646
PS-SF	EHBP1L1	0.0211376	0.0028
PS-SF	EHD1	-0.00708531	0.3922
PS-SF	EHD2	-0.0049942	0.5504
PS-SF	EHD3	0.00320916	0.7204
PS-SF	EHD4	-0.00301676	0.7098
PS-SF	EHMT1	-0.0141002	0.0756
PS-SF	EHMT2	0.0058796	0.4918
PS-SF	EI24	0.00383754	0.6544
PS-SF	EID1	0.00403629	0.624
PS-SF	EID2	-0.000681878	0.9338
PS-SF	EID2B	0.0013611	0.8644
PS-SF	EID3	-0.00632443	0.4458
PS-SF	EIF1	0.0134503	0.091
PS-SF	EIF1AD	0.0100548	0.2212
PS-SF	EIF1AX	-0.0111859	0.1614
PS-SF	EIF1AY	0.00344988	0.6734
PS-SF	EIF1B	-0.000530554	0.947
PS-SF	EIF2A	-0.0169993	0.0278
PS-SF	EIF2AK1	0.00739524	0.3752
PS-SF	EIF2AK2	-0.00523725	0.5194
PS-SF	EIF2AK3	-0.00699345	0.3942
PS-SF	EIF2AK4	0.00287157	0.7504
PS-SF	EIF2B1	-0.00559858	0.5018
PS-SF	EIF2B2	6.70234e-05	0.9826
PS-SF	EIF2B3	0.000383675	0.9686
PS-SF	EIF2B4	0.00464719	0.576
PS-SF	EIF2B5	-0.000670931	0.9414
PS-SF	EIF2D	-0.0048051	0.551
PS-SF	EIF2S1	0.00689483	0.42
PS-SF	EIF2S2	0.00372124	0.653
PS-SF	EIF2S3	-0.00726236	0.3704
PS-SF	EIF2S3B	1.83788e-06	0.9974
PS-SF	EIF3A	-0.00758675	0.3506
PS-SF	EIF3B	0.00687703	0.4092
PS-SF	EIF3D	0.000569061	0.9498
PS-SF	EIF3E	-0.0099606	0.2326
PS-SF	EIF3F	0.00473461	0.5792
PS-SF	EIF3G	0.00250863	0.7558
PS-SF	EIF3H	0.00031962	0.971
PS-SF	EIF3I	-0.00210784	0.8018
PS-SF	EIF3IP1	-0.00328489	0.692
PS-SF	EIF3J	0.00697823	0.3866
PS-SF	EIF3J.AS1	0.00540355	0.5192
PS-SF	EIF3K	-0.000682049	0.939
PS-SF	EIF3L	0.000630473	0.9478
PS-SF	EIF3M	-0.00710095	0.3696
PS-SF	EIF4A2	-0.00298757	0.7284
PS-SF	EIF4A3	-0.00465215	0.5562
PS-SF	EIF4B	-0.00429926	0.5928
PS-SF	EIF4E	0.00906162	0.2684
PS-SF	EIF4E1B	-0.0110481	0.1724
PS-SF	EIF4E2	-0.00582258	0.4872
PS-SF	EIF4E3	-0.00305726	0.6996
PS-SF	EIF4EBP1	0.00876142	0.2932
PS-SF	EIF4EBP2	0.00453228	0.5908
PS-SF	EIF4ENIF1	0.0080407	0.3298
PS-SF	EIF4G1	0.00568779	0.5172
PS-SF	EIF4G2	-0.0015471	0.8554
PS-SF	EIF4G3	-0.00925409	0.2558
PS-SF	EIF4H	-0.00463308	0.5746
PS-SF	EIF5	-0.0118829	0.1392
PS-SF	EIF5A	-0.000118947	0.9678
PS-SF	EIF5A2	-0.0098444	0.229
PS-SF	EIF5AL1	-0.00225972	0.7752
PS-SF	EIF5B	0.000398509	0.964
PS-SF	EIF6	0.00812996	0.3204
PS-SF	EIPR1	0.00304924	0.7282
PS-SF	ELAC1	-0.00244736	0.7822
PS-SF	ELAC2	0.00566667	0.5082
PS-SF	ELANE	-0.00271776	0.7328
PS-SF	ELAVL1	0.00547289	0.5126
PS-SF	ELAVL2	0.000762892	0.9234
PS-SF	ELAVL3	-0.00308046	0.7078
PS-SF	ELAVL4	0.00315286	0.7032
PS-SF	ELF1	-0.00147538	0.8506
PS-SF	ELF2	0.00599944	0.4508
PS-SF	ELF4	0.00680977	0.4046
PS-SF	ELFN1	-0.00674254	0.4002
PS-SF	ELFN2	0.0170649	0.024
PS-SF	ELK1	-0.00352748	0.6486
PS-SF	ELK3	-0.00719963	0.3688
PS-SF	ELK4	-0.00997042	0.2132
PS-SF	ELL	-0.0110915	0.1714
PS-SF	ELL2	-0.00119838	0.9052
PS-SF	ELL3	0.0064211	0.4336
PS-SF	ELMO1	0.00342182	0.6828
PS-SF	ELMO2	0.00143624	0.8774
PS-SF	ELMO3	-0.0110348	0.1786
PS-SF	ELMOD1	-0.0099772	0.209
PS-SF	ELMOD2	-0.00404934	0.6214
PS-SF	ELMOD3	-0.011391	0.1572
PS-SF	ELMSAN1	-0.00639646	0.433
PS-SF	ELN	-0.00640961	0.4474
PS-SF	ELOA	-0.00533426	0.5212
PS-SF	ELOB	0.00733153	0.3802
PS-SF	ELOC	0.0100188	0.2236
PS-SF	ELOF1	-0.00129505	0.8792
PS-SF	ELOVL1	-0.00793494	0.3432
PS-SF	ELOVL2	0.00315561	0.6968
PS-SF	ELOVL4	-0.0166736	0.0256
PS-SF	ELOVL5	-0.00215395	0.8162
PS-SF	ELOVL6	-0.00499715	0.5546
PS-SF	ELOVL7	-0.014603	0.0668
PS-SF	ELP1	-0.00481675	0.5682
PS-SF	ELP2	-0.000471485	0.9544
PS-SF	ELP3	0.00243872	0.7654
PS-SF	ELP4	-0.00622102	0.4346
PS-SF	ELP5	-0.00129303	0.8718
PS-SF	ELP6	-0.0070083	0.3932
PS-SF	EMB	-0.0132704	0.1062
PS-SF	EMBP1	-0.00547415	0.5034
PS-SF	EMC1	0.005158	0.5314
PS-SF	EMC10	-0.00356185	0.6666
PS-SF	EMC2	-0.00557182	0.5128
PS-SF	EMC3	0.00746873	0.3706
PS-SF	EMC3.AS1	-0.00698478	0.391
PS-SF	EMC4	0.00144006	0.8702
PS-SF	EMC6	0.00338512	0.69
PS-SF	EMC7	0.00470391	0.5822
PS-SF	EMC8	0.00116267	0.9002
PS-SF	EMC9	0.00107706	0.8908
PS-SF	EMCN	-0.0109259	0.1768
PS-SF	EMD	0.0029362	0.723
PS-SF	EME1	-0.00685825	0.3978
PS-SF	EME2	-0.00383544	0.6342
PS-SF	EMG1	0.0159259	0.0296
PS-SF	EMID1	0.0175092	0.0188
PS-SF	EMILIN1	-0.00388592	0.6398
PS-SF	EMILIN2	-0.0136331	0.0988
PS-SF	EMILIN3	-0.0091019	0.2588
PS-SF	EML1	0.00814508	0.32
PS-SF	EML2	-0.011106	0.1598
PS-SF	EML3	-0.00151394	0.852
PS-SF	EML4	-0.000825468	0.9302
PS-SF	EML5	-0.00475845	0.5546
PS-SF	EML6	0.000700774	0.9234
PS-SF	EMP1	0.00796473	0.3266
PS-SF	EMP2	0.00648234	0.4168
PS-SF	EMP3	0.00485899	0.5544
PS-SF	EMSY	-0.0119054	0.1368
PS-SF	EMX1	-0.0064056	0.45
PS-SF	EMX2	0.0155197	0.0572
PS-SF	EMX2OS	0.0155466	0.0516
PS-SF	EN2	-0.00429152	0.5932
PS-SF	ENAH	0.00662287	0.4176
PS-SF	ENC1	0.0113801	0.1586
PS-SF	ENDOD1	-0.00769602	0.3482
PS-SF	ENDOG	-0.0017478	0.8384
PS-SF	ENDOU	0.01066	0.1968
PS-SF	ENDOV	0.00279601	0.7456
PS-SF	ENG	-0.00297086	0.7058
PS-SF	ENGASE	-0.000950957	0.9276
PS-SF	ENHO	0.0128389	0.106
PS-SF	ENKD1	-0.00236694	0.7788
PS-SF	ENKUR	0.0150626	0.0578
PS-SF	ENO1	0.0113577	0.151
PS-SF	ENO1.AS1	0.00114013	0.8762
PS-SF	ENO2	-0.00109476	0.9152
PS-SF	ENO3	-0.00671573	0.4204
PS-SF	ENO4	-0.00796164	0.3254
PS-SF	ENOPH1	0.00523659	0.5284
PS-SF	ENOSF1	0.00137177	0.8528
PS-SF	ENOX1	0.0190441	0.0104
PS-SF	ENOX2	-0.000373185	0.949
PS-SF	ENPP1	-0.00391145	0.649
PS-SF	ENPP2	-0.00642517	0.4376
PS-SF	ENPP4	0.00227877	0.7744
PS-SF	ENPP5	-0.0011174	0.8946
PS-SF	ENPP6	-0.00153185	0.8674
PS-SF	ENPP7	-0.00412043	0.6174
PS-SF	ENPP7P13	0.00476783	0.5646
PS-SF	ENSA	0.0157069	0.049
PS-SF	ENTPD1.AS1	-0.00187792	0.8208
PS-SF	ENTPD2	-0.0096598	0.2252
PS-SF	ENTPD3	-0.00750935	0.3638
PS-SF	ENTPD4	-0.0143587	0.0562
PS-SF	ENTPD5	-0.0105356	0.193
PS-SF	ENTPD6	0.0128116	0.1032
PS-SF	ENTPD7	-0.00793407	0.3228
PS-SF	ENY2	0.00404114	0.6398
PS-SF	EOGT	-0.00629663	0.4482
PS-SF	EP300	-0.00766857	0.3376
PS-SF	EP400	-0.00116782	0.8868
PS-SF	EPAS1	0.010743	0.1844
PS-SF	EPB41	-0.0125879	0.1038
PS-SF	EPB41L1	-0.0142066	0.0612
PS-SF	EPB41L2	0.00631975	0.4352
PS-SF	EPB41L3	-0.00218454	0.825
PS-SF	EPB41L4A	-0.0122469	0.1268
PS-SF	EPB41L4A.AS1	-0.00105862	0.8934
PS-SF	EPB41L4A.AS2	-0.00601274	0.4706
PS-SF	EPB41L4B	0.0143858	0.0586
PS-SF	EPB41L5	-0.0093696	0.2552
PS-SF	EPC1	-0.0077484	0.332
PS-SF	EPC2	0.000323905	0.9642
PS-SF	EPCAM	-0.0136939	0.0916
PS-SF	EPDR1	-0.00718624	0.3858
PS-SF	EPG5	-0.00236028	0.7576
PS-SF	EPHA1	-0.0056309	0.4882
PS-SF	EPHA10	0.0200103	0.0078
PS-SF	EPHA3	-0.00198248	0.808
PS-SF	EPHA4	0.00575063	0.4942
PS-SF	EPHA5	0.00350377	0.6646
PS-SF	EPHA5.AS1	-0.00123133	0.8728
PS-SF	EPHA6	0.00954108	0.2406
PS-SF	EPHA7	-0.0168803	0.0388
PS-SF	EPHA8	-0.00275141	0.7252
PS-SF	EPHB1	0.00144786	0.8548
PS-SF	EPHB2	-0.00802132	0.309
PS-SF	EPHB3	-0.000844206	0.9012
PS-SF	EPHB6	0.00623122	0.4484
PS-SF	EPHX1	0.0129118	0.1076
PS-SF	EPHX2	0.00754893	0.3588
PS-SF	EPHX3	-0.00536787	0.5098
PS-SF	EPHX4	0.00327081	0.687
PS-SF	EPM2A	-7.05296e-05	0.984
PS-SF	EPM2AIP1	-0.0110567	0.1682
PS-SF	EPN1	0.00975607	0.2304
PS-SF	EPN2	0.00136544	0.8668
PS-SF	EPN3	-0.0114572	0.152
PS-SF	EPOP	0.0188732	0.0122
PS-SF	EPOR	-0.00228542	0.7822
PS-SF	EPRS	-0.00738093	0.3724
PS-SF	EPS15	-0.00232797	0.7776
PS-SF	EPS15L1	0.000822877	0.9176
PS-SF	EPS8	0.0056225	0.5078
PS-SF	EPS8L2	-0.00226905	0.7962
PS-SF	EPSTI1	-0.000981577	0.896
PS-SF	ERAL1	-0.00187384	0.8062
PS-SF	ERAP1	-0.00248821	0.7778
PS-SF	ERAP2	0.00018728	0.9634
PS-SF	ERBB2	0.00454896	0.5872
PS-SF	ERBB3	-0.00452178	0.604
PS-SF	ERBB4	0.0132902	0.1018
PS-SF	ERBIN	0.00120071	0.889
PS-SF	ERC1	0.000593377	0.9432
PS-SF	ERC2	0.0117776	0.1546
PS-SF	ERC2.IT1	-0.0067815	0.4168
PS-SF	ERCC1	0.00846354	0.2972
PS-SF	ERCC2	0.0138884	0.07
PS-SF	ERCC3	0.000398567	0.9806
PS-SF	ERCC4	-0.00889791	0.2836
PS-SF	ERCC6	-7.13047e-05	0.9926
PS-SF	ERCC6L2	-0.00195273	0.7888
PS-SF	ERCC8	-0.00788272	0.328
PS-SF	ERF	0.0048444	0.55
PS-SF	ERFE	0.019454	0.0056
PS-SF	ERG	-0.0074312	0.371
PS-SF	ERG28	0.00212254	0.8054
PS-SF	ERGIC1	0.00040288	0.952
PS-SF	ERGIC2	-0.000683486	0.9346
PS-SF	ERGIC3	0.00436087	0.6078
PS-SF	ERH	0.00379315	0.6386
PS-SF	ERI1	-0.00256681	0.7628
PS-SF	ERI2	0.00181982	0.8246
PS-SF	ERI3	0.0179992	0.0174
PS-SF	ERICH1	0.0128766	0.0992
PS-SF	ERICH2	-0.0063612	0.432
PS-SF	ERICH3	0.00476414	0.5674
PS-SF	ERICH5	-0.0182649	0.0196
PS-SF	ERICH6.AS1	0.0142185	0.065
PS-SF	ERLEC1	0.00340026	0.6896
PS-SF	ERLIN1	0.00945572	0.2336
PS-SF	ERLIN2	0.00556014	0.5112
PS-SF	ERMARD	0.0015882	0.8536
PS-SF	ERMN	-0.00760252	0.3632
PS-SF	ERMP1	-0.0152219	0.0552
PS-SF	ERN1	-0.00901257	0.2614
PS-SF	ERN2	-0.0112804	0.164
PS-SF	ERO1A	-0.000333189	0.972
PS-SF	ERO1B	-0.00589767	0.4656
PS-SF	ERP29	-0.00580665	0.471
PS-SF	ERP44	-0.0126998	0.1062
PS-SF	ERRFI1	-0.00455677	0.5992
PS-SF	ERVK13.1	-0.00265539	0.7582
PS-SF	ESAM	-0.00411943	0.618
PS-SF	ESCO1	-0.0151672	0.0552
PS-SF	ESD	0.00648576	0.425
PS-SF	ESF1	-0.00937031	0.2434
PS-SF	ESM1	-0.0100693	0.2128
PS-SF	ESPL1	-0.00624374	0.4466
PS-SF	ESPN	-0.00579332	0.4792
PS-SF	ESPNL	-0.00517869	0.5414
PS-SF	ESR1	-0.0105974	0.1868
PS-SF	ESRP2	-0.00989227	0.2244
PS-SF	ESRRA	-0.0152612	0.0376
PS-SF	ESRRB	-0.0130079	0.1092
PS-SF	ESRRG	-0.0166044	0.021
PS-SF	ESS2	0.00515491	0.5142
PS-SF	ESYT1	-0.000392544	0.9634
PS-SF	ESYT2	-0.00404055	0.6242
PS-SF	ESYT3	0.00207916	0.816
PS-SF	ETAA1	-0.0104822	0.203
PS-SF	ETF1	0.00671547	0.4268
PS-SF	ETFA	0.00343143	0.6718
PS-SF	ETFB	0.0123484	0.122
PS-SF	ETFDH	0.00537182	0.5118
PS-SF	ETFRF1	0.00331045	0.704
PS-SF	ETHE1	-0.0123546	0.1262
PS-SF	ETNK1	0.00129629	0.8782
PS-SF	ETNPPL	0.0174872	0.016
PS-SF	ETS1	0.00620413	0.4416
PS-SF	ETS2	0.00287511	0.7332
PS-SF	ETV1	-0.00700598	0.4038
PS-SF	ETV3	-0.00735794	0.3592
PS-SF	ETV5	0.00166857	0.8388
PS-SF	ETV6	0.00447528	0.5766
PS-SF	EVA1B	-0.00831571	0.3024
PS-SF	EVA1C	-0.00307617	0.7042
PS-SF	EVI2A	-0.00480993	0.5638
PS-SF	EVI2B	0.00627064	0.4342
PS-SF	EVI5	0.00524265	0.514
PS-SF	EVI5L	0.00398957	0.6338
PS-SF	EVL	0.00864582	0.29
PS-SF	EVPL	-0.00604995	0.4602
PS-SF	EVPLL	-0.00322947	0.6842
PS-SF	EVX1	-0.00650141	0.4234
PS-SF	EWSR1	-0.00447679	0.5944
PS-SF	EXD2	0.000574033	0.9618
PS-SF	EXD3	0.0139967	0.0736
PS-SF	EXO5	0.000801051	0.93
PS-SF	EXOC1	-0.0114075	0.155
PS-SF	EXOC2	-0.00921843	0.2582
PS-SF	EXOC3	-0.00140816	0.866
PS-SF	EXOC3.AS1	0.00994127	0.2236
PS-SF	EXOC3L1	-0.00388972	0.639
PS-SF	EXOC3L2	-0.00129014	0.8754
PS-SF	EXOC4	-0.000552942	0.9374
PS-SF	EXOC5	0.00315831	0.7086
PS-SF	EXOC6	0.0123205	0.113
PS-SF	EXOC6B	-0.000891483	0.908
PS-SF	EXOC7	0.0127143	0.1126
PS-SF	EXOC8	0.000556283	0.9522
PS-SF	EXOG	-0.0107185	0.1848
PS-SF	EXOSC1	0.00737898	0.3656
PS-SF	EXOSC10	-0.000321141	0.959
PS-SF	EXOSC2	-0.0112002	0.1682
PS-SF	EXOSC3	0.00527495	0.521
PS-SF	EXOSC4	0.00958929	0.2268
PS-SF	EXOSC5	0.00403259	0.6332
PS-SF	EXOSC6	-0.00575545	0.4774
PS-SF	EXOSC7	-0.000113535	0.9702
PS-SF	EXOSC8	-0.00416827	0.6248
PS-SF	EXOSC9	-0.00411327	0.6178
PS-SF	EXPH5	-1.71156e-05	0.9908
PS-SF	EXT1	0.00552916	0.4908
PS-SF	EXT2	0.000129364	0.9888
PS-SF	EXTL1	0.00689615	0.3904
PS-SF	EXTL2	-0.011228	0.1542
PS-SF	EXTL3	0.00559447	0.4906
PS-SF	EYA1	0.00604468	0.4672
PS-SF	EYA2	0.0184834	0.0166
PS-SF	EYA3	-0.00779086	0.3434
PS-SF	EYA4	-0.0176424	0.0194
PS-SF	EZH1	-0.00159497	0.8488
PS-SF	EZH2	-0.013598	0.1044
PS-SF	EZR	0.0175222	0.0154
PS-SF	F10	-0.00117187	0.8832
PS-SF	F11R	0.00451539	0.587
PS-SF	F12	0.0186882	0.0074
PS-SF	F13A1	0.00402659	0.6186
PS-SF	F2R	-0.00550136	0.4958
PS-SF	F2RL1	-0.00701112	0.3772
PS-SF	F3	0.0106488	0.1914
PS-SF	F7	-0.00524671	0.5194
PS-SF	F8	0.00517173	0.5144
PS-SF	F8A1	0.00016177	0.9872
PS-SF	FA2H	-0.00640008	0.445
PS-SF	FAAH	0.000201413	0.9766
PS-SF	FAAH2	-0.00955913	0.2498
PS-SF	FAAP100	-0.00547875	0.503
PS-SF	FAAP20	0.000687615	0.9288
PS-SF	FAAP24	0.00328385	0.7
PS-SF	FABP1	-0.00186341	0.8252
PS-SF	FABP3	0.0104706	0.2036
PS-SF	FABP5	0.00261308	0.7576
PS-SF	FABP5P3	0.000252968	0.9884
PS-SF	FABP6	-0.000317222	0.9632
PS-SF	FABP7	0.0150024	0.0484
PS-SF	FADD	-0.00447915	0.5846
PS-SF	FADS1	0.00935381	0.2562
PS-SF	FADS2	0.0115105	0.15
PS-SF	FADS3	0.0155034	0.03
PS-SF	FADS6	-0.0128777	0.1142
PS-SF	FAF1	0.0021511	0.7882
PS-SF	FAF2	-0.000536969	0.9358
PS-SF	FAH	0.013365	0.091
PS-SF	FAHD1	0.00511352	0.5408
PS-SF	FAHD2A	-0.000146754	0.9738
PS-SF	FAHD2B	-0.00111178	0.896
PS-SF	FAHD2CP	-0.000382778	0.9694
PS-SF	FAIM	-0.0104079	0.2018
PS-SF	FAIM2	0.00806026	0.3246
PS-SF	FAM102A	0.00240713	0.7818
PS-SF	FAM102B	0.01636	0.0334
PS-SF	FAM103A1	-0.0010344	0.8898
PS-SF	FAM104A	-0.0021625	0.7856
PS-SF	FAM104B	-0.00611278	0.4708
PS-SF	FAM105A	0.00160764	0.8488
PS-SF	FAM106A	-0.00785986	0.342
PS-SF	FAM107A	0.0144741	0.0728
PS-SF	FAM107B	-0.00588147	0.4854
PS-SF	FAM110A	-0.0103659	0.2016
PS-SF	FAM110B	-0.00441721	0.5718
PS-SF	FAM110C	0.0223952	0.0002
PS-SF	FAM110D	-0.00307288	0.6996
PS-SF	FAM111A	0.00715404	0.3842
PS-SF	FAM111A.DT	0.00117797	0.8802
PS-SF	FAM114A1	0.00279757	0.7362
PS-SF	FAM114A2	0.00367167	0.6458
PS-SF	FAM117A	0.0009483	0.9344
PS-SF	FAM117B	0.00315302	0.693
PS-SF	FAM118A	-0.0103515	0.1974
PS-SF	FAM118B	-0.000235371	0.9666
PS-SF	FAM120A	0.00460855	0.5956
PS-SF	FAM120AOS	0.015213	0.0478
PS-SF	FAM120B	-0.010729	0.1802
PS-SF	FAM120C	-0.0104941	0.1992
PS-SF	FAM122A	0.00479792	0.5634
PS-SF	FAM122B	0.00277678	0.7428
PS-SF	FAM122C	0.00473174	0.565
PS-SF	FAM124A	-0.00126972	0.8804
PS-SF	FAM126A	0.00186907	0.8428
PS-SF	FAM126B	-0.00385311	0.6432
PS-SF	FAM129A	-0.00120041	0.8854
PS-SF	FAM129B	0.0126895	0.1128
PS-SF	FAM131A	0.00802873	0.3312
PS-SF	FAM131B	-0.0132467	0.0854
PS-SF	FAM131C	-0.00648319	0.4232
PS-SF	FAM133A	0.0109074	0.1776
PS-SF	FAM133B	-0.0126535	0.1108
PS-SF	FAM133CP	-0.0109065	0.1716
PS-SF	FAM133DP	-0.0091289	0.2648
PS-SF	FAM135A	-0.0081283	0.3202
PS-SF	FAM135B	-0.012847	0.1084
PS-SF	FAM136A	0.000420615	0.9672
PS-SF	FAM138E	-0.00401926	0.6152
PS-SF	FAM13A	-0.00443989	0.5918
PS-SF	FAM13A.AS1	-0.00909827	0.2688
PS-SF	FAM13B	-0.0136161	0.077
PS-SF	FAM13C	0.00351987	0.6652
PS-SF	FAM149A	0.0194004	0.004
PS-SF	FAM149B1	-0.00728535	0.3818
PS-SF	FAM151B	0.000390619	0.9748
PS-SF	FAM153A	-0.00346045	0.6864
PS-SF	FAM155A	-0.0131794	0.0998
PS-SF	FAM155B	-0.00729127	0.3612
PS-SF	FAM160A1	-0.00680597	0.3966
PS-SF	FAM160A2	0.0121799	0.1226
PS-SF	FAM160B1	-0.00137631	0.8546
PS-SF	FAM160B2	0.000179469	0.974
PS-SF	FAM161A	-0.00016132	0.9732
PS-SF	FAM161B	0.00422085	0.612
PS-SF	FAM162A	0.000164257	0.9876
PS-SF	FAM162B	0.0121117	0.1238
PS-SF	FAM163A	-0.0020386	0.7976
PS-SF	FAM163B	0.00764767	0.3528
PS-SF	FAM167A	0.0146789	0.0666
PS-SF	FAM167A.AS1	0.00538663	0.526
PS-SF	FAM167B	-0.0143784	0.0692
PS-SF	FAM168A	-0.00215114	0.7948
PS-SF	FAM168B	0.000954512	0.9222
PS-SF	FAM169A	-0.00447872	0.5768
PS-SF	FAM171A1	-0.00306256	0.716
PS-SF	FAM171A2	0.0122152	0.1322
PS-SF	FAM171B	0.0151565	0.0444
PS-SF	FAM172A	-0.00440501	0.5718
PS-SF	FAM173A	0.00988776	0.2228
PS-SF	FAM173B	0.00207048	0.7994
PS-SF	FAM174A	0.00326125	0.691
PS-SF	FAM174B	0.00985447	0.2346
PS-SF	FAM177A1	-0.00324298	0.6896
PS-SF	FAM178B	-0.0128386	0.1008
PS-SF	FAM180A	-0.00978261	0.227
PS-SF	FAM181A	0.00599824	0.4768
PS-SF	FAM181B	0.00729908	0.3658
PS-SF	FAM182B	0.00136406	0.8752
PS-SF	FAM184A	0.00477431	0.5786
PS-SF	FAM184B	0.00558631	0.5102
PS-SF	FAM185A	0.00581894	0.4694
PS-SF	FAM186B	0.00217866	0.7974
PS-SF	FAM187A	0.0143394	0.0596
PS-SF	FAM187B	-0.00946745	0.2438
PS-SF	FAM189A1	-0.00578626	0.482
PS-SF	FAM189A2	0.00873083	0.2882
PS-SF	FAM189B	-0.000787489	0.9186
PS-SF	FAM192A	0.00342536	0.6628
PS-SF	FAM193A	-0.00381624	0.6462
PS-SF	FAM193B	-0.00481242	0.5508
PS-SF	FAM196A	-0.00637491	0.4394
PS-SF	FAM198A	-0.00273811	0.7196
PS-SF	FAM198B	0.00550875	0.4934
PS-SF	FAM199X	0.00441086	0.5928
PS-SF	FAM19A1	0.0101742	0.2056
PS-SF	FAM19A2	-0.00262895	0.7568
PS-SF	FAM19A4	-0.00534107	0.5286
PS-SF	FAM19A5	0.016847	0.0442
PS-SF	FAM200A	0.00302368	0.7358
PS-SF	FAM200B	0.00864227	0.2906
PS-SF	FAM201A	-0.00125345	0.8614
PS-SF	FAM204A	0.00136897	0.8872
PS-SF	FAM206A	-0.0109923	0.1762
PS-SF	FAM207A	0.0113077	0.1548
PS-SF	FAM208A	-0.00665197	0.415
PS-SF	FAM208B	-0.00798913	0.3162
PS-SF	FAM209A	-0.0166926	0.0402
PS-SF	FAM209B	-0.00303159	0.7098
PS-SF	FAM20A	-0.00192131	0.8278
PS-SF	FAM20B	0.00695871	0.3924
PS-SF	FAM210A	0.0104779	0.1828
PS-SF	FAM210B	-0.0044767	0.5998
PS-SF	FAM212A	0.0112335	0.174
PS-SF	FAM212B	0.00151324	0.8606
PS-SF	FAM213A	0.0148904	0.0644
PS-SF	FAM213B	0.0144199	0.075
PS-SF	FAM214A	-0.0145364	0.0604
PS-SF	FAM214B	0.000266745	0.9882
PS-SF	FAM215A	-0.00276795	0.7384
PS-SF	FAM216A	-0.0119487	0.138
PS-SF	FAM217B	-0.00775107	0.3518
PS-SF	FAM218A	-0.00085987	0.9058
PS-SF	FAM219A	-0.00754068	0.3498
PS-SF	FAM219B	-0.00194574	0.805
PS-SF	FAM21EP	-0.00997544	0.2154
PS-SF	FAM220A	0.00538168	0.5052
PS-SF	FAM221A	-0.00655413	0.4326
PS-SF	FAM222A	-0.00975156	0.2264
PS-SF	FAM222B	-0.0165867	0.0302
PS-SF	FAM225B	-0.0112294	0.1714
PS-SF	FAM228A	0.00326719	0.6944
PS-SF	FAM228B	0.0103812	0.2058
PS-SF	FAM229B	0.0048751	0.5614
PS-SF	FAM234A	-0.0117137	0.15
PS-SF	FAM234B	0.0071779	0.3754
PS-SF	FAM241A	-0.00966932	0.2234
PS-SF	FAM241B	0.00957189	0.2366
PS-SF	FAM24B	-0.00722639	0.3722
PS-SF	FAM27E2	-0.00869527	0.2754
PS-SF	FAM27E3	0.000175047	1.0056
PS-SF	FAM32A	0.00935262	0.2524
PS-SF	FAM35A	-0.00446739	0.5762
PS-SF	FAM35BP	-0.00788057	0.3352
PS-SF	FAM3A	0.000473979	0.949
PS-SF	FAM3C	-0.00486408	0.5648
PS-SF	FAM43A	-0.0132949	0.0846
PS-SF	FAM43B	-0.00199881	0.8146
PS-SF	FAM45BP	0.00702238	0.3934
PS-SF	FAM46A	-0.00173137	0.8362
PS-SF	FAM47C	-0.00444407	0.5814
PS-SF	FAM47E	0.0148053	0.056
PS-SF	FAM49A	0.0172969	0.024
PS-SF	FAM49B	-0.00786123	0.3498
PS-SF	FAM50A	0.00431336	0.5996
PS-SF	FAM50B	0.000819684	0.9346
PS-SF	FAM53B	0.00356947	0.6628
PS-SF	FAM53C	0.00779888	0.3574
PS-SF	FAM57A	0.0100788	0.217
PS-SF	FAM57B	-0.0178262	0.019
PS-SF	FAM66B	0.00457715	0.575
PS-SF	FAM69A	-0.00238284	0.7706
PS-SF	FAM69B	-0.000974596	0.905
PS-SF	FAM69C	0.00594063	0.476
PS-SF	FAM71E1	-0.0145518	0.0564
PS-SF	FAM71F1	0.0105414	0.1938
PS-SF	FAM71F2	0.0041467	0.6246
PS-SF	FAM72A	-0.00859514	0.29
PS-SF	FAM76A	0.000952852	0.9226
PS-SF	FAM76B	-0.00665441	0.4232
PS-SF	FAM78A	-0.00758737	0.3558
PS-SF	FAM78B	-0.004833	0.577
PS-SF	FAM81A	0.00734447	0.3632
PS-SF	FAM83E	-0.00384333	0.6408
PS-SF	FAM83H	0.0133785	0.1096
PS-SF	FAM84A	0.00104871	0.8988
PS-SF	FAM84B	8.77231e-05	1.0128
PS-SF	FAM86B3P	0.0118737	0.1484
PS-SF	FAM86C1	0.0179804	0.0158
PS-SF	FAM86C2P	0.00447638	0.5848
PS-SF	FAM86DP	0.00894144	0.277
PS-SF	FAM86EP	0.0102823	0.2018
PS-SF	FAM86FP	0.0174097	0.0248
PS-SF	FAM86HP	-0.00270047	0.731
PS-SF	FAM89A	0.00165772	0.8558
PS-SF	FAM89B	0.00444449	0.5808
PS-SF	FAM8A1	0.00113624	0.885
PS-SF	FAM90A1	-0.00456647	0.5842
PS-SF	FAM90A7P	-0.0105082	0.2054
PS-SF	FAM91A1	-0.00440182	0.5914
PS-SF	FAM92A	-0.000103114	0.9992
PS-SF	FAM92A1P2	-0.00529235	0.5156
PS-SF	FAM95A	0.00214345	0.7968
PS-SF	FAM95C	-0.00479853	0.5614
PS-SF	FAM96A	-0.000111223	0.9946
PS-SF	FAM96B	0.000936465	0.9174
PS-SF	FAM98A	0.00335774	0.6914
PS-SF	FAM98B	0.00102766	0.896
PS-SF	FAM98C	0.00381341	0.622
PS-SF	FAM9B	-1.50216e-05	0.9732
PS-SF	FAN1	-0.00722741	0.3882
PS-SF	FANCB	-0.0019231	0.8228
PS-SF	FANCC	-0.00929983	0.256
PS-SF	FANCD2	-0.00176492	0.841
PS-SF	FANCE	-0.00967338	0.2238
PS-SF	FANCF	0.0093965	0.25
PS-SF	FANCG	-0.0137086	0.0896
PS-SF	FANCI	-0.0100407	0.2232
PS-SF	FANCL	-0.00146549	0.8702
PS-SF	FANCM	-0.0138894	0.087
PS-SF	FANK1	0.00422449	0.612
PS-SF	FAP	-0.0112431	0.1718
PS-SF	FAR1	-0.00877672	0.2744
PS-SF	FAR2	-0.0048646	0.5546
PS-SF	FAR2P1	0.0172162	0.0216
PS-SF	FAR2P2	0.0149395	0.0556
PS-SF	FARP1	0.0165185	0.0294
PS-SF	FARP2	-0.00591452	0.4588
PS-SF	FARS2	0.00948695	0.245
PS-SF	FARSA	0.0110472	0.1562
PS-SF	FARSB	0.00186442	0.8404
PS-SF	FAS	0.0188327	0.015
PS-SF	FASN	-0.000171205	0.9768
PS-SF	FASTK	-0.00721939	0.3574
PS-SF	FASTKD1	-0.0155495	0.0342
PS-SF	FASTKD2	-0.0131949	0.101
PS-SF	FASTKD3	-0.00353782	0.6622
PS-SF	FASTKD5	-0.007385	0.3732
PS-SF	FAT1	0.0103982	0.2048
PS-SF	FAT3	-0.00578876	0.4668
PS-SF	FAU	0.00181537	0.834
PS-SF	FAXC	0.00032822	0.9622
PS-SF	FAXDC2	-0.00436704	0.6056
PS-SF	FBF1	0.00288568	0.7212
PS-SF	FBL	-0.00128463	0.8824
PS-SF	FBLIM1	-0.00637079	0.446
PS-SF	FBLL1	-0.00339812	0.6618
PS-SF	FBLN1	0.0086883	0.2934
PS-SF	FBLN2	-0.000582931	0.9312
PS-SF	FBLN5	-0.00200687	0.8166
PS-SF	FBLN7	-0.00104434	0.9088
PS-SF	FBN1	-0.00858517	0.3118
PS-SF	FBN3	-0.00103738	0.885
PS-SF	FBRS	-0.00576071	0.4856
PS-SF	FBRSL1	0.00262952	0.7444
PS-SF	FBXL12	-0.00502986	0.5502
PS-SF	FBXL14	0.00383064	0.6236
PS-SF	FBXL15	0.00378199	0.6596
PS-SF	FBXL16	0.0120521	0.1314
PS-SF	FBXL17	-0.0024312	0.7852
PS-SF	FBXL18	0.0146671	0.067
PS-SF	FBXL19	-0.00211364	0.802
PS-SF	FBXL2	0.0180298	0.0182
PS-SF	FBXL20	-0.00465337	0.574
PS-SF	FBXL22	-0.00575995	0.4738
PS-SF	FBXL3	-0.000273092	0.9726
PS-SF	FBXL4	-0.00995767	0.2196
PS-SF	FBXL5	-0.00316275	0.7146
PS-SF	FBXL6	-0.0072276	0.3636
PS-SF	FBXL7	0.00638145	0.4532
PS-SF	FBXL8	-0.0043415	0.592
PS-SF	FBXO11	0.00190096	0.8174
PS-SF	FBXO15	-0.00600357	0.4598
PS-SF	FBXO16	-0.00727831	0.3788
PS-SF	FBXO17	0.00412467	0.6252
PS-SF	FBXO2	0.0162272	0.033
PS-SF	FBXO21	-0.0104328	0.1998
PS-SF	FBXO22	0.00611614	0.4624
PS-SF	FBXO24	-0.0106914	0.1888
PS-SF	FBXO25	0.00387389	0.6398
PS-SF	FBXO27	0.0103316	0.2102
PS-SF	FBXO28	-0.00486392	0.5696
PS-SF	FBXO3	-0.00776291	0.334
PS-SF	FBXO30	-0.00282638	0.7388
PS-SF	FBXO31	-0.0124246	0.1252
PS-SF	FBXO32	-0.00827974	0.3124
PS-SF	FBXO33	-0.00151252	0.8802
PS-SF	FBXO34	0.00648952	0.431
PS-SF	FBXO36	0.00123275	0.8716
PS-SF	FBXO38	0.000578675	0.958
PS-SF	FBXO4	-0.00398656	0.6336
PS-SF	FBXO40	-0.000612656	0.9564
PS-SF	FBXO41	0.00817187	0.3324
PS-SF	FBXO42	-0.00472179	0.5764
PS-SF	FBXO44	0.00925803	0.2502
PS-SF	FBXO45	-0.00158897	0.848
PS-SF	FBXO46	-0.00339293	0.6744
PS-SF	FBXO48	-0.0030575	0.7208
PS-SF	FBXO5	0.00115589	0.8838
PS-SF	FBXO6	0.00538433	0.5154
PS-SF	FBXO7	-0.00201265	0.816
PS-SF	FBXO8	-0.0043185	0.5994
PS-SF	FBXO9	-0.0151516	0.0524
PS-SF	FBXW11	0.00180365	0.831
PS-SF	FBXW2	0.00456079	0.5868
PS-SF	FBXW4	-0.00136238	0.8742
PS-SF	FBXW4P1	-0.00442577	0.593
PS-SF	FBXW5	0.00188835	0.8298
PS-SF	FBXW7	0.000715793	0.929
PS-SF	FBXW9	0.00973205	0.228
PS-SF	FCER1G	-0.00173685	0.8296
PS-SF	FCER2	-0.00878154	0.2814
PS-SF	FCF1	-0.00693284	0.4088
PS-SF	FCGBP	0.0039643	0.6416
PS-SF	FCGR1B	0.0107058	0.1902
PS-SF	FCGR2A	0.00482155	0.5632
PS-SF	FCGR3A	0.00918282	0.2494
PS-SF	FCGRT	0.00673349	0.4264
PS-SF	FCHO1	0.00244269	0.7506
PS-SF	FCHO2	-0.00468314	0.574
PS-SF	FCHSD2	0.00801832	0.3446
PS-SF	FCN3	-0.00568633	0.4922
PS-SF	FCRLB	-0.00179075	0.8328
PS-SF	FDFT1	0.00871801	0.2844
PS-SF	FDPS	0.010724	0.177
PS-SF	FDPSP2	0.0082469	0.3116
PS-SF	FDX1	-0.00587548	0.4892
PS-SF	FDX1L	0.0155671	0.0342
PS-SF	FDXR	-0.00197832	0.8082
PS-SF	FECH	-0.000584442	0.9566
PS-SF	FEM1A	0.0019279	0.836
PS-SF	FEM1B	0.00730285	0.358
PS-SF	FEM1C	-0.000646115	0.952
PS-SF	FEN1	-0.0078842	0.3206
PS-SF	FER	-0.00161013	0.8416
PS-SF	FER1L4	-0.0188112	0.01
PS-SF	FERMT1	0.0103972	0.2018
PS-SF	FERMT2	0.0083683	0.297
PS-SF	FES	-0.00209234	0.8204
PS-SF	FEZ1	0.00235996	0.7686
PS-SF	FEZ2	0.00253179	0.7594
PS-SF	FEZF2	0.0039968	0.627
PS-SF	FFAR1	-0.00678846	0.4084
PS-SF	FFAR4	0.00635862	0.4314
PS-SF	FGD1	-0.010669	0.1818
PS-SF	FGD2	-0.00459714	0.5722
PS-SF	FGD3	0.0196253	0.0064
PS-SF	FGD4	-0.00282843	0.7166
PS-SF	FGD5	-0.00899988	0.2674
PS-SF	FGD5.AS1	0.00201045	0.7956
PS-SF	FGD6	0.00558654	0.5162
PS-SF	FGF1	0.000376453	0.9582
PS-SF	FGF12	-0.00235489	0.7834
PS-SF	FGF13	-0.00782076	0.334
PS-SF	FGF14	-0.00420543	0.6188
PS-SF	FGF14.AS2	-0.0011517	0.8928
PS-SF	FGF17	-0.00701375	0.392
PS-SF	FGF18	-0.00822482	0.3246
PS-SF	FGF2	0.0161822	0.0436
PS-SF	FGF3	-0.00402199	0.6208
PS-SF	FGF7	-0.0113487	0.165
PS-SF	FGF7P3	-0.0123065	0.1286
PS-SF	FGF7P6	-0.00260033	0.7738
PS-SF	FGF8	-0.0079404	0.3266
PS-SF	FGF9	-0.0142424	0.0618
PS-SF	FGFBP3	0.0138639	0.0768
PS-SF	FGFR1	-0.00379235	0.6502
PS-SF	FGFR1OP	0.000301261	0.9654
PS-SF	FGFR1OP2	0.00298495	0.7214
PS-SF	FGFR2	-0.00752653	0.37
PS-SF	FGFR3	0.012954	0.1054
PS-SF	FGFR4	-0.000514394	0.9442
PS-SF	FGFRL1	0.00462884	0.5782
PS-SF	FGGY	0.0135342	0.0862
PS-SF	FGL2	0.00209417	0.799
PS-SF	FGR	-0.00401739	0.6186
PS-SF	FH	-0.00509747	0.5358
PS-SF	FHIT	-0.00366729	0.6606
PS-SF	FHL1	0.00415709	0.6242
PS-SF	FHL2	0.00467329	0.572
PS-SF	FHL3	0.00960744	0.2406
PS-SF	FHL5	0.00357538	0.6588
PS-SF	FHOD1	0.00452309	0.5948
PS-SF	FHOD3	0.00121578	0.8834
PS-SF	FIBCD1	-0.0014028	0.857
PS-SF	FIBIN	0.013431	0.1056
PS-SF	FIBP	0.00470884	0.5718
PS-SF	FICD	-0.00249772	0.7658
PS-SF	FIG4	0.0155802	0.0498
PS-SF	FIGN	0.00914797	0.2526
PS-SF	FIGNL1	0.0038863	0.6338
PS-SF	FIGNL2	0.0133469	0.1
PS-SF	FILIP1	0.00920647	0.2608
PS-SF	FILIP1L	0.0166993	0.0298
PS-SF	FIP1L1	0.0118852	0.1336
PS-SF	FIS1	0.00887062	0.2716
PS-SF	FITM1	-0.00573465	0.4778
PS-SF	FITM2	0.00451594	0.5922
PS-SF	FIZ1	0.00141517	0.8568
PS-SF	FJX1	0.0047224	0.565
PS-SF	FKBP10	0.00221149	0.7792
PS-SF	FKBP11	-0.00341595	0.664
PS-SF	FKBP14	-0.00142244	0.8684
PS-SF	FKBP15	-0.00488282	0.5414
PS-SF	FKBP1A	0.0128077	0.103
PS-SF	FKBP1B	0.0171734	0.0178
PS-SF	FKBP2	-0.00924963	0.2556
PS-SF	FKBP3	0.0020273	0.8078
PS-SF	FKBP4	-0.0071157	0.3764
PS-SF	FKBP5	-0.0200044	0.007
PS-SF	FKBP7	-0.0167569	0.0436
PS-SF	FKBP8	-0.00925952	0.253
PS-SF	FKBP9	-8.21158e-05	1
PS-SF	FKBP9P1	0.00197872	0.7958
PS-SF	FKBPL	-0.00651093	0.422
PS-SF	FKRP	0.00960725	0.2324
PS-SF	FKTN	-0.00417828	0.6186
PS-SF	FLAD1	0.00503104	0.5508
PS-SF	FLCN	-0.00892901	0.2644
PS-SF	FLI1	0.00124275	0.8774
PS-SF	FLII	-0.0038874	0.6488
PS-SF	FLJ20021	0.00632381	0.4544
PS-SF	FLJ23867	-0.0148163	0.0602
PS-SF	FLJ30901	0.00248652	0.7568
PS-SF	FLJ32255	-0.00229523	0.7712
PS-SF	FLJ33534	0.0133663	0.0854
PS-SF	FLJ37035	-0.00184526	0.8108
PS-SF	FLJ37453	-0.00242962	0.7854
PS-SF	FLJ42393	0.0026825	0.7538
PS-SF	FLJ42627	-0.00651598	0.439
PS-SF	FLNA	0.00518114	0.5286
PS-SF	FLNB	-0.009077	0.2588
PS-SF	FLNC	-0.00108578	0.8948
PS-SF	FLOT1	0.00291713	0.729
PS-SF	FLOT2	0.0145597	0.053
PS-SF	FLRT1	0.00500931	0.5524
PS-SF	FLRT2	0.00696049	0.403
PS-SF	FLRT3	-0.012601	0.1218
PS-SF	FLT1	-0.00547867	0.518
PS-SF	FLT3	-0.0161535	0.0322
PS-SF	FLT3LG	0.000105866	1.005
PS-SF	FLT4	-0.00746152	0.3538
PS-SF	FLVCR1	-0.00288494	0.712
PS-SF	FLVCR1.AS1	-0.004562	0.5816
PS-SF	FLYWCH1	-0.000444871	0.9606
PS-SF	FLYWCH2	-0.012232	0.129
PS-SF	FMC1	-0.00946269	0.2392
PS-SF	FMN1	0.000165581	0.966
PS-SF	FMN2	-0.00324234	0.699
PS-SF	FMNL1	0.00620869	0.4458
PS-SF	FMNL2	-0.00100947	0.9172
PS-SF	FMO2	0.00615556	0.451
PS-SF	FMO5	-0.0031105	0.7018
PS-SF	FMOD	-0.00577484	0.4894
PS-SF	FMR1	-0.00233214	0.8006
PS-SF	FN1	0.000301678	0.97
PS-SF	FN3K	-0.000845497	0.9172
PS-SF	FN3KRP	0.00451684	0.5998
PS-SF	FNBP1	-0.00674729	0.4096
PS-SF	FNBP1L	0.00994006	0.2186
PS-SF	FNBP4	-0.0115411	0.1502
PS-SF	FNDC10	0.000996956	0.8924
PS-SF	FNDC11	0.00683794	0.401
PS-SF	FNDC3A	0.000579597	0.9596
PS-SF	FNDC3B	0.0165366	0.0424
PS-SF	FNDC4	-0.000218353	0.9866
PS-SF	FNDC5	-0.0142834	0.0654
PS-SF	FNDC9	0.0080091	0.3372
PS-SF	FNIP1	0.0013153	0.8684
PS-SF	FNIP2	0.0104867	0.199
PS-SF	FNTA	-0.00625097	0.4638
PS-SF	FOCAD	-0.0131561	0.0918
PS-SF	FOLH1	-0.00076185	0.9366
PS-SF	FOLH1B	-0.0049139	0.5548
PS-SF	FOLR1	0.00321198	0.6954
PS-SF	FOLR2	0.0120345	0.1384
PS-SF	FOPNL	0.000724127	0.9308
PS-SF	FOS	-0.00286459	0.7452
PS-SF	FOSB	-0.0024665	0.7556
PS-SF	FOSL1	-0.0103615	0.212
PS-SF	FOSL2	-0.00120016	0.8908
PS-SF	FOXA2	-0.00424794	0.5838
PS-SF	FOXA3	-0.00730601	0.3672
PS-SF	FOXB1	-0.00429567	0.5876
PS-SF	FOXC1	-0.00263113	0.7534
PS-SF	FOXC2	-0.00790346	0.3318
PS-SF	FOXD1	0.0107891	0.1942
PS-SF	FOXD3	-0.00667408	0.4098
PS-SF	FOXD4L5	-0.00214325	0.788
PS-SF	FOXE3	-0.0133996	0.095
PS-SF	FOXF1	-0.00120618	0.8854
PS-SF	FOXF2	0.0145174	0.0656
PS-SF	FOXG1	0.0149106	0.0636
PS-SF	FOXH1	-0.0124989	0.1252
PS-SF	FOXI3	-0.00218928	0.7746
PS-SF	FOXJ2	-0.00267467	0.7176
PS-SF	FOXJ3	0.0027468	0.7464
PS-SF	FOXK1	-0.00423682	0.6104
PS-SF	FOXK2	0.00150591	0.8626
PS-SF	FOXL1	-0.00570022	0.4818
PS-SF	FOXL2	0.00344573	0.6682
PS-SF	FOXN2	-0.00756815	0.3596
PS-SF	FOXN3	-0.0174092	0.0252
PS-SF	FOXN3.AS1	0.018573	0.0136
PS-SF	FOXO1	-0.000699125	0.9266
PS-SF	FOXO4	0.00144844	0.866
PS-SF	FOXP1	-0.00667177	0.4282
PS-SF	FOXP2	-0.00388898	0.6614
PS-SF	FOXP4	0.00580163	0.4746
PS-SF	FOXQ1	0.00658424	0.4138
PS-SF	FOXR1	-0.00655002	0.4214
PS-SF	FOXRED1	-0.00237395	0.7776
PS-SF	FOXRED2	0.0175785	0.0152
PS-SF	FOXS1	-0.00434503	0.6098
PS-SF	FPGS	-0.00322717	0.6942
PS-SF	FPGT	-0.00277694	0.729
PS-SF	FPR1	-0.00283292	0.7226
PS-SF	FRA10AC1	0.0103432	0.2008
PS-SF	FRAS1	0.00380836	0.647
PS-SF	FRAT1	-0.0200941	0.0038
PS-SF	FRAT2	-0.0147457	0.0598
PS-SF	FREM1	-0.00590006	0.4742
PS-SF	FREM3	0.0255117	0.0004
PS-SF	FRG1	-0.00333154	0.7002
PS-SF	FRG1BP	0.00152754	0.8578
PS-SF	FRG1JP	-0.00228198	0.794
PS-SF	FRK	-0.0053995	0.5158
PS-SF	FRMD1	-0.00415158	0.6138
PS-SF	FRMD3	-0.000528798	0.9396
PS-SF	FRMD4A	-0.0127516	0.1088
PS-SF	FRMD4B	2.53168e-05	0.9804
PS-SF	FRMD5	-0.00722502	0.3832
PS-SF	FRMD6	0.00992994	0.227
PS-SF	FRMD8	-0.00709331	0.3774
PS-SF	FRMPD3	-0.00200787	0.7936
PS-SF	FRMPD4	-0.00161622	0.8446
PS-SF	FRRS1L	0.00551058	0.514
PS-SF	FRS2	-0.00249641	0.7614
PS-SF	FRS3	0.00193419	0.8178
PS-SF	FRY	-0.0112042	0.1608
PS-SF	FRYL	-0.00988474	0.2266
PS-SF	FRZB	0.00755534	0.3616
PS-SF	FSBP	-0.000504503	0.952
PS-SF	FSCN1	0.0120163	0.1444
PS-SF	FSCN2	-0.00369681	0.6406
PS-SF	FSD1	0.00245676	0.7774
PS-SF	FSD1L	0.0048875	0.5546
PS-SF	FSIP1	0.0188649	0.01
PS-SF	FSTL1	-0.0128668	0.1054
PS-SF	FSTL3	-0.00531515	0.5234
PS-SF	FSTL4	0.00258973	0.7374
PS-SF	FSTL5	0.012336	0.1196
PS-SF	FTCD	0.00368769	0.6514
PS-SF	FTCDNL1	0.00164145	0.8364
PS-SF	FTH1	0.0159785	0.032
PS-SF	FTHL17	0.0040952	0.6312
PS-SF	FTL	0.0124837	0.1154
PS-SF	FTMT	-0.00350221	0.655
PS-SF	FTO	0.0040855	0.6248
PS-SF	FTSJ1	-0.00222139	0.7924
PS-SF	FTSJ3	-0.00902758	0.2654
PS-SF	FUBP1	-0.00191491	0.81
PS-SF	FUBP3	-0.00276158	0.737
PS-SF	FUCA1	0.0035676	0.6676
PS-SF	FUCA2	-0.0024875	0.7556
PS-SF	FUK	0.000733499	0.9378
PS-SF	FUNDC1	0.000932988	0.9116
PS-SF	FUNDC2	-0.00316339	0.7052
PS-SF	FUNDC2P2	-0.0016716	0.8372
PS-SF	FUOM	0.0101189	0.2152
PS-SF	FURIN	-0.00172729	0.8194
PS-SF	FUS	-0.00354277	0.6718
PS-SF	FUT10	0.0112015	0.1714
PS-SF	FUT11	-0.0044347	0.5946
PS-SF	FUT3	-0.00511618	0.5392
PS-SF	FUT4	0.00158348	0.8522
PS-SF	FUT5	-0.0079568	0.3264
PS-SF	FUT6	-0.0029079	0.7294
PS-SF	FUT7	-0.00465352	0.5744
PS-SF	FUT8	0.00653863	0.4162
PS-SF	FUT8.AS1	-0.00212383	0.8022
PS-SF	FUT9	0.0127047	0.107
PS-SF	FUZ	-0.00377235	0.6378
PS-SF	FXN	0.00023788	0.9872
PS-SF	FXR1	-0.00812366	0.3334
PS-SF	FXR2	0.00256188	0.7752
PS-SF	FXYD1	0.0107531	0.1912
PS-SF	FXYD4	-0.00448262	0.5888
PS-SF	FXYD5	0.00571616	0.4794
PS-SF	FXYD6	0.0189005	0.0038
PS-SF	FXYD7	0.00592708	0.4642
PS-SF	FYB1	0.00591608	0.485
PS-SF	FYCO1	0.00817529	0.308
PS-SF	FYN	0.00520386	0.5474
PS-SF	FYTTD1	-0.00118917	0.8802
PS-SF	FZD1	0.0145831	0.0564
PS-SF	FZD10	-0.00554314	0.5046
PS-SF	FZD2	0.0124848	0.1216
PS-SF	FZD3	0.003897	0.6344
PS-SF	FZD4	-0.00550036	0.5082
PS-SF	FZD5	0.00171444	0.8124
PS-SF	FZD6	-0.00945708	0.253
PS-SF	FZD7	-0.000424424	0.9486
PS-SF	FZD8	0.012365	0.125
PS-SF	FZD9	0.00838197	0.3028
PS-SF	FZR1	0.0172228	0.0206
PS-SF	G0S2	-0.00665217	0.4252
PS-SF	G2E3	-0.00410834	0.6166
PS-SF	G3BP1	-0.00240601	0.7764
PS-SF	G3BP2	-0.0031897	0.6876
PS-SF	G6PC	-0.00222285	0.7782
PS-SF	G6PC3	0.00171966	0.8452
PS-SF	G6PD	-0.000977668	0.9016
PS-SF	GAA	-0.0113103	0.1564
PS-SF	GAB1	-0.000149077	1.0008
PS-SF	GAB2	0.00322579	0.6902
PS-SF	GAB4	-0.00301227	0.7022
PS-SF	GABARAP	0.00681884	0.432
PS-SF	GABARAPL1	0.00058589	0.9488
PS-SF	GABARAPL2	0.00108669	0.8982
PS-SF	GABARAPL3	-0.000619238	0.9456
PS-SF	GABBR1	0.0135896	0.0758
PS-SF	GABBR2	0.00842746	0.3028
PS-SF	GABPA	-0.0109713	0.1732
PS-SF	GABPB1	-0.00013914	0.9896
PS-SF	GABPB1.AS1	-0.00868998	0.2804
PS-SF	GABPB1.IT1	-0.00523558	0.5324
PS-SF	GABPB2	-0.00556199	0.5004
PS-SF	GABRA1	-0.00330917	0.713
PS-SF	GABRA2	0.00654031	0.4412
PS-SF	GABRA3	0.0119321	0.1398
PS-SF	GABRA4	-0.000880903	0.8998
PS-SF	GABRA5	0.0137459	0.0722
PS-SF	GABRB1	0.0162779	0.0252
PS-SF	GABRB2	-0.00312463	0.7146
PS-SF	GABRB3	0.0118291	0.1366
PS-SF	GABRD	-0.00330601	0.7074
PS-SF	GABRE	0.00632549	0.4528
PS-SF	GABRG1	0.00988682	0.2212
PS-SF	GABRG2	-0.00571304	0.5106
PS-SF	GABRG3	-0.00236747	0.7718
PS-SF	GAD1	-0.00501124	0.5512
PS-SF	GAD2	-0.0020594	0.8068
PS-SF	GADD45A	0.00314888	0.6816
PS-SF	GADD45B	-0.0111463	0.1642
PS-SF	GADD45G	-0.0039263	0.6462
PS-SF	GADD45GIP1	0.00698863	0.3996
PS-SF	GAK	0.00190081	0.8338
PS-SF	GAL	0.00839785	0.3156
PS-SF	GAL3ST1	-0.00637063	0.4418
PS-SF	GAL3ST3	-0.0105648	0.1976
PS-SF	GAL3ST4	0.00353729	0.6766
PS-SF	GALC	-0.00111313	0.899
PS-SF	GALE	-0.00984439	0.22
PS-SF	GALK1	-0.00104782	0.8962
PS-SF	GALK2	-0.00374722	0.6512
PS-SF	GALM	0.00723811	0.3844
PS-SF	GALNS	-0.0095527	0.2238
PS-SF	GALNT1	0.00492658	0.538
PS-SF	GALNT10	0.00543079	0.513
PS-SF	GALNT11	0.00358781	0.6924
PS-SF	GALNT12	-0.00676722	0.4192
PS-SF	GALNT13	-0.00516971	0.5326
PS-SF	GALNT14	0.0027057	0.752
PS-SF	GALNT15	-0.00513644	0.5492
PS-SF	GALNT16	0.00343494	0.6728
PS-SF	GALNT17	0.0168694	0.0168
PS-SF	GALNT18	0.00391034	0.65
PS-SF	GALNT2	0.0011557	0.892
PS-SF	GALNT3	-0.00120044	0.877
PS-SF	GALNT5	-0.0124999	0.1186
PS-SF	GALNT6	-0.00151957	0.859
PS-SF	GALNT7	-0.00440033	0.5886
PS-SF	GALNT9	0.0035099	0.6678
PS-SF	GALNTL5	0.0195411	0.0114
PS-SF	GALP	-0.00825758	0.3084
PS-SF	GALR1	0.00229525	0.7742
PS-SF	GALR3	-0.00968453	0.2252
PS-SF	GALT	-0.0104511	0.1972
PS-SF	GAMT	0.00793094	0.3304
PS-SF	GAN	-0.0029392	0.7146
PS-SF	GANAB	-0.00226408	0.766
PS-SF	GANC	-0.0139886	0.0866
PS-SF	GAP43	0.0195848	0.005
PS-SF	GAPDH	-0.000722022	0.9168
PS-SF	GAPDHS	-0.00319052	0.671
PS-SF	GAPVD1	-0.00870527	0.2764
PS-SF	GAR1	0.0124893	0.1154
PS-SF	GAREM1	0.0036237	0.674
PS-SF	GAREM2	0.01182	0.1438
PS-SF	GARNL3	-0.00223056	0.7808
PS-SF	GARS	-0.00176649	0.8354
PS-SF	GART	-0.00712385	0.3938
PS-SF	GAS1	-0.00518487	0.5258
PS-SF	GAS2	-0.0130707	0.0928
PS-SF	GAS2L1	0.00606706	0.4562
PS-SF	GAS2L1P2	0.00166725	0.843
PS-SF	GAS5	0.00145587	0.87
PS-SF	GAS6	-0.00965381	0.2324
PS-SF	GAS7	0.000870565	0.9098
PS-SF	GAS8	0.00679099	0.4074
PS-SF	GAS8.AS1	-0.00185931	0.8102
PS-SF	GASAL1	0.00740393	0.3688
PS-SF	GAST	0.00320207	0.69
PS-SF	GATAD1	-0.00608681	0.457
PS-SF	GATAD2A	-0.00992235	0.2156
PS-SF	GATAD2B	-0.00312735	0.6958
PS-SF	GATB	0.0133085	0.0764
PS-SF	GATC	0.00341588	0.6744
PS-SF	GATD1	0.00608827	0.4702
PS-SF	GATM	0.00573685	0.5016
PS-SF	GBA	0.0125709	0.1038
PS-SF	GBA2	0.00118399	0.8948
PS-SF	GBAP1	0.0111901	0.1552
PS-SF	GBE1	-0.0128463	0.1158
PS-SF	GBF1	0.00702087	0.3892
PS-SF	GBP2	-0.0106487	0.1928
PS-SF	GBP3	-0.00120575	0.8798
PS-SF	GBP4	3.12961e-05	1.003
PS-SF	GCA	0.0027861	0.7136
PS-SF	GCAT	0.00546338	0.5188
PS-SF	GCC1	-0.00288116	0.7334
PS-SF	GCC2	-0.00474999	0.584
PS-SF	GCDH	0.00550866	0.505
PS-SF	GCFC2	0.00426741	0.5952
PS-SF	GCHFR	-0.00436606	0.596
PS-SF	GCK	-0.00561885	0.4932
PS-SF	GCLC	0.00375152	0.6334
PS-SF	GCLM	0.00449218	0.6
PS-SF	GCM1	-0.00474977	0.5666
PS-SF	GCN1	-0.0146711	0.073
PS-SF	GCNA	-0.014915	0.064
PS-SF	GCNT1	0.00716973	0.3824
PS-SF	GCNT4	-0.00110732	0.8912
PS-SF	GCSH	-0.00242139	0.776
PS-SF	GCSHP3	-0.00529339	0.5258
PS-SF	GDA	0.0161525	0.0268
PS-SF	GDAP1	0.00184594	0.8348
PS-SF	GDAP1L1	0.00750281	0.3602
PS-SF	GDAP2	-0.00720405	0.3734
PS-SF	GDE1	0.00535221	0.526
PS-SF	GDF10	0.0134737	0.0946
PS-SF	GDF11	0.0108016	0.1738
PS-SF	GDF15	-0.00593714	0.4644
PS-SF	GDF5OS	-0.00268183	0.7392
PS-SF	GDF7	-0.00645706	0.4318
PS-SF	GDI1	0.00637857	0.457
PS-SF	GDI2	-0.000135467	0.9774
PS-SF	GDNF	-0.00316747	0.6904
PS-SF	GDPD1	-0.0045086	0.6
PS-SF	GDPD2	0.0076587	0.3672
PS-SF	GDPD3	-0.00980844	0.2238
PS-SF	GDPD5	-0.00599561	0.4766
PS-SF	GDPGP1	-0.000139593	0.9794
PS-SF	GEM	0.00788776	0.3536
PS-SF	GEMIN2	0.00323026	0.6928
PS-SF	GEMIN4	0.00256142	0.755
PS-SF	GEMIN5	-0.0107795	0.1804
PS-SF	GEMIN6	0.00422232	0.5954
PS-SF	GEMIN7	-0.00529481	0.5324
PS-SF	GEMIN8	-0.00516621	0.5134
PS-SF	GEMIN8P4	7.53966e-06	1.0252
PS-SF	GEN1	-0.00323998	0.6938
PS-SF	GET4	7.88601e-05	1.0022
PS-SF	GFAP	0.00472826	0.5598
PS-SF	GFER	0.00437268	0.6126
PS-SF	GFM1	-0.0100044	0.2078
PS-SF	GFM2	0.00342565	0.6876
PS-SF	GFOD1	-0.00188659	0.805
PS-SF	GFOD2	0.00254473	0.756
PS-SF	GFPT1	0.008192	0.3106
PS-SF	GFPT2	-0.0124724	0.1292
PS-SF	GFRA1	-0.0104693	0.2074
PS-SF	GFRA2	0.00185574	0.808
PS-SF	GFRA3	-0.00754238	0.349
PS-SF	GFRA4	-0.00863219	0.2912
PS-SF	GFRAL	-0.00708402	0.3724
PS-SF	GGA1	-0.00470006	0.5552
PS-SF	GGA2	-0.0124024	0.119
PS-SF	GGA3	0.00145646	0.8488
PS-SF	GGACT	0.00183605	0.8142
PS-SF	GGCT	0.0194762	0.004
PS-SF	GGCX	0.0121806	0.1256
PS-SF	GGH	-0.00343972	0.69
PS-SF	GGN	0.0239016	0.0004
PS-SF	GGNBP1	-0.000650772	0.934
PS-SF	GGNBP2	0.00210609	0.811
PS-SF	GGPS1	9.96411e-06	1.0224
PS-SF	GGT1	-0.00501329	0.5382
PS-SF	GGT3P	-0.00737195	0.3672
PS-SF	GGT5	-0.00244071	0.7616
PS-SF	GGT6	-0.00682126	0.4112
PS-SF	GGT7	-0.00696773	0.4006
PS-SF	GGT8P	-0.00492059	0.5526
PS-SF	GGTA1P	0.009233	0.2704
PS-SF	GGTLC1	-0.00401399	0.6374
PS-SF	GGTLC2	-0.00596361	0.4802
PS-SF	GH1	-0.00238023	0.7542
PS-SF	GH2	-0.00468609	0.5642
PS-SF	GHDC	0.00211507	0.7882
PS-SF	GHITM	0.00795544	0.3444
PS-SF	GHR	0.00405584	0.6364
PS-SF	GHRHR	-0.00682483	0.3982
PS-SF	GHRL	-0.0074526	0.3776
PS-SF	GHRLOS	-0.00820152	0.3222
PS-SF	GHSR	-0.00912083	0.259
PS-SF	GID4	0.00793122	0.334
PS-SF	GID8	-0.00950704	0.2312
PS-SF	GIGYF1	-0.0162213	0.0348
PS-SF	GIGYF2	-0.0157806	0.0484
PS-SF	GIMAP1	0.00326099	0.681
PS-SF	GIMAP2	0.00412517	0.6148
PS-SF	GIMAP4	0.00927527	0.255
PS-SF	GIMAP6	-0.00343173	0.683
PS-SF	GIMAP7	0.00503922	0.5206
PS-SF	GIMAP8	0.00608683	0.4564
PS-SF	GIN1	-0.0094387	0.2516
PS-SF	GINM1	-0.000458831	0.9636
PS-SF	GINS2	0.00280474	0.755
PS-SF	GINS3	-0.00476668	0.544
PS-SF	GIPC1	0.00126319	0.8894
PS-SF	GIPR	-0.00861971	0.2802
PS-SF	GIT1	0.0140788	0.0854
PS-SF	GIT2	-0.0177327	0.0144
PS-SF	GJA1	0.0112385	0.1564
PS-SF	GJA4	0.00450641	0.5804
PS-SF	GJA8	-0.00380137	0.636
PS-SF	GJB1	-0.0103073	0.2074
PS-SF	GJB3	-0.0039082	0.629
PS-SF	GJB6	0.0118794	0.1446
PS-SF	GJB7	-0.00499195	0.5348
PS-SF	GJC1	-0.0100955	0.2166
PS-SF	GJC2	-0.00996296	0.2268
PS-SF	GJD3	-0.00642209	0.437
PS-SF	GK	-0.00612277	0.4794
PS-SF	GK3P	-0.00537559	0.5064
PS-SF	GK5	-0.015627	0.0502
PS-SF	GKAP1	0.000172198	0.9738
PS-SF	GKN1	-0.00560459	0.4846
PS-SF	GLA	-0.0143498	0.0884
PS-SF	GLB1	-0.00919431	0.2452
PS-SF	GLB1L	0.0059772	0.4696
PS-SF	GLCCI1	-0.0149507	0.0436
PS-SF	GLCE	0.00529215	0.5316
PS-SF	GLDC	0.00836758	0.3128
PS-SF	GLDN	-0.0064214	0.4492
PS-SF	GLE1	-0.00652725	0.4286
PS-SF	GLG1	0.00151146	0.855
PS-SF	GLI1	0.00898607	0.2768
PS-SF	GLI3	0.0117287	0.154
PS-SF	GLI4	-0.00654104	0.4202
PS-SF	GLIPR1	0.0028589	0.7222
PS-SF	GLIPR1L2	0.00399527	0.6238
PS-SF	GLIPR2	-0.00132555	0.8798
PS-SF	GLIS1	-0.0177028	0.0254
PS-SF	GLIS2	-0.00434675	0.6006
PS-SF	GLIS3	0.00829691	0.2984
PS-SF	GLIS3.AS1	0.000742934	0.9208
PS-SF	GLMN	-0.000594906	0.972
PS-SF	GLMP	-0.00124616	0.863
PS-SF	GLO1	0.00594382	0.4632
PS-SF	GLOD4	0.00991295	0.2272
PS-SF	GLP2R	0.0154996	0.0518
PS-SF	GLRA2	0.00670855	0.4222
PS-SF	GLRA3	0.0272587	0.0002
PS-SF	GLRB	-0.00922039	0.252
PS-SF	GLRX	-0.00977403	0.23
PS-SF	GLRX2	-0.00547709	0.5238
PS-SF	GLRX3	-0.00518987	0.5258
PS-SF	GLRX5	0.00662512	0.4184
PS-SF	GLS	-0.0128357	0.1028
PS-SF	GLS2	-0.0121861	0.1164
PS-SF	GLT1D1	0.00812124	0.3204
PS-SF	GLT8D1	-0.0065685	0.4144
PS-SF	GLT8D2	0.0123108	0.1278
PS-SF	GLTP	-0.00418206	0.6128
PS-SF	GLTPD2	-0.00318282	0.6862
PS-SF	GLUD1	0.0098124	0.2326
PS-SF	GLUD2	0.0126339	0.1184
PS-SF	GLUL	0.0103002	0.215
PS-SF	GLYCTK	-0.00994456	0.2244
PS-SF	GLYR1	0.00303434	0.7194
PS-SF	GM2A	-0.0012268	0.8866
PS-SF	GMCL1	-0.00413319	0.6198
PS-SF	GMDS	-0.0115122	0.1552
PS-SF	GMEB1	-0.0050723	0.5188
PS-SF	GMEB2	-0.00198299	0.8014
PS-SF	GMFB	0.0149193	0.0436
PS-SF	GMFG	0.0145619	0.0548
PS-SF	GMIP	0.00831961	0.3162
PS-SF	GMNN	-0.00368996	0.6446
PS-SF	GMPPA	0.00570527	0.4814
PS-SF	GMPPB	0.00369023	0.6462
PS-SF	GMPR	-0.0140337	0.083
PS-SF	GMPR2	-0.00171777	0.841
PS-SF	GMPS	-0.0110854	0.1906
PS-SF	GNA11	0.00346954	0.689
PS-SF	GNA12	0.00692283	0.4234
PS-SF	GNA13	0.00544985	0.5172
PS-SF	GNA14	-0.00321008	0.695
PS-SF	GNA15	0.00823736	0.3104
PS-SF	GNAI1	-0.000247814	0.9868
PS-SF	GNAI2	0.0106891	0.1784
PS-SF	GNAI3	-0.00284142	0.7396
PS-SF	GNAL	-0.00878588	0.2812
PS-SF	GNAO1	0.00130437	0.8806
PS-SF	GNAQ	0.0106938	0.1784
PS-SF	GNAS	-0.00553111	0.5208
PS-SF	GNAZ	0.00542517	0.514
PS-SF	GNB1	0.00812772	0.3344
PS-SF	GNB1L	0.00995895	0.2176
PS-SF	GNB2	0.010377	0.1926
PS-SF	GNB3	-0.0180691	0.017
PS-SF	GNB4	0.0118283	0.1424
PS-SF	GNB5	-0.00412726	0.6324
PS-SF	GNE	-0.00476349	0.5768
PS-SF	GNG10	0.00844225	0.3052
PS-SF	GNG11	0.00198633	0.8178
PS-SF	GNG12	0.0128262	0.1012
PS-SF	GNG13	0.0089077	0.263
PS-SF	GNG2	0.00754275	0.3756
PS-SF	GNG3	0.0114336	0.1468
PS-SF	GNG4	0.0142276	0.0628
PS-SF	GNG5	0.0126165	0.1208
PS-SF	GNG7	-0.00793756	0.328
PS-SF	GNG8	-0.000774191	0.9208
PS-SF	GNL1	-0.00321311	0.6986
PS-SF	GNL2	-0.00815765	0.32
PS-SF	GNL3	-0.00729557	0.356
PS-SF	GNL3L	-0.0109442	0.174
PS-SF	GNLY	-0.00181036	0.8372
PS-SF	GNPAT	-0.0099829	0.2314
PS-SF	GNPDA1	0.00631932	0.4344
PS-SF	GNPDA2	-0.00842579	0.3042
PS-SF	GNPNAT1	-0.00260965	0.7528
PS-SF	GNPTAB	0.0114505	0.1632
PS-SF	GNPTG	-0.00303505	0.7076
PS-SF	GNRH1	-0.0123109	0.125
PS-SF	GNRH2	-0.00838526	0.2962
PS-SF	GNS	-0.000639153	0.9484
PS-SF	GOLGA1	0.00259259	0.7584
PS-SF	GOLGA2	-0.000286311	0.9752
PS-SF	GOLGA2P11	-0.00524274	0.5122
PS-SF	GOLGA2P5	-0.00972572	0.2376
PS-SF	GOLGA2P6	-0.00613041	0.4672
PS-SF	GOLGA2P7	0.00270131	0.7434
PS-SF	GOLGA3	-0.000384238	0.9438
PS-SF	GOLGA4	-0.0133363	0.0864
PS-SF	GOLGA5	-0.0015231	0.853
PS-SF	GOLGA6C	-0.00900807	0.2714
PS-SF	GOLGA6L10	-0.0104159	0.2032
PS-SF	GOLGA6L17P	-0.00400555	0.6168
PS-SF	GOLGA7	0.00174465	0.8366
PS-SF	GOLGA7B	-0.0105085	0.1868
PS-SF	GOLGA8A	-0.00857132	0.2874
PS-SF	GOLGA8IP	-0.0150976	0.06
PS-SF	GOLGB1	0.00933187	0.2458
PS-SF	GOLIM4	0.0017645	0.8438
PS-SF	GOLM1	0.00545438	0.5202
PS-SF	GOLPH3	-0.010813	0.1724
PS-SF	GOLPH3L	0.00173262	0.8436
PS-SF	GOLT1A	0.0126544	0.1164
PS-SF	GOLT1B	-0.00103427	0.8844
PS-SF	GON4L	-0.00409203	0.6192
PS-SF	GON7	-0.0094713	0.2406
PS-SF	GOPC	0.00184771	0.8284
PS-SF	GORAB	0.00515627	0.5282
PS-SF	GORASP1	-0.00776061	0.335
PS-SF	GORASP2	0.00197923	0.8028
PS-SF	GOSR1	-0.00248758	0.7592
PS-SF	GOSR2	0.00425489	0.614
PS-SF	GOT1	-0.00250118	0.7722
PS-SF	GOT2	-0.000781393	0.9372
PS-SF	GP9	-0.00274505	0.7472
PS-SF	GPAA1	0.00406647	0.6368
PS-SF	GPALPP1	0.00848102	0.3014
PS-SF	GPAM	0.00592659	0.4842
PS-SF	GPANK1	0.00048507	0.955
PS-SF	GPAT2	0.000344592	0.9656
PS-SF	GPAT3	-0.017754	0.0106
PS-SF	GPAT4	-0.0078139	0.3302
PS-SF	GPATCH1	-0.00634115	0.4382
PS-SF	GPATCH11	-0.00389485	0.6336
PS-SF	GPATCH2	0.0029283	0.7328
PS-SF	GPATCH2L	-0.0144731	0.078
PS-SF	GPATCH3	0.00236797	0.7744
PS-SF	GPATCH4	0.0109677	0.1778
PS-SF	GPATCH8	-0.0125327	0.102
PS-SF	GPBAR1	-0.00802858	0.3294
PS-SF	GPBP1	0.00110588	0.8884
PS-SF	GPBP1L1	-0.00507228	0.55
PS-SF	GPC1	0.00504315	0.5464
PS-SF	GPC2	0.000868681	0.9248
PS-SF	GPC4	0.00599026	0.4758
PS-SF	GPC5	0.0116513	0.1568
PS-SF	GPC6	0.00992942	0.2224
PS-SF	GPCPD1	-0.0147779	0.0404
PS-SF	GPD1	-0.00923417	0.2502
PS-SF	GPD1L	0.010256	0.1994
PS-SF	GPD2	0.00468907	0.5906
PS-SF	GPER1	0.00403688	0.6278
PS-SF	GPHA2	-0.00527064	0.5182
PS-SF	GPHB5	-0.00155199	0.8446
PS-SF	GPHN	-0.0108799	0.17
PS-SF	GPI	0.00778923	0.3396
PS-SF	GPIHBP1	-0.00536198	0.5272
PS-SF	GPKOW	0.0117218	0.1396
PS-SF	GPLD1	-0.0172126	0.0244
PS-SF	GPM6A	0.0157405	0.038
PS-SF	GPM6B	0.0116692	0.1506
PS-SF	GPN1	0.00188513	0.8418
PS-SF	GPN2	0.00793956	0.324
PS-SF	GPN3	-0.00891558	0.2844
PS-SF	GPNMB	0.0128777	0.1072
PS-SF	GPR107	0.000252335	0.9978
PS-SF	GPR108	-0.00514496	0.5512
PS-SF	GPR119	-0.00983499	0.2262
PS-SF	GPR12	-0.000303477	0.9718
PS-SF	GPR132	-0.0015219	0.8566
PS-SF	GPR135	-0.00210376	0.7952
PS-SF	GPR137	0.00579631	0.489
PS-SF	GPR137B	0.00344406	0.689
PS-SF	GPR137C	-0.00557148	0.5108
PS-SF	GPR139	-0.00648123	0.4318
PS-SF	GPR142	-0.00609749	0.4618
PS-SF	GPR143	0.0165618	0.0388
PS-SF	GPR146	-0.00764019	0.3542
PS-SF	GPR149	0.00253016	0.7696
PS-SF	GPR150	0.0159432	0.038
PS-SF	GPR152	-0.000868705	0.897
PS-SF	GPR153	-0.00502228	0.5422
PS-SF	GPR155	0.00972482	0.2302
PS-SF	GPR156	-0.00426751	0.5926
PS-SF	GPR157	-0.00388076	0.6356
PS-SF	GPR158	-0.00619217	0.4664
PS-SF	GPR161	-0.00835533	0.3176
PS-SF	GPR162	0.00126972	0.8818
PS-SF	GPR17	0.00246083	0.774
PS-SF	GPR171	-0.00563383	0.4912
PS-SF	GPR173	0.00269385	0.745
PS-SF	GPR176	0.000883977	0.9132
PS-SF	GPR179	0.0015752	0.8654
PS-SF	GPR180	-0.00724205	0.3814
PS-SF	GPR182	-0.00765663	0.3482
PS-SF	GPR183	0.00379964	0.649
PS-SF	GPR19	-0.00859156	0.277
PS-SF	GPR20	0.0112488	0.1678
PS-SF	GPR22	0.00660383	0.4318
PS-SF	GPR25	-0.0044414	0.5804
PS-SF	GPR26	0.016772	0.039
PS-SF	GPR27	0.0120275	0.1374
PS-SF	GPR3	-0.00485632	0.5696
PS-SF	GPR34	0.0129095	0.1028
PS-SF	GPR37	-0.00634115	0.4448
PS-SF	GPR37L1	0.00908332	0.2654
PS-SF	GPR39	-0.00645969	0.4112
PS-SF	GPR4	-0.00322872	0.6766
PS-SF	GPR52	-0.00611876	0.4418
PS-SF	GPR6	0.0192472	0.0118
PS-SF	GPR61	-0.00896082	0.2728
PS-SF	GPR62	-0.0054176	0.5218
PS-SF	GPR63	-0.00409355	0.6042
PS-SF	GPR68	0.0120561	0.128
PS-SF	GPR75	0.00261354	0.7716
PS-SF	GPR78	-0.00258491	0.7596
PS-SF	GPR83	-0.0035364	0.6522
PS-SF	GPR85	-0.00954483	0.2294
PS-SF	GPR88	0.0130523	0.097
PS-SF	GPRASP1	0.002111	0.7992
PS-SF	GPRC5B	0.000504375	0.9368
PS-SF	GPRC5C	-5.26346e-05	0.9914
PS-SF	GPRIN1	0.0133788	0.0872
PS-SF	GPRIN2	0.0066332	0.4346
PS-SF	GPS1	0.00479345	0.558
PS-SF	GPS2	0.00282901	0.7416
PS-SF	GPSM1	0.00692584	0.4086
PS-SF	GPSM2	-0.00313835	0.7094
PS-SF	GPSM3	-0.00301715	0.712
PS-SF	GPT	-0.00307765	0.7
PS-SF	GPT2	0.0120162	0.1362
PS-SF	GPX1	0.00121787	0.8754
PS-SF	GPX3	0.0273016	0.0002
PS-SF	GPX4	0.0100988	0.202
PS-SF	GPX5	-0.00747503	0.352
PS-SF	GPX7	-0.0044417	0.5962
PS-SF	GRAMD1A	-0.00342354	0.6712
PS-SF	GRAMD1B	-0.0106985	0.1772
PS-SF	GRAMD1C	0.00822578	0.329
PS-SF	GRAMD2B	0.00683596	0.3898
PS-SF	GRAMD4	0.012927	0.1138
PS-SF	GRAP	0.00131818	0.8708
PS-SF	GRASP	0.0148446	0.0496
PS-SF	GRB10	0.0136731	0.0866
PS-SF	GRB14	0.0240601	0.0016
PS-SF	GRB2	-0.0018121	0.8204
PS-SF	GRB7	-0.00425288	0.5978
PS-SF	GREB1	-0.0088983	0.2778
PS-SF	GREB1L	-0.0129532	0.1186
PS-SF	GREM1	-0.0063608	0.4294
PS-SF	GREM2	-0.00187715	0.8182
PS-SF	GRHPR	0.00263873	0.744
PS-SF	GRIA1	0.00893829	0.2886
PS-SF	GRIA2	0.00803175	0.3376
PS-SF	GRIA3	0.00182976	0.8412
PS-SF	GRIA4	-0.00214328	0.7994
PS-SF	GRID1	-0.00452278	0.5868
PS-SF	GRID2	0.0100197	0.2242
PS-SF	GRIK1	0.0102902	0.2078
PS-SF	GRIK2	0.00958123	0.2442
PS-SF	GRIK3	0.00542746	0.5114
PS-SF	GRIK4	0.00167751	0.8346
PS-SF	GRIK5	0.00430967	0.622
PS-SF	GRIN1	0.00816308	0.3066
PS-SF	GRIN2A	-0.00582816	0.4938
PS-SF	GRIN2B	0.00623558	0.4706
PS-SF	GRIN2C	0.00982456	0.2212
PS-SF	GRIN2D	-0.00697137	0.3996
PS-SF	GRIN3A	0.0108799	0.171
PS-SF	GRINA	0.00659356	0.425
PS-SF	GRIP1	-0.00645717	0.4388
PS-SF	GRIP2	-0.00366421	0.6714
PS-SF	GRIPAP1	0.00606663	0.4714
PS-SF	GRK2	0.00091888	0.93
PS-SF	GRK3	0.00618064	0.4542
PS-SF	GRK4	0.00213123	0.7918
PS-SF	GRK5	0.00679481	0.4098
PS-SF	GRK6	0.0126141	0.1052
PS-SF	GRM1	0.00261341	0.7472
PS-SF	GRM2	-0.00809725	0.319
PS-SF	GRM3	0.0164046	0.031
PS-SF	GRM4	-0.0149417	0.07
PS-SF	GRM5	0.00906462	0.276
PS-SF	GRM7	0.00625068	0.4514
PS-SF	GRM8	0.0166486	0.0312
PS-SF	GRN	-0.00237806	0.7858
PS-SF	GRP	0.00919193	0.2634
PS-SF	GRPEL1	-0.00186294	0.819
PS-SF	GRPEL2	-0.0102789	0.1936
PS-SF	GRPR	0.0098781	0.2254
PS-SF	GRSF1	0.00581345	0.4832
PS-SF	GRWD1	-0.0028448	0.7428
PS-SF	GS1.124K5.11	0.00526562	0.516
PS-SF	GS1.124K5.4	0.00547256	0.5158
PS-SF	GSAP	-0.00161741	0.8514
PS-SF	GSDMB	-0.00972069	0.2244
PS-SF	GSDME	0.00126879	0.883
PS-SF	GSE1	-0.0134448	0.0764
PS-SF	GSG1L	-0.0022276	0.767
PS-SF	GSK3A	0.0114382	0.1474
PS-SF	GSK3B	0.0011729	0.8828
PS-SF	GSKIP	0.0125054	0.107
PS-SF	GSN	-0.00386921	0.6474
PS-SF	GSN.AS1	-0.00608117	0.4446
PS-SF	GSPT1	0.00207443	0.7936
PS-SF	GSPT2	0.0113626	0.1708
PS-SF	GSR	-0.00267961	0.7574
PS-SF	GSS	0.0165007	0.024
PS-SF	GSTA4	0.000481097	0.9546
PS-SF	GSTCD	-0.00397357	0.6162
PS-SF	GSTK1	-0.00542011	0.5032
PS-SF	GSTM1	0.0109532	0.18
PS-SF	GSTM2	0.0135689	0.0942
PS-SF	GSTM2P1	0.0132194	0.1038
PS-SF	GSTM3	0.0177549	0.0156
PS-SF	GSTM4	0.0113722	0.1634
PS-SF	GSTM5	0.0161183	0.0394
PS-SF	GSTO1	0.00559243	0.4968
PS-SF	GSTO2	0.0126166	0.1176
PS-SF	GSTP1	-0.00124301	0.88
PS-SF	GSTT1	-0.0128744	0.1042
PS-SF	GSTZ1	0.000315983	0.9506
PS-SF	GSX1	-0.00484175	0.5414
PS-SF	GTDC1	0.00972451	0.2352
PS-SF	GTF2A1	-0.00308158	0.7294
PS-SF	GTF2A2	-0.000819796	0.9244
PS-SF	GTF2B	-0.0013331	0.8722
PS-SF	GTF2E1	0.00767584	0.3462
PS-SF	GTF2E2	0.00274484	0.7428
PS-SF	GTF2F1	0.00458526	0.5928
PS-SF	GTF2F2	0.00733573	0.3714
PS-SF	GTF2H1	-0.0021784	0.7996
PS-SF	GTF2H2B	-0.00885126	0.2908
PS-SF	GTF2H3	-0.000214109	0.9694
PS-SF	GTF2H4	6.03334e-05	1.0036
PS-SF	GTF2H5	0.00678939	0.4272
PS-SF	GTF2I	-0.00205885	0.8168
PS-SF	GTF2IP20	-0.00759668	0.353
PS-SF	GTF2IRD1	-0.0043142	0.6086
PS-SF	GTF2IRD1P1	0.000304631	0.9808
PS-SF	GTF2IRD2	0.00203456	0.7954
PS-SF	GTF3A	-0.00712564	0.3742
PS-SF	GTF3C1	-0.00114678	0.873
PS-SF	GTF3C2	-0.0108261	0.1884
PS-SF	GTF3C3	-0.0177569	0.0224
PS-SF	GTF3C4	0.000966536	0.9136
PS-SF	GTF3C5	-0.000542847	0.948
PS-SF	GTF3C6	0.0120962	0.1222
PS-SF	GTPBP1	-0.00367729	0.646
PS-SF	GTPBP10	5.472e-05	0.9948
PS-SF	GTPBP2	-0.00206373	0.8166
PS-SF	GTPBP3	0.00210809	0.7978
PS-SF	GTPBP4	0.00519233	0.5374
PS-SF	GTPBP6	0.00135979	0.8608
PS-SF	GTPBP8	9.49669e-05	0.9974
PS-SF	GUCA1B	-0.00598789	0.4698
PS-SF	GUCA2A	-0.00739013	0.3656
PS-SF	GUCA2B	-0.013934	0.0756
PS-SF	GUCD1	-0.0148661	0.0698
PS-SF	GUCY1A1	0.00158843	0.8562
PS-SF	GUCY1A2	0.00443408	0.5888
PS-SF	GUCY1B1	0.00552649	0.5064
PS-SF	GUF1	0.00756974	0.3686
PS-SF	GUK1	0.0176405	0.0152
PS-SF	GULP1	0.0300783	0
PS-SF	GUSB	-0.0114381	0.1536
PS-SF	GUSBP10	-0.00868977	0.2728
PS-SF	GUSBP11	-0.00573485	0.4816
PS-SF	GUSBP3	-0.00974413	0.234
PS-SF	GUSBP4	-0.0116317	0.1452
PS-SF	GVINP1	-0.00371114	0.6426
PS-SF	GXYLT1	-0.00336704	0.6812
PS-SF	GXYLT2	0.0048901	0.5666
PS-SF	GYG1	-0.00491147	0.5528
PS-SF	GYG2	0.0147079	0.0714
PS-SF	GYG2P1	0.00987542	0.2222
PS-SF	GYPC	-0.00582745	0.4572
PS-SF	GYS1	5.78042e-06	0.9946
PS-SF	GZF1	-0.00675851	0.4212
PS-SF	GZMB	-0.00221072	0.7898
PS-SF	GZMH	-0.000960821	0.9192
PS-SF	GZMM	-0.00731983	0.3642
PS-SF	H1F0	-0.0120717	0.135
PS-SF	H1FNT	-0.00481948	0.547
PS-SF	H1FX	-0.0016573	0.8472
PS-SF	H2AFJ	-0.00412865	0.626
PS-SF	H2AFV	-0.00288613	0.7384
PS-SF	H2AFX	-0.0118549	0.151
PS-SF	H2AFY	-0.000465125	0.9548
PS-SF	H2AFY2	-0.00688834	0.3964
PS-SF	H2AFZ	-0.00518269	0.547
PS-SF	H2BFS	0.00381673	0.6444
PS-SF	H3.Y	-0.00872025	0.2768
PS-SF	H3F3B	-0.00248731	0.761
PS-SF	H3F3C	-0.000431603	0.9524
PS-SF	H6PD	-0.00538831	0.5144
PS-SF	HAAO	-0.00324994	0.6938
PS-SF	HABP4	0.00664645	0.4376
PS-SF	HACD1	0.00705518	0.3856
PS-SF	HACD2	-0.00279115	0.7368
PS-SF	HACD3	-0.0148362	0.0634
PS-SF	HACD4	0.0115989	0.1446
PS-SF	HACE1	0.00066988	0.9358
PS-SF	HACL1	0.00466217	0.5496
PS-SF	HADH	0.00550463	0.4946
PS-SF	HADHA	5.61512e-05	0.9786
PS-SF	HADHB	-0.00140025	0.8748
PS-SF	HAGH	0.00403014	0.6386
PS-SF	HAGHL	-0.00409631	0.6292
PS-SF	HAGLR	-0.00806985	0.323
PS-SF	HAGLROS	-0.00715904	0.395
PS-SF	HAMP	0.00291416	0.7292
PS-SF	HAND2	-0.00865814	0.2882
PS-SF	HAP1	-0.00714578	0.3748
PS-SF	HAPLN1	0.000605055	0.9434
PS-SF	HAPLN2	-0.0137444	0.0862
PS-SF	HAPLN4	-0.00435614	0.6224
PS-SF	HAR1A	-0.00370381	0.652
PS-SF	HARBI1	-0.00322763	0.7118
PS-SF	HARS	0.00322601	0.6972
PS-SF	HARS2	0.0079999	0.3234
PS-SF	HAT1	-0.0064572	0.4404
PS-SF	HAUS1	-0.00925674	0.2724
PS-SF	HAUS2	0.00389958	0.64
PS-SF	HAUS3	-0.00780063	0.3366
PS-SF	HAUS4	-0.00626639	0.4472
PS-SF	HAUS6	-0.00595194	0.4568
PS-SF	HAUS7	0.011629	0.15
PS-SF	HAUS8	-0.013265	0.1002
PS-SF	HAVCR2	0.00298828	0.7102
PS-SF	HAX1	0.00503489	0.5526
PS-SF	HBA1	0.0054693	0.4896
PS-SF	HBA2	0.00640326	0.4306
PS-SF	HBB	0.00238631	0.763
PS-SF	HBEGF	-0.0128905	0.1072
PS-SF	HBG1	0.0108701	0.1842
PS-SF	HBM	0.0103441	0.2078
PS-SF	HBP1	-0.00989711	0.2204
PS-SF	HBQ1	0.0140828	0.0664
PS-SF	HBS1L	-0.00204785	0.805
PS-SF	HBZ	0.01196	0.1322
PS-SF	HCCS	0.0039405	0.629
PS-SF	HCFC1	-0.00323671	0.6804
PS-SF	HCFC1R1	0.00592052	0.485
PS-SF	HCFC2	-0.000100282	0.9882
PS-SF	HCG18	0.00300499	0.7226
PS-SF	HCG23	0.0202994	0.005
PS-SF	HCG4	-0.01715	0.033
PS-SF	HCG4B	-0.00659451	0.409
PS-SF	HCK	-0.00126059	0.8708
PS-SF	HCLS1	-0.00545507	0.511
PS-SF	HCN1	-0.00886492	0.287
PS-SF	HCN2	-0.00795045	0.3358
PS-SF	HCN3	0.00436176	0.595
PS-SF	HCN4	0.000398729	0.9724
PS-SF	HCP5	-0.00526429	0.5162
PS-SF	HCRT	-0.00226219	0.7848
PS-SF	HCRTR1	0.000823462	0.934
PS-SF	HCST	0.00825566	0.3142
PS-SF	HDAC1	0.00176252	0.8252
PS-SF	HDAC10	-0.0021228	0.788
PS-SF	HDAC11	0.00218365	0.7978
PS-SF	HDAC2	-0.00759107	0.3558
PS-SF	HDAC3	-0.00618147	0.439
PS-SF	HDAC4	-0.0120582	0.1366
PS-SF	HDAC5	0.0146686	0.0692
PS-SF	HDAC6	-0.00354358	0.6606
PS-SF	HDAC7	-0.00471246	0.5666
PS-SF	HDAC8	-0.00330616	0.6884
PS-SF	HDAC9	0.0282232	0.0002
PS-SF	HDC	0.0234531	0.0012
PS-SF	HDDC2	0.000698414	0.9322
PS-SF	HDDC3	6.81494e-05	0.987
PS-SF	HDGF	-0.00342364	0.6716
PS-SF	HDGFL1	0.00621075	0.446
PS-SF	HDGFL2	-0.00404952	0.609
PS-SF	HDGFL3	0.0206241	0.009
PS-SF	HDHD2	-0.0102751	0.2054
PS-SF	HDHD3	-0.00180538	0.8034
PS-SF	HDHD5	-0.000140427	0.9728
PS-SF	HDHD5.AS1	-0.00190101	0.8142
PS-SF	HDLBP	0.00990905	0.2304
PS-SF	HDX	0.00495667	0.5444
PS-SF	HEATR1	-0.00595412	0.4786
PS-SF	HEATR3	-0.00377405	0.638
PS-SF	HEATR4	-0.00787337	0.3274
PS-SF	HEATR5A	-0.000934479	0.9072
PS-SF	HEATR5B	-0.0054181	0.4888
PS-SF	HEATR6	-0.00769461	0.3394
PS-SF	HEBP1	0.0115088	0.1586
PS-SF	HEBP2	-0.004543	0.5894
PS-SF	HECA	0.00500433	0.541
PS-SF	HECTD1	-0.0130093	0.1036
PS-SF	HECTD2	0.0148427	0.0562
PS-SF	HECTD3	0.0030913	0.7114
PS-SF	HECTD4	0.010609	0.1906
PS-SF	HECW1	-0.00389757	0.6582
PS-SF	HECW2	-0.00037325	0.9808
PS-SF	HEG1	-0.0022494	0.7818
PS-SF	HELB	-0.00758899	0.3656
PS-SF	HELLS	-0.00384774	0.65
PS-SF	HELQ	-0.0110435	0.1768
PS-SF	HELZ	-0.0142166	0.0752
PS-SF	HELZ2	-0.00196362	0.7986
PS-SF	HEMK1	0.00683555	0.3998
PS-SF	HENMT1	-0.00691626	0.4086
PS-SF	HEPACAM	0.00679458	0.4052
PS-SF	HEPH	0.00980231	0.2294
PS-SF	HEPN1	0.00470091	0.5796
PS-SF	HERC1	0.0020981	0.793
PS-SF	HERC2	0.00423297	0.613
PS-SF	HERC2P11	-0.00829097	0.3082
PS-SF	HERC2P2	-0.00544892	0.5048
PS-SF	HERC2P9	-0.00317781	0.6894
PS-SF	HERC3	-0.019061	0.0106
PS-SF	HERC4	-0.00165293	0.8304
PS-SF	HERC5	0.00666619	0.4256
PS-SF	HERC6	0.0017785	0.8194
PS-SF	HERPUD1	-0.01215	0.1362
PS-SF	HERPUD2	0.000507055	0.959
PS-SF	HES1	0.00849893	0.295
PS-SF	HES4	0.0183177	0.0162
PS-SF	HES5	0.011513	0.1444
PS-SF	HES6	-0.00502413	0.5504
PS-SF	HES7	-0.00388524	0.634
PS-SF	HEXA	0.00555614	0.5066
PS-SF	HEXB	0.00497199	0.533
PS-SF	HEXDC	-0.00382908	0.6394
PS-SF	HEXIM1	-0.0054903	0.5158
PS-SF	HEXIM2	0.000455037	0.9658
PS-SF	HEY1	0.0085116	0.3106
PS-SF	HEY2	-0.00222088	0.7868
PS-SF	HEYL	0.0083505	0.3188
PS-SF	HGC6.3	-0.00703101	0.3688
PS-SF	HGD	-0.00210856	0.7888
PS-SF	HGF	0.0143165	0.079
PS-SF	HGH1	0.00965894	0.2356
PS-SF	HGS	0.00710045	0.3842
PS-SF	HGSNAT	0.00712206	0.388
PS-SF	HHAT	0.000589852	0.9474
PS-SF	HHATL	-0.00214439	0.8162
PS-SF	HHEX	0.003793	0.6618
PS-SF	HHIP	-0.00558513	0.5052
PS-SF	HHIP.AS1	-0.0130553	0.1132
PS-SF	HHIPL1	0.009974	0.223
PS-SF	HHLA3	0.00372556	0.662
PS-SF	HIBADH	-0.0113514	0.1648
PS-SF	HIBCH	-0.00366501	0.6476
PS-SF	HIC2	-3.47072e-06	0.9946
PS-SF	HID1	-0.00591595	0.4726
PS-SF	HIF1A	-0.00588957	0.462
PS-SF	HIF1AN	0.00100257	0.9092
PS-SF	HIF3A	0.00373121	0.6724
PS-SF	HIGD1A	0.00545517	0.5154
PS-SF	HIGD1B	0.00344027	0.667
PS-SF	HIGD2A	0.00102923	0.9076
PS-SF	HIGD2B	0.00803731	0.3196
PS-SF	HIKESHI	0.00624528	0.453
PS-SF	HILPDA	-0.00419912	0.6284
PS-SF	HILS1	0.00361853	0.6728
PS-SF	HINFP	-0.00221124	0.7846
PS-SF	HINT1	0.00680062	0.4128
PS-SF	HINT2	0.0110538	0.1682
PS-SF	HINT3	0.00879308	0.2742
PS-SF	HIP1	0.00132472	0.8706
PS-SF	HIP1R	-0.000216301	0.9828
PS-SF	HIPK1	0.00117412	0.8942
PS-SF	HIPK1.AS1	-0.00578156	0.4802
PS-SF	HIPK2	0.00100782	0.902
PS-SF	HIPK3	-0.00404927	0.6172
PS-SF	HIRA	-0.00454453	0.5808
PS-SF	HIRIP3	-0.00608013	0.4596
PS-SF	HIST1H1A	-0.00842294	0.2992
PS-SF	HIST1H1C	-0.0105653	0.199
PS-SF	HIST1H1D	-0.00775961	0.3514
PS-SF	HIST1H1E	-0.00757263	0.3578
PS-SF	HIST1H2AB	-0.00399054	0.6316
PS-SF	HIST1H2AC	0.00195007	0.8334
PS-SF	HIST1H2AD	-0.000858418	0.9306
PS-SF	HIST1H2AE	-0.000336155	0.9708
PS-SF	HIST1H2AG	0.00024071	0.9762
PS-SF	HIST1H2AH	-0.00359226	0.6868
PS-SF	HIST1H2AK	-0.00372133	0.6772
PS-SF	HIST1H2AM	0.00295479	0.7254
PS-SF	HIST1H2APS1	-0.00907799	0.2704
PS-SF	HIST1H2BB	0.00348089	0.6788
PS-SF	HIST1H2BC	0.00644925	0.4358
PS-SF	HIST1H2BD	0.00494314	0.5512
PS-SF	HIST1H2BE	0.00402696	0.6396
PS-SF	HIST1H2BF	0.00476032	0.5726
PS-SF	HIST1H2BG	0.000480271	0.9502
PS-SF	HIST1H2BH	0.00271943	0.7538
PS-SF	HIST1H2BI	0.00196928	0.8214
PS-SF	HIST1H2BJ	0.00368322	0.649
PS-SF	HIST1H2BK	0.00778727	0.347
PS-SF	HIST1H2BL	0.00513575	0.5394
PS-SF	HIST1H2BM	0.00288566	0.7282
PS-SF	HIST1H2BN	0.00392712	0.6308
PS-SF	HIST1H2BO	0.00261523	0.7612
PS-SF	HIST1H3A	-0.0112287	0.172
PS-SF	HIST1H3B	-0.00429671	0.6028
PS-SF	HIST1H3C	-0.00258115	0.7502
PS-SF	HIST1H3D	0.00362781	0.6566
PS-SF	HIST1H3E	-0.00779621	0.344
PS-SF	HIST1H3F	-0.000317223	0.979
PS-SF	HIST1H3G	0.000400333	0.9566
PS-SF	HIST1H3H	-0.00157085	0.8526
PS-SF	HIST1H3J	-0.00547511	0.52
PS-SF	HIST1H4A	-0.00864465	0.2924
PS-SF	HIST1H4B	-0.00598124	0.4756
PS-SF	HIST1H4C	-0.00241079	0.7808
PS-SF	HIST1H4D	-0.00131734	0.8774
PS-SF	HIST1H4E	-0.000506557	0.9398
PS-SF	HIST1H4F	-0.00509839	0.5306
PS-SF	HIST1H4H	-0.00233423	0.7786
PS-SF	HIST1H4I	-0.000487119	0.9548
PS-SF	HIST1H4J	0.00186973	0.8284
PS-SF	HIST1H4K	0.00297161	0.7118
PS-SF	HIST1H4L	-0.00500977	0.5402
PS-SF	HIST2H2AB	-0.000363051	0.9762
PS-SF	HIST2H2AC	0.00338298	0.6904
PS-SF	HIST2H2BC	0.000844938	0.9208
PS-SF	HIST2H2BE	-0.00248428	0.7622
PS-SF	HIST3H2A	0.00356901	0.6774
PS-SF	HIST3H2BB	0.00259126	0.7498
PS-SF	HIST3H3	-0.00532529	0.5172
PS-SF	HIST4H4	-0.0127532	0.1078
PS-SF	HIVEP1	0.018096	0.0212
PS-SF	HIVEP2	-0.012725	0.1042
PS-SF	HIVEP3	-0.0064206	0.4162
PS-SF	HK1	0.0047936	0.5784
PS-SF	HK2	0.00120714	0.8832
PS-SF	HKR1	-0.0035384	0.666
PS-SF	HLA.A	-0.00738965	0.3646
PS-SF	HLA.B	-0.00337796	0.684
PS-SF	HLA.C	-0.00481185	0.5584
PS-SF	HLA.DMA	0.00127849	0.8654
PS-SF	HLA.DMB	0.00386945	0.6434
PS-SF	HLA.DOA	0.00335758	0.6954
PS-SF	HLA.DOB	-0.00731685	0.3738
PS-SF	HLA.DPA1	-0.0069561	0.401
PS-SF	HLA.DPB1	-0.0162171	0.056
PS-SF	HLA.DPB2	-0.0166028	0.0366
PS-SF	HLA.DQB1	-0.00245361	0.7506
PS-SF	HLA.DQB2	0.00013897	0.9922
PS-SF	HLA.DRA	0.0043222	0.6016
PS-SF	HLA.DRB1	-0.00316681	0.6964
PS-SF	HLA.DRB3	-0.00440113	0.5854
PS-SF	HLA.DRB4	0.00401903	0.6226
PS-SF	HLA.DRB5	-0.000631084	0.9312
PS-SF	HLA.E	0.00258272	0.7422
PS-SF	HLA.F	-0.0104181	0.201
PS-SF	HLA.F.AS1	-0.00303103	0.7262
PS-SF	HLA.G	-0.00769665	0.3432
PS-SF	HLA.H	-0.000626046	0.9408
PS-SF	HLA.J	-0.00688646	0.397
PS-SF	HLA.L	-0.00734972	0.3688
PS-SF	HLCS	-0.00254909	0.7448
PS-SF	HLF	-0.00176754	0.837
PS-SF	HLTF	-0.00811174	0.3194
PS-SF	HM13	-0.00347497	0.6644
PS-SF	HMBOX1	-0.00282859	0.7204
PS-SF	HMBS	-0.0115567	0.15
PS-SF	HMCES	-0.00795332	0.3384
PS-SF	HMG20A	-0.000507649	0.9494
PS-SF	HMG20B	0.00253372	0.755
PS-SF	HMGA1	0.0128861	0.091
PS-SF	HMGB1	0.00848124	0.3076
PS-SF	HMGB2	0.00175104	0.8156
PS-SF	HMGB3	0.0151514	0.0496
PS-SF	HMGB3P1	0.00361412	0.6714
PS-SF	HMGCL	0.00653595	0.4338
PS-SF	HMGCLL1	0.00684332	0.4044
PS-SF	HMGCR	0.0121114	0.1432
PS-SF	HMGCS1	0.0130099	0.1064
PS-SF	HMGCS2	-0.00701402	0.389
PS-SF	HMGN1	-0.00489271	0.5578
PS-SF	HMGN2	0.00191654	0.818
PS-SF	HMGN2P46	0.00434871	0.5954
PS-SF	HMGN3	-0.00616818	0.454
PS-SF	HMGN4	0.00500132	0.5416
PS-SF	HMGN5	0.00172944	0.8364
PS-SF	HMGXB3	-0.0121496	0.1222
PS-SF	HMGXB4	0.00420096	0.6044
PS-SF	HMHB1	-0.000613929	0.9324
PS-SF	HMOX1	-0.00202842	0.7946
PS-SF	HMOX2	0.00301118	0.7162
PS-SF	HMX1	-0.00414249	0.6108
PS-SF	HMX2	-0.00970236	0.2328
PS-SF	HMX3	-0.00709946	0.377
PS-SF	HNF1A	-0.00883042	0.2716
PS-SF	HNF1A.AS1	-0.00435167	0.5814
PS-SF	HNMT	0.00183883	0.8376
PS-SF	HNRNPA0	-0.00126827	0.8862
PS-SF	HNRNPA1	-0.00155402	0.8488
PS-SF	HNRNPA1L2	-0.0181743	0.0182
PS-SF	HNRNPA1P33	-0.00226989	0.7798
PS-SF	HNRNPA2B1	-0.00365347	0.6536
PS-SF	HNRNPA3	-0.00529887	0.5276
PS-SF	HNRNPA3P1	-0.00758923	0.356
PS-SF	HNRNPAB	-0.00190022	0.804
PS-SF	HNRNPC	0.00847747	0.3026
PS-SF	HNRNPCL1	-0.00541368	0.507
PS-SF	HNRNPD	-4.33927e-05	0.9984
PS-SF	HNRNPDL	-0.0120238	0.139
PS-SF	HNRNPF	-0.0110039	0.18
PS-SF	HNRNPH1	-0.00783085	0.3392
PS-SF	HNRNPH2	-0.0008417	0.9232
PS-SF	HNRNPH3	-4.37375e-05	1.01
PS-SF	HNRNPK	-0.00869468	0.281
PS-SF	HNRNPKP3	-0.00560464	0.4868
PS-SF	HNRNPL	-0.00241226	0.7836
PS-SF	HNRNPLL	-0.00185519	0.8278
PS-SF	HNRNPM	-0.00700355	0.3906
PS-SF	HNRNPR	-0.00393742	0.645
PS-SF	HNRNPU	-0.00365902	0.6714
PS-SF	HNRNPUL1	-0.00261768	0.7368
PS-SF	HNRNPUL2	-0.00228375	0.7888
PS-SF	HOMER1	0.00371523	0.6636
PS-SF	HOMER2	0.0102584	0.207
PS-SF	HOMER3	-0.0132799	0.0978
PS-SF	HOMEZ	-0.00701188	0.3966
PS-SF	HOOK1	-0.00476819	0.556
PS-SF	HOOK2	0.00051751	0.941
PS-SF	HOOK3	0.00642014	0.424
PS-SF	HOPX	0.0166774	0.0292
PS-SF	HOXA3	-0.00232666	0.7782
PS-SF	HOXA5	-0.00134445	0.866
PS-SF	HOXB.AS3	-0.00460807	0.5824
PS-SF	HOXB13	-0.00396318	0.6272
PS-SF	HOXB3	-0.00161175	0.8278
PS-SF	HOXB7	-0.00491726	0.55
PS-SF	HOXD1	-0.0125547	0.118
PS-SF	HOXD8	-0.00320459	0.692
PS-SF	HOXD9	-0.00902982	0.275
PS-SF	HP1BP3	0.00257954	0.7428
PS-SF	HPCA	0.0128458	0.1148
PS-SF	HPCAL1	0.011874	0.1282
PS-SF	HPCAL4	0.0158332	0.0362
PS-SF	HPDL	-0.0040785	0.6222
PS-SF	HPF1	-0.00404365	0.628
PS-SF	HPGD	0.00421333	0.6278
PS-SF	HPGDS	-0.00232384	0.7488
PS-SF	HPN	-0.0109593	0.1818
PS-SF	HPR	0.00901106	0.2744
PS-SF	HPRT1	0.0016922	0.8304
PS-SF	HPS1	-0.00795394	0.3362
PS-SF	HPS3	0.00251017	0.7774
PS-SF	HPS4	-0.00366903	0.6508
PS-SF	HPS5	-0.00240977	0.7756
PS-SF	HPS6	0.00669753	0.4112
PS-SF	HPSE2	0.013829	0.085
PS-SF	HR	-0.00255959	0.77
PS-SF	HRAS	0.0146818	0.0508
PS-SF	HRASLS	0.0149002	0.0508
PS-SF	HRASLS5	-0.00623556	0.4424
PS-SF	HRC	-0.00409698	0.6308
PS-SF	HRH1	0.0171594	0.0224
PS-SF	HRH2	-0.000909661	0.9146
PS-SF	HRH3	0.00340538	0.6954
PS-SF	HRH4	-0.000642334	0.9194
PS-SF	HRK	0.009169	0.275
PS-SF	HS1BP3	0.00495783	0.5402
PS-SF	HS2ST1	0.00802334	0.3224
PS-SF	HS3ST1	-0.0191672	0.006
PS-SF	HS3ST2	0.000345574	0.9572
PS-SF	HS3ST3A1	-0.00364246	0.6476
PS-SF	HS3ST4	-0.00299355	0.7108
PS-SF	HS3ST5	-0.0101696	0.216
PS-SF	HS6ST1	0.00746573	0.368
PS-SF	HS6ST2	-0.012409	0.1212
PS-SF	HS6ST3	0.00602612	0.4684
PS-SF	HSBP1	0.00993503	0.2162
PS-SF	HSBP1L1	-0.0146121	0.072
PS-SF	HSCB	0.00204444	0.7944
PS-SF	HSD11B1	-0.0177699	0.0244
PS-SF	HSD11B1L	0.0233725	0
PS-SF	HSD11B2	-0.0166512	0.0446
PS-SF	HSD17B1	0.00514032	0.5294
PS-SF	HSD17B10	0.000292378	0.9644
PS-SF	HSD17B11	-0.0130957	0.1166
PS-SF	HSD17B12	-0.00733779	0.375
PS-SF	HSD17B14	0.0132084	0.112
PS-SF	HSD17B3	-0.00037288	0.9778
PS-SF	HSD17B4	-0.00720754	0.379
PS-SF	HSD17B6	0.0107269	0.1866
PS-SF	HSD17B7	0.00204646	0.8004
PS-SF	HSD17B8	0.00872506	0.277
PS-SF	HSD3B7	0.00486742	0.5482
PS-SF	HSDL1	0.00476117	0.5564
PS-SF	HSDL2	0.00600997	0.4846
PS-SF	HSF1	0.00304082	0.71
PS-SF	HSF2	-0.00224052	0.8046
PS-SF	HSF4	-0.0131038	0.097
PS-SF	HSP90AA1	0.0024316	0.7782
PS-SF	HSP90AB1	0.00712143	0.389
PS-SF	HSP90B1	0.00159411	0.8596
PS-SF	HSPA12A	-0.007431	0.3604
PS-SF	HSPA12B	0.00895246	0.2736
PS-SF	HSPA13	0.00810197	0.3306
PS-SF	HSPA14	-0.0108633	0.1864
PS-SF	HSPA1A	-0.00216382	0.7914
PS-SF	HSPA1L	0.00502352	0.5324
PS-SF	HSPA2	-0.00449822	0.5928
PS-SF	HSPA4	0.00216627	0.7898
PS-SF	HSPA4L	-0.0155382	0.0336
PS-SF	HSPA5	-0.000384435	0.9742
PS-SF	HSPA6	-8.73069e-05	0.9786
PS-SF	HSPA8	0.00653784	0.427
PS-SF	HSPA9	-0.000562671	0.9382
PS-SF	HSPB1	0.0132085	0.103
PS-SF	HSPB11	0.00791022	0.347
PS-SF	HSPB2	-0.0102813	0.2152
PS-SF	HSPB3	0.016876	0.0236
PS-SF	HSPB6	-0.00508746	0.5368
PS-SF	HSPB8	0.0129512	0.1122
PS-SF	HSPB9	-0.00669343	0.418
PS-SF	HSPBAP1	-0.0111808	0.1696
PS-SF	HSPBP1	0.0117864	0.1398
PS-SF	HSPD1	6.28449e-06	1.0072
PS-SF	HSPE1	-0.000996273	0.9052
PS-SF	HSPH1	-0.000385562	0.9472
PS-SF	HTATIP2	0.000407116	0.9446
PS-SF	HTATSF1	-0.00310703	0.7082
PS-SF	HTR1A	0.00914293	0.2704
PS-SF	HTR1E	0.0213888	0.0066
PS-SF	HTR1F	-0.00579136	0.5052
PS-SF	HTR2A	0.00303479	0.6996
PS-SF	HTR2C	0.00361742	0.6842
PS-SF	HTR3B	0.0123703	0.1276
PS-SF	HTR3C	-0.00798924	0.3252
PS-SF	HTR4	0.00135862	0.8716
PS-SF	HTR5A	0.00273898	0.7322
PS-SF	HTR7	0.0160435	0.0266
PS-SF	HTR7P1	0.021085	0.002
PS-SF	HTRA1	0.00283449	0.724
PS-SF	HTRA2	0.00699245	0.4082
PS-SF	HTRA3	0.000252175	0.9874
PS-SF	HTT	-0.000254068	0.9656
PS-SF	HUNK	-0.00293735	0.718
PS-SF	HUS1	-0.0027468	0.7508
PS-SF	HUS1B	-0.00651024	0.4172
PS-SF	HUWE1	-0.00100243	0.896
PS-SF	HVCN1	0.00766846	0.353
PS-SF	HYAL2	-0.0020653	0.8024
PS-SF	HYAL3	0.0019239	0.8208
PS-SF	HYDIN	-0.00533769	0.5038
PS-SF	HYDIN2	-0.00458995	0.578
PS-SF	HYI	0.00606517	0.4586
PS-SF	HYKK	-0.0102317	0.2012
PS-SF	HYLS1	-0.00598859	0.4624
PS-SF	HYOU1	0.0016262	0.8602
PS-SF	IAH1	0.00366825	0.6374
PS-SF	IAPP	-0.00566742	0.4824
PS-SF	IARS	0.00229323	0.7792
PS-SF	IARS2	0.00956783	0.245
PS-SF	IBA57	-0.00388878	0.6316
PS-SF	IBTK	-0.00814422	0.3246
PS-SF	ICA1	-0.0118988	0.1424
PS-SF	ICA1L	0.00264318	0.7528
PS-SF	ICAM2	0.00148887	0.8554
PS-SF	ICAM3	0.0140062	0.0834
PS-SF	ICAM4	-0.00514526	0.5248
PS-SF	ICAM5	0.00924884	0.2672
PS-SF	ICE1	0.00326924	0.7236
PS-SF	ICE2	-0.0074191	0.3496
PS-SF	ICK	-0.00840531	0.3168
PS-SF	ICMT	0.00194624	0.8168
PS-SF	ICOSLG	-0.00914408	0.2482
PS-SF	ID1	0.00153406	0.849
PS-SF	ID2	0.0100486	0.2186
PS-SF	ID3	0.00110404	0.8902
PS-SF	ID4	0.0114164	0.1518
PS-SF	IDE	-0.0187975	0.01
PS-SF	IDH1	-0.00160086	0.8536
PS-SF	IDH1.AS1	-0.000479441	0.9672
PS-SF	IDH2	0.0179486	0.0164
PS-SF	IDH3A	-0.009819	0.219
PS-SF	IDH3B	-0.000786912	0.9458
PS-SF	IDH3G	-0.0105274	0.1966
PS-SF	IDI1	0.00938487	0.256
PS-SF	IDI2.AS1	-0.0127874	0.1048
PS-SF	IDNK	0.0096246	0.2352
PS-SF	IDS	-0.0132496	0.0796
PS-SF	IDUA	0.00523057	0.5394
PS-SF	IER2	-0.00994939	0.2198
PS-SF	IER3	0.00118069	0.8692
PS-SF	IER3IP1	-0.0051686	0.54
PS-SF	IER5	-0.00314292	0.7258
PS-SF	IER5L	-0.00106646	0.9042
PS-SF	IFFO1	-0.0128298	0.0938
PS-SF	IFFO2	-0.00714765	0.39
PS-SF	IFI16	1.54346e-05	0.997
PS-SF	IFI27	-0.00559583	0.4968
PS-SF	IFI27L1	-4.02593e-05	0.996
PS-SF	IFI27L2	0.0083665	0.3114
PS-SF	IFI30	0.00163891	0.8442
PS-SF	IFI35	-0.00155684	0.849
PS-SF	IFI44	0.00224334	0.7832
PS-SF	IFI44L	-0.000353631	0.974
PS-SF	IFI6	0.00463396	0.5782
PS-SF	IFIH1	-0.0136252	0.0932
PS-SF	IFIT1	0.00703416	0.3758
PS-SF	IFIT2	-0.00333015	0.7046
PS-SF	IFIT3	0.00921301	0.2406
PS-SF	IFIT5	-0.00788785	0.3292
PS-SF	IFITM1	0.00289441	0.7134
PS-SF	IFITM10	-0.00539621	0.5298
PS-SF	IFITM2	0.00886503	0.2834
PS-SF	IFITM3	0.00813892	0.322
PS-SF	IFITM4P	0.00755657	0.3616
PS-SF	IFITM5	-0.00559571	0.499
PS-SF	IFNAR1	0.0025968	0.7574
PS-SF	IFNAR2	-0.00968465	0.2334
PS-SF	IFNGR1	-0.00504383	0.5368
PS-SF	IFNGR2	0.00356183	0.6796
PS-SF	IFNL2	-0.00495926	0.541
PS-SF	IFNL3	-0.00474882	0.5466
PS-SF	IFNLR1	-0.0151035	0.0466
PS-SF	IFRD1	-0.00405912	0.617
PS-SF	IFRD2	-0.00848402	0.2996
PS-SF	IFT122	0.00469113	0.561
PS-SF	IFT140	0.00277337	0.7248
PS-SF	IFT172	-0.0110751	0.1738
PS-SF	IFT20	-0.00280804	0.7362
PS-SF	IFT22	0.0182235	0.0062
PS-SF	IFT27	0.0115866	0.1294
PS-SF	IFT43	-0.00608086	0.4474
PS-SF	IFT46	0.00120682	0.891
PS-SF	IFT52	0.00295754	0.7354
PS-SF	IFT57	-0.00590101	0.4772
PS-SF	IFT74	-0.00346761	0.6588
PS-SF	IFT81	-0.00161363	0.844
PS-SF	IFT88	0.00122075	0.8812
PS-SF	IGBP1	0.00508688	0.5412
PS-SF	IGDCC3	-0.0130912	0.1018
PS-SF	IGDCC4	-0.00180017	0.8386
PS-SF	IGF1	0.0151832	0.0532
PS-SF	IGF1R	-0.0100524	0.2138
PS-SF	IGF2.AS	-0.00159179	0.8444
PS-SF	IGF2BP2	-0.00711195	0.3754
PS-SF	IGF2BP3	-0.0122574	0.125
PS-SF	IGF2R	0.000610891	0.9472
PS-SF	IGFALS	-0.0104375	0.2
PS-SF	IGFBP2	-0.00747478	0.3744
PS-SF	IGFBP3	-0.00573729	0.4826
PS-SF	IGFBP5	0.00658268	0.433
PS-SF	IGFBP6	0.00613263	0.4544
PS-SF	IGFBP7	0.0148338	0.0664
PS-SF	IGFBPL1	-0.0168809	0.0344
PS-SF	IGFL3	-0.00669257	0.4014
PS-SF	IGFLR1	-0.00854392	0.3162
PS-SF	IGFN1	0.00598068	0.4842
PS-SF	IGHMBP2	-0.000177399	0.9742
PS-SF	IGIP	-0.00245631	0.7798
PS-SF	IGLL1	-0.0112366	0.1644
PS-SF	IGLL3P	-0.0141893	0.0702
PS-SF	IGLON5	-0.00813176	0.33
PS-SF	IGSF1	-0.00193548	0.825
PS-SF	IGSF11	0.00683326	0.4228
PS-SF	IGSF21	0.0057536	0.4862
PS-SF	IGSF22	0.0120925	0.1326
PS-SF	IGSF23	-0.000482031	0.944
PS-SF	IGSF3	0.0142885	0.0718
PS-SF	IGSF6	0.00907158	0.2792
PS-SF	IGSF8	0.00597071	0.47
PS-SF	IGSF9	-0.00669292	0.403
PS-SF	IK	-0.00179612	0.8256
PS-SF	IKBIP	0.0140864	0.0766
PS-SF	IKBKB	-0.0070945	0.3902
PS-SF	IKBKG	-0.000476947	0.9596
PS-SF	IKZF2	0.000540378	0.9344
PS-SF	IKZF4	-0.00744306	0.3654
PS-SF	IKZF5	0.000216473	0.9906
PS-SF	IL10RA	-0.00863733	0.2822
PS-SF	IL10RB	-0.00470766	0.5614
PS-SF	IL11	-0.00738168	0.3662
PS-SF	IL11RA	-0.000736989	0.9312
PS-SF	IL12RB2	0.00905784	0.2772
PS-SF	IL13RA1	0.0071064	0.4016
PS-SF	IL13RA2	0.00668293	0.4318
PS-SF	IL15	-0.00385268	0.6364
PS-SF	IL15RA	-0.0116417	0.1458
PS-SF	IL17D	0.0221707	0.0034
PS-SF	IL17RA	-0.0151087	0.0656
PS-SF	IL17RB	0.00932145	0.2614
PS-SF	IL17RC	-0.0112717	0.1636
PS-SF	IL17RD	0.0111492	0.1566
PS-SF	IL17RE	-0.0135324	0.082
PS-SF	IL17REL	-0.00130197	0.8768
PS-SF	IL18BP	0.00139868	0.8594
PS-SF	IL1B	0.00672681	0.4292
PS-SF	IL1RAP	0.00141973	0.8518
PS-SF	IL1RAPL1	0.00513277	0.5122
PS-SF	IL1RAPL2	0.0160969	0.0468
PS-SF	IL21R	-0.00168802	0.8338
PS-SF	IL23A	-0.0068218	0.4032
PS-SF	IL26	-0.00572825	0.482
PS-SF	IL27	-0.00297068	0.7042
PS-SF	IL27RA	0.00900463	0.2636
PS-SF	IL2RB	-0.00220812	0.783
PS-SF	IL32	-0.00179954	0.832
PS-SF	IL33	0.0159653	0.0316
PS-SF	IL34	0.00786693	0.3534
PS-SF	IL3RA	0.000651322	0.9376
PS-SF	IL4I1	0.010461	0.1956
PS-SF	IL4R	0.0031485	0.6876
PS-SF	IL6R	-0.00374007	0.6628
PS-SF	IL6ST	-0.00533219	0.5198
PS-SF	IL7R	-0.0118126	0.1528
PS-SF	IL9R	-0.00159145	0.821
PS-SF	ILDR1	-0.0094821	0.2472
PS-SF	ILDR2	0.00559817	0.4858
PS-SF	ILF2	-0.0013538	0.8762
PS-SF	ILF3	0.000445238	0.9574
PS-SF	ILF3.AS1	0.00508406	0.5388
PS-SF	ILK	2.17169e-05	0.9806
PS-SF	ILKAP	-0.000475633	0.9678
PS-SF	ILVBL	0.000298933	0.9664
PS-SF	IMMP1L	-0.00162336	0.855
PS-SF	IMMP2L	0.00115384	0.8876
PS-SF	IMMT	-0.00156772	0.8506
PS-SF	IMP3	-0.00123723	0.8856
PS-SF	IMP4	0.00771199	0.3406
PS-SF	IMPA1	-0.012395	0.1226
PS-SF	IMPA1P1	-0.0086205	0.293
PS-SF	IMPA2	0.00350663	0.6652
PS-SF	IMPACT	0.00993086	0.2156
PS-SF	IMPAD1	-0.00370793	0.666
PS-SF	IMPDH1	-0.00183728	0.8124
PS-SF	IMPDH2	-0.00261469	0.7572
PS-SF	IMPG1	0.00667467	0.4138
PS-SF	IMPG2	-0.000961186	0.9232
PS-SF	INA	-0.00895392	0.2772
PS-SF	INAFM1	0.00318688	0.7018
PS-SF	INAFM2	-0.00196601	0.8146
PS-SF	INCA1	-0.00554714	0.4872
PS-SF	INCENP	0.00500787	0.5378
PS-SF	INE1	-0.010566	0.1946
PS-SF	INF2	0.0102419	0.2044
PS-SF	ING1	-0.00207798	0.811
PS-SF	ING2	0.00671688	0.4158
PS-SF	ING3	-0.00363675	0.6806
PS-SF	ING4	0.00227176	0.7916
PS-SF	ING5	-0.00267199	0.7444
PS-SF	INHA	-0.00497896	0.5372
PS-SF	INHBA	-0.0130445	0.1126
PS-SF	INHBB	0.00607361	0.4664
PS-SF	INHBC	-0.00768644	0.3514
PS-SF	INIP	-0.00248322	0.757
PS-SF	INO80	-0.0113132	0.1548
PS-SF	INO80C	0.00470742	0.5836
PS-SF	INO80D	-0.00404352	0.6148
PS-SF	INO80E	-0.0026563	0.7536
PS-SF	INPP1	-0.00473058	0.5666
PS-SF	INPP4A	0.0085555	0.2942
PS-SF	INPP4B	0.00329024	0.681
PS-SF	INPP5A	-0.0116752	0.146
PS-SF	INPP5B	-0.00801056	0.337
PS-SF	INPP5D	-0.00419167	0.6088
PS-SF	INPP5E	-0.00989117	0.2284
PS-SF	INPP5F	-0.0145534	0.0598
PS-SF	INPP5J	-0.00537653	0.5178
PS-SF	INPP5K	0.00465251	0.5904
PS-SF	INPPL1	0.0018112	0.8382
PS-SF	INSIG1	0.00179887	0.8426
PS-SF	INSIG2	-0.00422699	0.629
PS-SF	INSL3	-0.00905335	0.2668
PS-SF	INSM1	0.0135178	0.0868
PS-SF	INSM2	-0.00778894	0.354
PS-SF	INSR	-0.0161348	0.0364
PS-SF	INTS1	-0.00607451	0.4472
PS-SF	INTS10	-0.002438	0.7576
PS-SF	INTS11	-0.0018773	0.8138
PS-SF	INTS12	-0.00174927	0.8288
PS-SF	INTS13	-0.00717528	0.3898
PS-SF	INTS14	-0.00199128	0.8196
PS-SF	INTS2	-0.00435316	0.5886
PS-SF	INTS3	0.00123386	0.8822
PS-SF	INTS4	-0.000798781	0.929
PS-SF	INTS4P1	-0.0139316	0.0768
PS-SF	INTS5	-0.00501247	0.5344
PS-SF	INTS6	-0.00156827	0.8512
PS-SF	INTS6.AS1	-0.00527322	0.5182
PS-SF	INTS6L	-0.00509078	0.522
PS-SF	INTS7	0.00537631	0.5164
PS-SF	INTS8	-0.0112737	0.1692
PS-SF	INTS9	-0.0125498	0.1158
PS-SF	INTU	0.0094929	0.2458
PS-SF	INVS	-0.00634182	0.4408
PS-SF	IP6K1	0.000270623	0.971
PS-SF	IP6K2	-0.0195311	0.0094
PS-SF	IP6K3	-0.00995003	0.2266
PS-SF	IPCEF1	0.00513859	0.5206
PS-SF	IPMK	0.0032472	0.6866
PS-SF	IPO13	0.00279407	0.7362
PS-SF	IPO4	0.000374096	0.9604
PS-SF	IPO5	0.00751565	0.3558
PS-SF	IPO5P1	0.00826857	0.3108
PS-SF	IPO7	-0.0085984	0.284
PS-SF	IPO8	0.00384682	0.654
PS-SF	IPO9	-0.00309224	0.7132
PS-SF	IPP	0.00453304	0.5806
PS-SF	IPPK	-0.00947494	0.2346
PS-SF	IPW	-0.0160698	0.0296
PS-SF	IQCA1	0.0212846	0.0046
PS-SF	IQCB1	-0.00725314	0.369
PS-SF	IQCD	-0.000788368	0.9238
PS-SF	IQCE	-0.00571982	0.481
PS-SF	IQCG	0.00395165	0.6376
PS-SF	IQCH	0.00308165	0.7198
PS-SF	IQCH.AS1	-0.00939083	0.2544
PS-SF	IQCJ	0.0108647	0.1784
PS-SF	IQCK	0.0104197	0.2076
PS-SF	IQCN	-0.00331175	0.6934
PS-SF	IQGAP1	-0.00722764	0.3812
PS-SF	IQGAP3	-0.00740181	0.3504
PS-SF	IQSEC1	0.00171488	0.842
PS-SF	IQSEC2	0.00585981	0.485
PS-SF	IQSEC3	-0.00542364	0.4894
PS-SF	IQUB	-0.000856676	0.926
PS-SF	IRAK1	-0.000200779	0.983
PS-SF	IRAK1BP1	-0.00733154	0.358
PS-SF	IRAK2	-0.000264415	0.9848
PS-SF	IRAK4	-0.00625456	0.4402
PS-SF	IREB2	-0.00464868	0.5832
PS-SF	IRF2	-0.0066018	0.4226
PS-SF	IRF2BP1	-0.00211404	0.809
PS-SF	IRF2BP2	-0.00997274	0.2138
PS-SF	IRF2BPL	0.00210414	0.806
PS-SF	IRF3	-0.00631154	0.4578
PS-SF	IRF5	-0.00178862	0.8184
PS-SF	IRF7	-0.00115457	0.9
PS-SF	IRF9	0.00290099	0.727
PS-SF	IRGC	-0.0093998	0.249
PS-SF	IRS1	-0.00762479	0.3586
PS-SF	IRS2	0.00318972	0.7076
PS-SF	IRX1	-0.00685007	0.4014
PS-SF	IRX3	-0.00715126	0.3792
PS-SF	IRX4	-0.00759263	0.3538
PS-SF	IRX5	-0.00128591	0.8536
PS-SF	ISCA1	-0.00940681	0.2446
PS-SF	ISCA2	0.000802203	0.9332
PS-SF	ISCU	-0.00419552	0.6134
PS-SF	ISG15	0.0144307	0.0652
PS-SF	ISG20	0.00207528	0.7738
PS-SF	ISG20L2	-0.00218743	0.792
PS-SF	ISL1	-0.00694126	0.4
PS-SF	ISLR	-0.0109071	0.1846
PS-SF	ISLR2	0.00612037	0.4622
PS-SF	ISM1	-0.00960181	0.2426
PS-SF	ISM2	-0.00735139	0.3698
PS-SF	ISOC1	0.0108441	0.18
PS-SF	ISOC2	0.00792758	0.3464
PS-SF	ISPD	0.00175052	0.832
PS-SF	IST1	-0.00377191	0.6262
PS-SF	ISX	-0.00589744	0.4636
PS-SF	ISY1	-0.0086728	0.2854
PS-SF	ISYNA1	0.0159021	0.0436
PS-SF	ITCH	-0.00848394	0.2998
PS-SF	ITFG1	0.00783149	0.3418
PS-SF	ITFG2	-0.017067	0.024
PS-SF	ITGA1	0.000476375	0.9652
PS-SF	ITGA11	-0.0230359	0.005
PS-SF	ITGA2	-0.00716126	0.392
PS-SF	ITGA2B	-0.00198086	0.8044
PS-SF	ITGA3	-0.00143315	0.859
PS-SF	ITGA5	-0.00315747	0.6974
PS-SF	ITGA6	-0.00199093	0.8042
PS-SF	ITGA7	-0.0110487	0.178
PS-SF	ITGA8	-0.000630483	0.9334
PS-SF	ITGA9	-0.00113374	0.8802
PS-SF	ITGA9.AS1	-0.00306044	0.7194
PS-SF	ITGAE	-0.00283205	0.7414
PS-SF	ITGAM	0.004564	0.5704
PS-SF	ITGAV	-0.00903983	0.2696
PS-SF	ITGAX	0.00444175	0.5812
PS-SF	ITGB1	-0.0134827	0.0852
PS-SF	ITGB1BP1	0.0121145	0.1104
PS-SF	ITGB1BP2	-0.0134407	0.1048
PS-SF	ITGB2	0.00490364	0.5496
PS-SF	ITGB3BP	-0.00780091	0.3532
PS-SF	ITGB4	0.00702389	0.3848
PS-SF	ITGB5	0.00803272	0.336
PS-SF	ITGB7	0.000827401	0.9158
PS-SF	ITGB8	0.00395494	0.6438
PS-SF	ITIH4	-0.00401221	0.6132
PS-SF	ITIH5	-0.00123996	0.8786
PS-SF	ITM2A	-0.0165708	0.0244
PS-SF	ITM2B	-0.000594509	0.9396
PS-SF	ITM2C	0.00715146	0.4
PS-SF	ITPA	-0.00199211	0.8188
PS-SF	ITPK1	-0.00194355	0.8084
PS-SF	ITPKA	0.0170585	0.027
PS-SF	ITPKB	0.00240039	0.7716
PS-SF	ITPKC	-0.014813	0.065
PS-SF	ITPR1	-0.00294529	0.7378
PS-SF	ITPR2	-0.00481898	0.5424
PS-SF	ITPR3	-0.00441676	0.5818
PS-SF	ITPRIP	-0.00120441	0.8794
PS-SF	ITPRIPL1	-0.0149722	0.0574
PS-SF	ITPRIPL2	0.00799397	0.3282
PS-SF	ITSN1	0.0016459	0.8534
PS-SF	ITSN2	0.00182649	0.8186
PS-SF	IVD	0.00697723	0.4034
PS-SF	IVL	-0.0100171	0.2082
PS-SF	IVNS1ABP	-0.0101555	0.206
PS-SF	IWS1	-0.0069113	0.401
PS-SF	IZUMO1R	4.09167e-05	1.002
PS-SF	IZUMO4	0.00912189	0.268
PS-SF	JADE1	-0.00649742	0.4478
PS-SF	JADE2	0.0141574	0.0756
PS-SF	JADE3	-0.00658844	0.401
PS-SF	JAG1	0.00196634	0.8098
PS-SF	JAG2	0.0125758	0.112
PS-SF	JAGN1	-0.00824204	0.3118
PS-SF	JAK1	-0.00780288	0.339
PS-SF	JAK2	-0.0177952	0.0186
PS-SF	JAK3	-0.00362622	0.6536
PS-SF	JAKMIP1	0.010916	0.1874
PS-SF	JAKMIP2	-0.0131443	0.0964
PS-SF	JAKMIP3	-0.0148779	0.0582
PS-SF	JAM2	0.00192898	0.798
PS-SF	JAM3	-0.00465099	0.579
PS-SF	JAML	0.00282338	0.7176
PS-SF	JARID2	-0.0118546	0.1376
PS-SF	JARID2.AS1	-0.00205094	0.7824
PS-SF	JAZF1	0.00693271	0.398
PS-SF	JCAD	0.00660157	0.4164
PS-SF	JDP2	-0.0138534	0.072
PS-SF	JHDM1D.AS1	0.00262783	0.7506
PS-SF	JHY	-0.00905933	0.252
PS-SF	JKAMP	0.00493164	0.5552
PS-SF	JMJD1C	-0.00836573	0.3032
PS-SF	JMJD1C.AS1	0.00760787	0.369
PS-SF	JMJD4	0.0129807	0.0974
PS-SF	JMJD6	-0.00838252	0.3152
PS-SF	JMJD7	-0.00136759	0.8652
PS-SF	JMJD8	-0.00707804	0.3784
PS-SF	JMY	-0.00583951	0.4938
PS-SF	JOSD1	0.000301631	0.9668
PS-SF	JOSD2	-0.000492077	0.9438
PS-SF	JPH1	0.00176889	0.8448
PS-SF	JPH3	0.0175746	0.0148
PS-SF	JPH4	0.0145048	0.0692
PS-SF	JPT1	0.0101654	0.2146
PS-SF	JPT2	-0.0146515	0.064
PS-SF	JPX	0.0007514	0.9054
PS-SF	JRK	-0.00404925	0.6288
PS-SF	JRKL	-0.00124694	0.8786
PS-SF	JTB	0.0066647	0.4312
PS-SF	JUN	0.0150251	0.05
PS-SF	JUNB	0.0019439	0.8034
PS-SF	JUND	0.0039662	0.6204
PS-SF	JUP	8.96133e-05	1.0042
PS-SF	KAAG1	-0.00429478	0.5884
PS-SF	KALRN	-0.0057901	0.4872
PS-SF	KANK1	0.00516567	0.531
PS-SF	KANK2	0.00541497	0.5054
PS-SF	KANK3	0.00380356	0.648
PS-SF	KANK4	-0.0185774	0.017
PS-SF	KANSL1	-0.0174904	0.0218
PS-SF	KANSL1.AS1	0.010205	0.1956
PS-SF	KANSL1L	0.00185799	0.8194
PS-SF	KANSL2	-0.0113848	0.1606
PS-SF	KANSL3	-0.00209176	0.7966
PS-SF	KARS	-0.00194268	0.8136
PS-SF	KAT14	0.0020652	0.813
PS-SF	KAT2A	-0.0016099	0.8334
PS-SF	KAT2B	-0.00132208	0.8804
PS-SF	KAT5	0.00612228	0.4614
PS-SF	KAT6A	-0.0069468	0.404
PS-SF	KAT6B	-0.00321788	0.7094
PS-SF	KAT7	0.0084175	0.3014
PS-SF	KAT8	-0.00486128	0.5602
PS-SF	KATNA1	-0.00799054	0.3372
PS-SF	KATNAL1	0.00378394	0.6294
PS-SF	KATNAL2	-0.0076824	0.357
PS-SF	KATNB1	0.00713951	0.3842
PS-SF	KATNBL1	-0.00350708	0.6738
PS-SF	KAZALD1	-0.00415739	0.6068
PS-SF	KAZN	-0.00717033	0.3958
PS-SF	KBTBD11	0.00266754	0.7452
PS-SF	KBTBD12	-0.00562684	0.4914
PS-SF	KBTBD13	-0.0046193	0.5788
PS-SF	KBTBD2	-0.0106536	0.1824
PS-SF	KBTBD3	-0.0163459	0.0316
PS-SF	KBTBD4	-0.00275357	0.7558
PS-SF	KBTBD6	0.000486809	0.9674
PS-SF	KBTBD7	-0.00323022	0.703
PS-SF	KBTBD8	-0.00302659	0.7196
PS-SF	KCMF1	0.00694619	0.4166
PS-SF	KCNA1	-0.0174709	0.0138
PS-SF	KCNA2	-0.00436796	0.6136
PS-SF	KCNA3	-0.0125866	0.1122
PS-SF	KCNA4	0.00535422	0.5396
PS-SF	KCNA5	0.0231172	0.001
PS-SF	KCNAB1	-0.00139387	0.8578
PS-SF	KCNAB2	-0.00312551	0.7204
PS-SF	KCNAB3	-0.0154747	0.0332
PS-SF	KCNB1	-0.0046308	0.578
PS-SF	KCNB2	0.0235118	0.0028
PS-SF	KCNC1	-0.0139582	0.0674
PS-SF	KCNC2	0.00612122	0.4642
PS-SF	KCNC3	-0.0174662	0.0148
PS-SF	KCNC4	-0.0149399	0.0574
PS-SF	KCND1	-0.00607052	0.4516
PS-SF	KCND2	-0.00437748	0.575
PS-SF	KCND3	-0.00506046	0.5432
PS-SF	KCNE4	0.00368611	0.6658
PS-SF	KCNE5	-0.0170984	0.032
PS-SF	KCNF1	0.0112205	0.1544
PS-SF	KCNG1	0.017147	0.0134
PS-SF	KCNG3	0.0171227	0.022
PS-SF	KCNH1	0.00400765	0.6102
PS-SF	KCNH2	0.00256771	0.7624
PS-SF	KCNH3	0.000276173	0.9838
PS-SF	KCNH4	-0.00459002	0.5706
PS-SF	KCNH5	0.00664868	0.4028
PS-SF	KCNH6	-0.0110635	0.1698
PS-SF	KCNH7	0.00345468	0.6588
PS-SF	KCNH8	-0.00597418	0.4722
PS-SF	KCNIP1	-0.000598373	0.9328
PS-SF	KCNIP2	-0.0102358	0.1998
PS-SF	KCNIP3	0.00488516	0.552
PS-SF	KCNIP4	0.00295143	0.7162
PS-SF	KCNJ10	1.80331e-05	1.0042
PS-SF	KCNJ11	-0.00392763	0.644
PS-SF	KCNJ12	0.0128693	0.1056
PS-SF	KCNJ14	0.00280673	0.7322
PS-SF	KCNJ16	0.00280693	0.7308
PS-SF	KCNJ2	-0.00681652	0.4136
PS-SF	KCNJ3	-0.010769	0.1858
PS-SF	KCNJ4	0.00608897	0.4612
PS-SF	KCNJ5	0.0139992	0.0818
PS-SF	KCNJ6	-0.00524534	0.5188
PS-SF	KCNJ8	0.00824517	0.313
PS-SF	KCNJ9	0.00250786	0.766
PS-SF	KCNK1	0.00241629	0.7882
PS-SF	KCNK10	-0.00668357	0.4074
PS-SF	KCNK12	-0.00758368	0.3542
PS-SF	KCNK15	-0.00722727	0.3742
PS-SF	KCNK2	0.0118944	0.1426
PS-SF	KCNK3	0.0179627	0.0224
PS-SF	KCNK5	-0.00550571	0.5034
PS-SF	KCNK6	-0.00206641	0.8016
PS-SF	KCNK7	-0.00780416	0.3396
PS-SF	KCNK9	-0.00856669	0.287
PS-SF	KCNMA1	0.000284849	0.963
PS-SF	KCNMB1	0.00511923	0.5342
PS-SF	KCNMB2	0.00970928	0.239
PS-SF	KCNMB4	0.0198491	0.005
PS-SF	KCNN1	0.00502448	0.5586
PS-SF	KCNN2	0.0145581	0.0656
PS-SF	KCNN3	0.017991	0.0082
PS-SF	KCNN4	-0.0173128	0.0336
PS-SF	KCNQ1	0.0107148	0.187
PS-SF	KCNQ1DN	-0.00570663	0.4906
PS-SF	KCNQ1OT1	-0.00642891	0.4354
PS-SF	KCNQ2	0.0133687	0.0916
PS-SF	KCNQ3	0.0116453	0.1582
PS-SF	KCNQ5	-0.00100417	0.916
PS-SF	KCNS1	-0.00325109	0.7126
PS-SF	KCNS2	-0.000505881	0.9578
PS-SF	KCNS3	-0.00379177	0.6558
PS-SF	KCNT1	-0.0100843	0.2056
PS-SF	KCNT2	0.0148301	0.0556
PS-SF	KCNV1	0.0172231	0.0352
PS-SF	KCNV2	-0.0116312	0.1516
PS-SF	KCTD1	-0.00233586	0.773
PS-SF	KCTD10	0.00150848	0.869
PS-SF	KCTD11	-0.00947119	0.2378
PS-SF	KCTD12	0.00799287	0.3322
PS-SF	KCTD13	0.00733474	0.3712
PS-SF	KCTD14	-6.05816e-05	0.9858
PS-SF	KCTD15	0.0206068	0.0076
PS-SF	KCTD16	0.0035909	0.6738
PS-SF	KCTD17	0.00500172	0.5498
PS-SF	KCTD18	-0.00419904	0.6012
PS-SF	KCTD2	0.00395959	0.6538
PS-SF	KCTD20	-0.00195745	0.8104
PS-SF	KCTD21	0.00815463	0.3244
PS-SF	KCTD3	-0.0111384	0.1594
PS-SF	KCTD4	0.0101516	0.214
PS-SF	KCTD5	0.000856338	0.9222
PS-SF	KCTD6	0.00415371	0.6188
PS-SF	KCTD7	0.00337785	0.7074
PS-SF	KCTD8	-0.00831112	0.3238
PS-SF	KCTD9	-0.00987645	0.226
PS-SF	KDELC1	-0.0124446	0.1182
PS-SF	KDELR1	-0.000404115	0.957
PS-SF	KDELR2	-0.00279674	0.7428
PS-SF	KDELR3	0.0035876	0.667
PS-SF	KDF1	-0.0136011	0.0892
PS-SF	KDM1A	-0.00294167	0.7392
PS-SF	KDM1B	0.0018588	0.848
PS-SF	KDM2A	-0.00128603	0.8774
PS-SF	KDM2B	-0.00269735	0.7438
PS-SF	KDM3A	0.00648874	0.4224
PS-SF	KDM3B	0.00626485	0.445
PS-SF	KDM4A	-0.000820611	0.9288
PS-SF	KDM4B	-0.00724635	0.3744
PS-SF	KDM4C	-0.0108876	0.178
PS-SF	KDM4D	-0.0107387	0.1916
PS-SF	KDM5A	-0.0100159	0.2054
PS-SF	KDM5B	-0.000656232	0.9216
PS-SF	KDM5C	-0.0016536	0.8456
PS-SF	KDM5D	-0.0110888	0.1644
PS-SF	KDM6A	0.000725023	0.938
PS-SF	KDM7A	-0.0153285	0.042
PS-SF	KDM8	-0.00343345	0.6794
PS-SF	KDR	-0.00389445	0.637
PS-SF	KDSR	-0.0111651	0.1584
PS-SF	KEAP1	-0.00220397	0.7906
PS-SF	KHDC1	0.00536682	0.533
PS-SF	KHDC1L	0.0041655	0.6244
PS-SF	KHDC4	-0.00898163	0.2742
PS-SF	KHDRBS1	0.000120963	0.9924
PS-SF	KHDRBS2	0.0113311	0.155
PS-SF	KHDRBS3	0.000671318	0.934
PS-SF	KHK	0.00228532	0.7946
PS-SF	KHNYN	0.000667627	0.9346
PS-SF	KHSRP	-0.00639179	0.4466
PS-SF	KIAA0087	-0.00720808	0.3754
PS-SF	KIAA0100	0.000325255	0.9772
PS-SF	KIAA0232	-0.00638361	0.443
PS-SF	KIAA0319	0.00839171	0.3112
PS-SF	KIAA0319L	-0.00137783	0.8622
PS-SF	KIAA0355	-0.00990028	0.2266
PS-SF	KIAA0368	4.89267e-05	1.0244
PS-SF	KIAA0391	-0.00510717	0.5462
PS-SF	KIAA0513	-0.0045853	0.5774
PS-SF	KIAA0586	-0.0133359	0.087
PS-SF	KIAA0753	0.000451501	0.9708
PS-SF	KIAA0754	-0.00845114	0.2972
PS-SF	KIAA0825	0.00910913	0.2524
PS-SF	KIAA0895	-0.00176803	0.824
PS-SF	KIAA0895L	-0.00659337	0.4122
PS-SF	KIAA0930	0.00645645	0.4316
PS-SF	KIAA1024	0.0130664	0.0984
PS-SF	KIAA1107	-0.0029562	0.7306
PS-SF	KIAA1109	-0.0111997	0.1506
PS-SF	KIAA1143	0.00189473	0.8274
PS-SF	KIAA1147	0.00280372	0.7402
PS-SF	KIAA1191	0.00419976	0.624
PS-SF	KIAA1211	0.00392352	0.626
PS-SF	KIAA1211L	0.0104549	0.1936
PS-SF	KIAA1217	-0.014009	0.0854
PS-SF	KIAA1257	-0.00290116	0.7118
PS-SF	KIAA1324	1.85487e-05	1.0016
PS-SF	KIAA1324L	-0.0100054	0.2208
PS-SF	KIAA1328	0.00236367	0.7888
PS-SF	KIAA1468	-0.00684415	0.397
PS-SF	KIAA1522	0.00612709	0.4684
PS-SF	KIAA1549	0.0146982	0.0726
PS-SF	KIAA1549L	0.0130362	0.1068
PS-SF	KIAA1551	-0.0122648	0.1392
PS-SF	KIAA1586	-0.0120612	0.1382
PS-SF	KIAA1614	-0.0089426	0.272
PS-SF	KIAA1656	-0.0149782	0.0688
PS-SF	KIAA1671	0.00425313	0.6222
PS-SF	KIAA1755	0.000713913	0.9196
PS-SF	KIAA1841	-0.0182862	0.0148
PS-SF	KIAA1958	-0.00373606	0.6666
PS-SF	KIAA2013	-0.00729184	0.3756
PS-SF	KIAA2026	0.000413335	0.954
PS-SF	KIDINS220	-0.00178138	0.84
PS-SF	KIF11	-0.00130338	0.8746
PS-SF	KIF13A	-0.00253082	0.7514
PS-SF	KIF13B	-0.00718004	0.3804
PS-SF	KIF15	-0.00462952	0.5614
PS-SF	KIF16B	0.000327866	0.95
PS-SF	KIF17	0.0219105	0.0014
PS-SF	KIF19	0.00479795	0.5462
PS-SF	KIF1A	0.0032123	0.7088
PS-SF	KIF1B	-0.000301459	0.9594
PS-SF	KIF1BP	-0.0029984	0.725
PS-SF	KIF1C	-0.000468164	0.9688
PS-SF	KIF20A	-0.00823627	0.2986
PS-SF	KIF21A	-0.0103752	0.2084
PS-SF	KIF21B	0.0181659	0.0062
PS-SF	KIF22	0.00659936	0.4302
PS-SF	KIF23	-0.00868458	0.2944
PS-SF	KIF25	-0.00238742	0.779
PS-SF	KIF26A	0.00684194	0.403
PS-SF	KIF26B	0.0106859	0.1872
PS-SF	KIF27	-0.003289	0.695
PS-SF	KIF2A	0.00589847	0.486
PS-SF	KIF2C	-0.00475012	0.5734
PS-SF	KIF3A	0.00692623	0.3992
PS-SF	KIF3B	0.00758946	0.3574
PS-SF	KIF3C	0.0136598	0.0938
PS-SF	KIF4B	-0.0119128	0.138
PS-SF	KIF5A	-0.00242623	0.7836
PS-SF	KIF5B	-0.00954613	0.2394
PS-SF	KIF5C	-0.00339959	0.686
PS-SF	KIF6	0.00178724	0.812
PS-SF	KIF9	-0.00192071	0.8252
PS-SF	KIF9.AS1	-0.00806655	0.3292
PS-SF	KIFAP3	0.00480009	0.5682
PS-SF	KIFC2	0.00278994	0.7414
PS-SF	KIFC3	-1.10302e-05	0.9904
PS-SF	KIN	-0.010953	0.1816
PS-SF	KIRREL1	-0.00202978	0.8008
PS-SF	KIRREL2	0.0144055	0.0572
PS-SF	KIRREL3	0.0180198	0.0192
PS-SF	KISS1	-0.00762968	0.3508
PS-SF	KISS1R	-0.00424445	0.6036
PS-SF	KIT	-0.00235248	0.7722
PS-SF	KITLG	0.000689931	0.927
PS-SF	KIZ	-0.0181757	0.0252
PS-SF	KLC1	0.00398554	0.628
PS-SF	KLC2	-0.0106429	0.185
PS-SF	KLC4	-0.00577249	0.4846
PS-SF	KLF1	-0.00600495	0.4566
PS-SF	KLF10	0.00863297	0.2878
PS-SF	KLF11	0.000347035	0.9628
PS-SF	KLF12	-0.00196309	0.8168
PS-SF	KLF13	-0.00472572	0.578
PS-SF	KLF14	-0.00605506	0.4628
PS-SF	KLF15	0.00436545	0.6008
PS-SF	KLF16	0.00308523	0.7272
PS-SF	KLF2	0.00121289	0.8636
PS-SF	KLF3	0.00148106	0.8512
PS-SF	KLF3.AS1	-0.00844908	0.3092
PS-SF	KLF4	0.00631093	0.4458
PS-SF	KLF6	0.0149333	0.0548
PS-SF	KLF7	0.00220306	0.781
PS-SF	KLF8	0.0131901	0.0994
PS-SF	KLF9	-0.0098226	0.2396
PS-SF	KLHDC1	-0.00548126	0.5122
PS-SF	KLHDC10	-0.00788972	0.3268
PS-SF	KLHDC2	0.000330322	0.9582
PS-SF	KLHDC3	0.00822799	0.316
PS-SF	KLHDC4	0.00509298	0.5586
PS-SF	KLHDC7A	-0.00915598	0.2498
PS-SF	KLHDC8A	0.00154003	0.862
PS-SF	KLHDC8B	0.0175109	0.0088
PS-SF	KLHDC9	0.0166487	0.0208
PS-SF	KLHL1	-0.00696056	0.3774
PS-SF	KLHL11	-0.00850208	0.2968
PS-SF	KLHL12	0.00817812	0.3252
PS-SF	KLHL13	-0.0069958	0.3798
PS-SF	KLHL15	-0.00766495	0.3572
PS-SF	KLHL18	0.00150065	0.8662
PS-SF	KLHL2	0.00719628	0.3958
PS-SF	KLHL20	-0.0150828	0.0494
PS-SF	KLHL21	-0.00856267	0.285
PS-SF	KLHL22	0.00197898	0.8314
PS-SF	KLHL24	-0.0113433	0.1582
PS-SF	KLHL25	0.0199185	0.0096
PS-SF	KLHL26	0.00768967	0.3552
PS-SF	KLHL28	-0.00755101	0.3672
PS-SF	KLHL29	0.0084288	0.3108
PS-SF	KLHL3	-0.0140618	0.0692
PS-SF	KLHL32	-0.000208818	0.9786
PS-SF	KLHL33	-0.00919028	0.2646
PS-SF	KLHL34	-0.0118936	0.1394
PS-SF	KLHL35	0.00661833	0.4192
PS-SF	KLHL36	-0.0059686	0.4494
PS-SF	KLHL4	-0.0111948	0.1702
PS-SF	KLHL41	-0.00279776	0.7084
PS-SF	KLHL42	0.00822677	0.3106
PS-SF	KLHL5	0.00424945	0.6134
PS-SF	KLHL7	-0.00124462	0.8736
PS-SF	KLHL8	-0.00570289	0.4932
PS-SF	KLHL9	-0.00180292	0.8306
PS-SF	KLK10	0.0106395	0.1906
PS-SF	KLK12	-0.00475213	0.568
PS-SF	KLK14	-0.00689316	0.3958
PS-SF	KLK15	-0.00458973	0.5606
PS-SF	KLK2	-0.00642673	0.436
PS-SF	KLK3	-0.00423471	0.5944
PS-SF	KLK5	0.0163654	0.0304
PS-SF	KLK6	-0.0113538	0.1648
PS-SF	KLK7	0.016018	0.0312
PS-SF	KLK8	-0.0101555	0.2062
PS-SF	KLK9	-0.00400384	0.6178
PS-SF	KLKB1	-0.00896538	0.259
PS-SF	KLLN	0.00435759	0.5906
PS-SF	KLRA1P	-0.00206029	0.807
PS-SF	KLRC1	0.00461489	0.5684
PS-SF	KLRC2	0.0113477	0.1538
PS-SF	KLRC3	0.0108574	0.1792
PS-SF	KLRG1	0.00034935	0.972
PS-SF	KMO	0.000925732	0.9002
PS-SF	KMT2A	-0.00677248	0.4092
PS-SF	KMT2B	-0.00361382	0.652
PS-SF	KMT2C	-0.00634963	0.4462
PS-SF	KMT2D	-0.0097854	0.225
PS-SF	KMT2E	-0.0107413	0.1824
PS-SF	KMT5A	0.00556745	0.5034
PS-SF	KMT5B	-0.00636856	0.4428
PS-SF	KMT5C	-0.00575898	0.467
PS-SF	KNDC1	-0.00458633	0.5732
PS-SF	KNG1	-0.0130296	0.102
PS-SF	KNOP1	-0.000527176	0.9564
PS-SF	KNSTRN	-0.00552316	0.507
PS-SF	KNTC1	0.000932552	0.9232
PS-SF	KPNA1	0.00797615	0.33
PS-SF	KPNA2	0.0105943	0.1864
PS-SF	KPNA3	-0.00358772	0.6532
PS-SF	KPNA4	-0.000105963	0.9764
PS-SF	KPNA5	-0.00284137	0.737
PS-SF	KPNA6	-0.00106561	0.8924
PS-SF	KPNB1	0.00530749	0.5386
PS-SF	KPTN	0.00113706	0.8942
PS-SF	KRAS	0.0112539	0.1614
PS-SF	KRBA1	-0.00965923	0.2286
PS-SF	KRBA2	0.00630033	0.4372
PS-SF	KRBOX1	-0.00796307	0.3276
PS-SF	KRBOX4	0.00418018	0.619
PS-SF	KRCC1	0.00130735	0.8792
PS-SF	KREMEN1	-0.0112353	0.167
PS-SF	KREMEN2	-0.00316628	0.7148
PS-SF	KRI1	-0.0140009	0.079
PS-SF	KRIT1	-0.0147463	0.0546
PS-SF	KRR1	0.00406546	0.611
PS-SF	KRT10	-0.0132898	0.0974
PS-SF	KRT14	0.00722356	0.3666
PS-SF	KRT15	-0.00739506	0.3654
PS-SF	KRT17	0.0078815	0.3302
PS-SF	KRT17P5	0.00347791	0.6858
PS-SF	KRT18	-0.00466893	0.5564
PS-SF	KRT18P55	-0.00130726	0.88
PS-SF	KRT19	0.00251328	0.748
PS-SF	KRT222	-0.00701414	0.3982
PS-SF	KRT3	-0.00881226	0.2778
PS-SF	KRT31	0.0154627	0.062
PS-SF	KRT71	-0.00838461	0.3086
PS-SF	KRT78	-0.00318902	0.688
PS-SF	KRT8	-0.0054139	0.499
PS-SF	KRT81	-0.00543	0.4846
PS-SF	KRT83	0.00999607	0.2186
PS-SF	KRT85	-0.00354199	0.6568
PS-SF	KRT86	0.0049063	0.552
PS-SF	KRT9	-0.00730299	0.3854
PS-SF	KRTAP1.3	-0.00566979	0.49
PS-SF	KRTAP10.1	-0.0106095	0.1808
PS-SF	KRTAP10.10	-0.00248539	0.7552
PS-SF	KRTAP10.11	-0.00552675	0.5038
PS-SF	KRTAP10.12	-0.00318738	0.6884
PS-SF	KRTAP10.2	-0.00961521	0.2298
PS-SF	KRTAP10.3	-0.012796	0.1052
PS-SF	KRTAP10.5	-0.0112955	0.1542
PS-SF	KRTAP10.6	-0.00546562	0.5086
PS-SF	KRTAP10.8	-0.00910796	0.266
PS-SF	KRTAP10.9	-0.00885986	0.2694
PS-SF	KRTAP12.1	-0.000923799	0.9048
PS-SF	KRTAP12.2	-0.0044386	0.5834
PS-SF	KRTAP12.3	-0.00653906	0.4338
PS-SF	KRTAP12.4	-0.00782886	0.332
PS-SF	KRTAP13.1	-0.0113954	0.162
PS-SF	KRTAP13.4	-0.00484069	0.5414
PS-SF	KRTAP17.1	-0.0039771	0.6396
PS-SF	KRTAP19.1	-0.00933535	0.2448
PS-SF	KRTAP19.2	-0.000331643	0.9534
PS-SF	KRTAP19.5	-0.00292402	0.7182
PS-SF	KRTAP19.8	-0.00166204	0.8336
PS-SF	KRTAP2.1	-0.00429831	0.594
PS-SF	KRTAP2.3	-0.00490875	0.551
PS-SF	KRTAP20.1	-0.00261375	0.7538
PS-SF	KRTAP20.2	-0.0058071	0.4902
PS-SF	KRTAP21.1	-0.00633313	0.4408
PS-SF	KRTAP22.1	-0.00739022	0.3552
PS-SF	KRTAP23.1	-0.00467736	0.562
PS-SF	KRTAP3.2	-0.00610734	0.4502
PS-SF	KRTAP4.1	-0.00709161	0.3878
PS-SF	KRTAP4.11	-0.00647733	0.4274
PS-SF	KRTAP4.12	-0.000569888	0.932
PS-SF	KRTAP5.10	-0.00512881	0.5282
PS-SF	KRTAP5.11	-0.00572027	0.478
PS-SF	KRTAP5.2	-0.0113239	0.1626
PS-SF	KRTAP5.3	-0.00889243	0.277
PS-SF	KRTAP5.5	-0.0103546	0.1934
PS-SF	KRTAP5.6	-0.00280019	0.7372
PS-SF	KRTAP5.7	-0.0121846	0.1318
PS-SF	KRTAP5.8	-0.0068196	0.404
PS-SF	KRTAP5.9	-0.00876242	0.281
PS-SF	KRTAP5.AS1	-0.00270978	0.732
PS-SF	KRTAP6.1	-0.00855062	0.2924
PS-SF	KRTAP6.2	-0.00456255	0.5762
PS-SF	KRTAP6.3	-0.0016206	0.8292
PS-SF	KRTAP8.1	-0.00958526	0.2356
PS-SF	KRTAP9.4	-0.0105555	0.1884
PS-SF	KRTCAP2	-0.00396807	0.6478
PS-SF	KRTCAP3	-0.0175058	0.0264
PS-SF	KSR1	0.00480372	0.5686
PS-SF	KSR2	-0.00522819	0.5202
PS-SF	KTN1	-0.00715352	0.3908
PS-SF	KTN1.AS1	-0.00388604	0.6358
PS-SF	KXD1	0.00633115	0.4452
PS-SF	KYAT1	-0.00461411	0.5834
PS-SF	KYAT3	0.00968401	0.236
PS-SF	KYNU	-0.0042596	0.5906
PS-SF	L1CAM	0.00750269	0.373
PS-SF	L1TD1	-0.00815067	0.3148
PS-SF	L2HGDH	-0.0110689	0.1672
PS-SF	L3HYPDH	-0.0106822	0.1852
PS-SF	L3MBTL1	-0.000537875	0.9434
PS-SF	L3MBTL2	-0.00409769	0.6082
PS-SF	L3MBTL3	-0.00831574	0.306
PS-SF	L3MBTL4	0.0237344	0.0026
PS-SF	LACC1	-0.00382032	0.632
PS-SF	LACTB	0.00199589	0.8122
PS-SF	LACTB2	0.00120219	0.8734
PS-SF	LAG3	-0.0218946	0.0014
PS-SF	LAGE3	0.00688185	0.406
PS-SF	LAIR1	0.00260317	0.7474
PS-SF	LALBA	-0.00800741	0.3258
PS-SF	LAMA1	0.0189303	0.01
PS-SF	LAMA2	0.0119812	0.1418
PS-SF	LAMA3	-0.0104608	0.2068
PS-SF	LAMA4	-0.0224161	0.0042
PS-SF	LAMA5	-0.00171331	0.8488
PS-SF	LAMB1	0.0147925	0.0696
PS-SF	LAMB2	0.00550102	0.5056
PS-SF	LAMB2P1	0.00174466	0.8414
PS-SF	LAMB3	0.00699225	0.3804
PS-SF	LAMC1	-0.00485347	0.5682
PS-SF	LAMC2	-0.00888006	0.2652
PS-SF	LAMC3	0.0103707	0.2012
PS-SF	LAMP1	-0.00249302	0.7694
PS-SF	LAMP2	-0.00218919	0.7936
PS-SF	LAMP5	-0.00525458	0.5192
PS-SF	LAMTOR1	0.00184471	0.847
PS-SF	LAMTOR2	0.00760183	0.3564
PS-SF	LAMTOR3	0.00271284	0.7626
PS-SF	LAMTOR4	0.0014139	0.8766
PS-SF	LAMTOR5	0.00305905	0.713
PS-SF	LANCL1	-0.00556243	0.513
PS-SF	LANCL2	0.00280606	0.7468
PS-SF	LANCL3	0.00515087	0.5234
PS-SF	LAP3	0.00100844	0.892
PS-SF	LAPTM4A	-0.00361617	0.6474
PS-SF	LAPTM4B	-0.00604888	0.4786
PS-SF	LAPTM5	0.0117093	0.1448
PS-SF	LARGE1	0.0131187	0.1056
PS-SF	LARGE2	-0.00445128	0.5748
PS-SF	LARP1	0.0118017	0.1376
PS-SF	LARP1B	-0.00391167	0.6282
PS-SF	LARP4	-0.00823128	0.3132
PS-SF	LARP4B	-0.0022238	0.7996
PS-SF	LARP6	-0.0104919	0.2024
PS-SF	LARP7	-0.00540009	0.5202
PS-SF	LARS	-0.00577375	0.487
PS-SF	LARS2	0.0124422	0.108
PS-SF	LAS1L	-0.00671867	0.4056
PS-SF	LASP1	0.0109175	0.1834
PS-SF	LAT	-0.0154854	0.0456
PS-SF	LAT2	0.00454118	0.5716
PS-SF	LATS1	-0.00341701	0.688
PS-SF	LATS2	-0.00730806	0.363
PS-SF	LAYN	-0.00258403	0.7422
PS-SF	LBH	0.00617709	0.4584
PS-SF	LBHD1	-0.00541471	0.5016
PS-SF	LBR	-0.00584339	0.4814
PS-SF	LBX1	-0.00445245	0.5894
PS-SF	LBX2	-0.00118843	0.8802
PS-SF	LBX2.AS1	-0.000871506	0.8996
PS-SF	LCA10	-0.00637759	0.426
PS-SF	LCA5	-0.0200621	0.0054
PS-SF	LCAT	0.00372667	0.6564
PS-SF	LCE1A	-0.00247726	0.7492
PS-SF	LCE1C	-0.00448697	0.5884
PS-SF	LCE1D	-0.0023211	0.7874
PS-SF	LCE1F	-0.00673736	0.4102
PS-SF	LCE2A	-0.0134691	0.092
PS-SF	LCE2C	-0.0110182	0.1838
PS-SF	LCE2D	-0.0099714	0.2222
PS-SF	LCE3A	-0.00755515	0.3556
PS-SF	LCE3C	-0.00198104	0.8158
PS-SF	LCE3E	-0.00482072	0.5436
PS-SF	LCE5A	-0.00464238	0.577
PS-SF	LCE6A	-0.00629118	0.4452
PS-SF	LCLAT1	0.0098913	0.2372
PS-SF	LCMT1	0.010496	0.1948
PS-SF	LCMT2	0.00674807	0.4086
PS-SF	LCN12	0.00751231	0.3566
PS-SF	LCN15	0.00852401	0.2854
PS-SF	LCN6	-0.00645026	0.4256
PS-SF	LCNL1	-0.00323902	0.6832
PS-SF	LCOR	-0.00529293	0.5208
PS-SF	LCP1	0.00426716	0.6144
PS-SF	LCP2	0.00781408	0.341
PS-SF	LCTL	-0.00709306	0.3948
PS-SF	LDAH	0.00272999	0.7592
PS-SF	LDB1	-0.000790106	0.9144
PS-SF	LDB2	0.0036531	0.6478
PS-SF	LDB3	-0.00848912	0.307
PS-SF	LDHA	0.00715427	0.3916
PS-SF	LDHAL6A	-0.00754299	0.347
PS-SF	LDHB	0.00088754	0.9088
PS-SF	LDHC	0.00205448	0.8138
PS-SF	LDHD	0.0183251	0.0112
PS-SF	LDLR	0.00614725	0.4456
PS-SF	LDLRAD4	-0.0061777	0.4676
PS-SF	LDLRAP1	-0.0117156	0.1504
PS-SF	LDOC1	-0.00243804	0.7512
PS-SF	LEAP2	-0.0139334	0.079
PS-SF	LEF1	-0.00806247	0.3268
PS-SF	LEF1.AS1	-0.00258303	0.7374
PS-SF	LEFTY1	-0.00355926	0.66
PS-SF	LEMD2	-0.00295946	0.725
PS-SF	LEMD3	-0.00764362	0.3524
PS-SF	LENEP	-0.00713469	0.377
PS-SF	LENG1	-0.000259431	0.985
PS-SF	LENG8	-0.00852662	0.2942
PS-SF	LEO1	-0.00831132	0.3032
PS-SF	LEPR	-0.000977534	0.8976
PS-SF	LEPROT	0.00249983	0.7774
PS-SF	LEPROTL1	-0.00660219	0.4332
PS-SF	LETM1	0.00952508	0.2502
PS-SF	LETM2	-0.00332326	0.6796
PS-SF	LETMD1	-0.00114943	0.9008
PS-SF	LFNG	0.00502866	0.5466
PS-SF	LGALS1	0.012446	0.123
PS-SF	LGALS14	-0.0048484	0.5442
PS-SF	LGALS3	0.0112123	0.1596
PS-SF	LGALS3BP	-0.00080693	0.9218
PS-SF	LGALS4	-0.00840887	0.2998
PS-SF	LGALS8	-0.00794452	0.3256
PS-SF	LGALS9C	0.00764627	0.3454
PS-SF	LGALSL	-0.00619324	0.4626
PS-SF	LGI1	0.00622129	0.4536
PS-SF	LGI2	-0.00789373	0.3468
PS-SF	LGI3	-0.00213528	0.8126
PS-SF	LGI4	0.0155834	0.0418
PS-SF	LGMN	0.000994197	0.9156
PS-SF	LGR4	0.000464205	0.9774
PS-SF	LGR5	-0.00220156	0.8
PS-SF	LGR6	-0.0225963	0.003
PS-SF	LHB	-0.00888316	0.2702
PS-SF	LHFPL2	0.00319565	0.7118
PS-SF	LHFPL3	0.00601813	0.4764
PS-SF	LHFPL4	-0.00146823	0.8366
PS-SF	LHFPL5	-0.00537198	0.506
PS-SF	LHFPL6	3.80742e-05	0.9886
PS-SF	LHPP	0.0144713	0.0496
PS-SF	LHX1	-0.0114632	0.1596
PS-SF	LHX2	0.0183337	0.02
PS-SF	LHX3	0.000395259	0.9554
PS-SF	LHX4.AS1	-0.0118307	0.1442
PS-SF	LHX6	0.0125416	0.1152
PS-SF	LHX8	-0.0017101	0.8338
PS-SF	LIAS	-0.0146466	0.0684
PS-SF	LIF	-0.00721814	0.3776
PS-SF	LIFR	0.00656666	0.4058
PS-SF	LIFR.AS1	-0.00110901	0.895
PS-SF	LIG1	-0.00545111	0.52
PS-SF	LIG3	-0.00116368	0.8826
PS-SF	LIG4	0.00723014	0.382
PS-SF	LILRA1	-0.00722576	0.3696
PS-SF	LILRA4	-0.00333171	0.6836
PS-SF	LILRB4	0.00582946	0.4714
PS-SF	LILRP2	-0.00611752	0.4356
PS-SF	LIMA1	-0.00107165	0.8842
PS-SF	LIMCH1	0.00170814	0.8392
PS-SF	LIMD2	0.0095683	0.244
PS-SF	LIME1	-0.00133974	0.8592
PS-SF	LIMK1	-0.00297145	0.7316
PS-SF	LIMK2	-0.0175298	0.0332
PS-SF	LIMS1	-0.00173151	0.8206
PS-SF	LIMS2	0.00927788	0.2616
PS-SF	LIN28B	-0.00561243	0.508
PS-SF	LIN28B.AS1	-0.00370814	0.6604
PS-SF	LIN37	-0.00424658	0.606
PS-SF	LIN52	-0.00526059	0.5194
PS-SF	LIN54	0.00131956	0.8814
PS-SF	LIN7A	-0.0138706	0.0788
PS-SF	LIN7B	0.0069073	0.408
PS-SF	LIN7C	-0.00150907	0.8544
PS-SF	LIN9	-0.0155814	0.0488
PS-SF	LINC.PINT	-0.0102471	0.199
PS-SF	LINC00115	-0.0116917	0.1574
PS-SF	LINC00158	-0.000116722	0.9702
PS-SF	LINC00167	-0.00517574	0.5124
PS-SF	LINC00174	-0.0103994	0.2034
PS-SF	LINC00216	-0.0109745	0.1726
PS-SF	LINC00260	0.00485629	0.5632
PS-SF	LINC00265	-0.00330505	0.6906
PS-SF	LINC00266.1	-0.00225877	0.799
PS-SF	LINC00294	0.0112812	0.1602
PS-SF	LINC00302	-0.00244088	0.7598
PS-SF	LINC00304	-0.00447921	0.5776
PS-SF	LINC00319	0.00749413	0.3608
PS-SF	LINC00320	0.00532165	0.5162
PS-SF	LINC00339	-0.00782648	0.3308
PS-SF	LINC00367	-0.0084496	0.3038
PS-SF	LINC00431	-0.00716341	0.3854
PS-SF	LINC00461	0.0153139	0.0468
PS-SF	LINC00467	0.00540788	0.5116
PS-SF	LINC00471	-0.00134235	0.8724
PS-SF	LINC00473	8.5626e-05	0.9784
PS-SF	LINC00475	-0.00870988	0.2848
PS-SF	LINC00476	-0.014447	0.0656
PS-SF	LINC00482	-0.0013908	0.8818
PS-SF	LINC00484	0.0189677	0.0114
PS-SF	LINC00506	0.00423324	0.612
PS-SF	LINC00507	0.010405	0.193
PS-SF	LINC00515	-0.0113672	0.158
PS-SF	LINC00526	0.00297407	0.7124
PS-SF	LINC00537	0.000226296	0.983
PS-SF	LINC00595	0.00978497	0.2288
PS-SF	LINC00597	-0.016125	0.0442
PS-SF	LINC00599	-0.0166377	0.0222
PS-SF	LINC00608	-0.0060327	0.4604
PS-SF	LINC00622	0.000399445	0.9536
PS-SF	LINC00626	-0.00540952	0.5098
PS-SF	LINC00632	-0.00605877	0.4536
PS-SF	LINC00641	0.0018652	0.8262
PS-SF	LINC00643	0.00245904	0.778
PS-SF	LINC00652	-0.00360022	0.6758
PS-SF	LINC00654	-0.00175899	0.843
PS-SF	LINC00663	-0.00510046	0.5342
PS-SF	LINC00665	-0.00238091	0.758
PS-SF	LINC00667	-0.00293199	0.7352
PS-SF	LINC00672	0.00496043	0.529
PS-SF	LINC00674	-0.00544763	0.5058
PS-SF	LINC00680	-0.0040844	0.625
PS-SF	LINC00687	-0.00440386	0.5822
PS-SF	LINC00839	0.0105668	0.19
PS-SF	LINC00842	-0.0177895	0.0242
PS-SF	LINC00844	-0.00152145	0.8686
PS-SF	LINC00869	-0.00291922	0.6988
PS-SF	LINC00886	0.000602497	0.9652
PS-SF	LINC00889	-0.00738554	0.3602
PS-SF	LINC00893	-0.00588276	0.4636
PS-SF	LINC00900	0.0100274	0.2148
PS-SF	LINC00909	-0.00471985	0.569
PS-SF	LINC00926	-0.00770989	0.3484
PS-SF	LINC00933	-0.00424964	0.6248
PS-SF	LINC00937	0.0038236	0.6464
PS-SF	LINC00938	-0.00636361	0.4412
PS-SF	LINC00950	0.00353675	0.6704
PS-SF	LINC00958	0.00541012	0.5176
PS-SF	LINC00963	-0.00641935	0.4436
PS-SF	LINC00965	0.00264351	0.7468
PS-SF	LINC00982	0.0161495	0.0426
PS-SF	LINC00999	-0.0102084	0.204
PS-SF	LINC01000	-0.0104717	0.199
PS-SF	LINC01003	-0.00321607	0.7096
PS-SF	LINC01011	-0.00482654	0.5718
PS-SF	LINC01023	-0.00618514	0.4478
PS-SF	LINC01061	-0.00879438	0.2724
PS-SF	LINC01088	-0.0058779	0.4726
PS-SF	LINC01089	-0.0119752	0.1354
PS-SF	LINC01094	0.0105531	0.1912
PS-SF	LINC01102	-0.0136879	0.0816
PS-SF	LINC01105	-0.00768834	0.3488
PS-SF	LINC01106	-0.0102094	0.2062
PS-SF	LINC01116	0.0129978	0.0934
PS-SF	LINC01126	-0.0085314	0.2904
PS-SF	LINC01128	-0.00660054	0.4186
PS-SF	LINC01137	-0.0168405	0.0306
PS-SF	LINC01138	-0.000193927	0.9768
PS-SF	LINC01140	0.0200272	0.005
PS-SF	LINC01144	-0.00862188	0.277
PS-SF	LINC01146	-0.00818598	0.3156
PS-SF	LINC01158	-0.00854181	0.3046
PS-SF	LINC01176	0.00471118	0.58
PS-SF	LINC01184	0.00994106	0.2294
PS-SF	LINC01197	0.0201848	0.0038
PS-SF	LINC01233	-0.00145727	0.841
PS-SF	LINC01260	-0.00197946	0.8156
PS-SF	LINC01278	-0.00484389	0.5474
PS-SF	LINC01296	0.0177065	0.028
PS-SF	LINC01315	-0.00578413	0.481
PS-SF	LINC01351	0.0051798	0.526
PS-SF	LINC01399	-0.00272464	0.7566
PS-SF	LINC01405	-0.0177127	0.0236
PS-SF	LINC01410	0.00564806	0.4842
PS-SF	LINC01480	0.00123045	0.8832
PS-SF	LINC01481	-0.0112727	0.1712
PS-SF	LINC01485	0.0101712	0.2178
PS-SF	LINC01506	8.64597e-05	0.9952
PS-SF	LINC01521	0.000808447	0.934
PS-SF	LINC01547	0.00958299	0.2496
PS-SF	LINC01551	0.00929977	0.264
PS-SF	LINC01554	-0.00451192	0.57
PS-SF	LINC01556	-0.0074837	0.3502
PS-SF	LINC01578	-0.00883564	0.278
PS-SF	LINC01590	-0.0024612	0.7654
PS-SF	LINC01596	-0.0118714	0.1358
PS-SF	LINC01607	0.000117634	0.974
PS-SF	LINC01637	-0.0116433	0.1436
PS-SF	LINC01664	0.00922172	0.274
PS-SF	LINC01672	-0.00600858	0.464
PS-SF	LINC01686	-0.00736391	0.3704
PS-SF	LINC01736	0.00797597	0.3174
PS-SF	LINC01750	0.00981344	0.2274
PS-SF	LINC01783	-0.00469375	0.5538
PS-SF	LINC01792	0.00332881	0.6716
PS-SF	LINC01869	-0.00822246	0.3022
PS-SF	LINC01881	0.0035942	0.6808
PS-SF	LINC01949	-0.0074877	0.3572
PS-SF	LINC01963	0.0016708	0.8506
PS-SF	LINC01976	0.0010184	0.9264
PS-SF	LINC01993	-0.00708049	0.3856
PS-SF	LINC02004	-0.00417696	0.6102
PS-SF	LINC02012	-0.00903602	0.2674
PS-SF	LINC02014	-0.00336032	0.6828
PS-SF	LINC02018	-0.00719052	0.3766
PS-SF	LINC02076	0.00480117	0.585
PS-SF	LINC02145	-0.00717211	0.3772
PS-SF	LINC02210	-0.00623666	0.4606
PS-SF	LINC02217	0.0229984	0.0006
PS-SF	LINC02249	-0.0045056	0.586
PS-SF	LINC02361	0.00645942	0.4448
PS-SF	LINC02381	0.00296946	0.7196
PS-SF	LINC02470	-0.00678453	0.4014
PS-SF	LINC02482	0.0117062	0.139
PS-SF	LINC02550	-0.00142082	0.8522
PS-SF	LINGO1	0.00427384	0.6238
PS-SF	LINGO2	0.00025723	0.9632
PS-SF	LINGO3	0.000514453	0.9726
PS-SF	LINS1	-0.003184	0.7082
PS-SF	LIPA	0.000135615	0.991
PS-SF	LIPC	-0.00987061	0.2294
PS-SF	LIPE	-0.00930387	0.2602
PS-SF	LIPN	0.000404302	0.9586
PS-SF	LIPT1	-0.00823756	0.3174
PS-SF	LIPT2	0.000413425	0.9632
PS-SF	LITAF	-0.00589186	0.4738
PS-SF	LIX1	0.00798902	0.3374
PS-SF	LIX1L	0.0083625	0.3118
PS-SF	LKAAEAR1	0.0147018	0.0602
PS-SF	LLCFC1	-0.0070657	0.3746
PS-SF	LLGL2	-0.00803878	0.333
PS-SF	LLPH	-0.00615072	0.4486
PS-SF	LMAN1	-0.00607663	0.4702
PS-SF	LMAN1L	-0.00631009	0.4306
PS-SF	LMAN2	0.000728891	0.9506
PS-SF	LMAN2L	0.0112621	0.1624
PS-SF	LMBR1	-0.00417042	0.6228
PS-SF	LMBR1L	-0.00905298	0.2596
PS-SF	LMBRD1	0.00155435	0.848
PS-SF	LMBRD2	0.0120879	0.1264
PS-SF	LMCD1	-0.00826051	0.305
PS-SF	LMF1	0.0144722	0.0788
PS-SF	LMF2	0.00189358	0.8098
PS-SF	LMLN	-0.0116755	0.1512
PS-SF	LMNA	-0.00281664	0.7456
PS-SF	LMNB2	-0.00450431	0.5774
PS-SF	LMO1	0.00587295	0.4784
PS-SF	LMO2	-0.0134166	0.0988
PS-SF	LMO3	0.012456	0.1168
PS-SF	LMO4	0.0133927	0.087
PS-SF	LMO7	-0.0116047	0.1454
PS-SF	LMOD1	-0.00550607	0.5052
PS-SF	LMTK2	-0.00201182	0.8182
PS-SF	LMTK3	0.00290055	0.7422
PS-SF	LNP1	0.00211747	0.7876
PS-SF	LNPEP	-0.0123795	0.108
PS-SF	LNPK	0.0147078	0.075
PS-SF	LNX1	0.00424524	0.6078
PS-SF	LNX2	-0.00184823	0.8198
PS-SF	LOC100049716	0.00616677	0.454
PS-SF	LOC100126784	0.0133622	0.0768
PS-SF	LOC100128079	-0.00322044	0.6956
PS-SF	LOC100128164	-0.00344614	0.6786
PS-SF	LOC100128239	0.011875	0.139
PS-SF	LOC100128288	-0.00839101	0.2902
PS-SF	LOC100128361	-0.00903778	0.2564
PS-SF	LOC100128398	-0.00842131	0.2998
PS-SF	LOC100129034	0.00631427	0.4438
PS-SF	LOC100129138	-0.00555012	0.5104
PS-SF	LOC100129291	0.00651658	0.441
PS-SF	LOC100129434	-0.00236457	0.786
PS-SF	LOC100129917	-0.0080327	0.3242
PS-SF	LOC100130264	-0.000746713	0.9304
PS-SF	LOC100130331	0.00699077	0.3986
PS-SF	LOC100130691	-0.00243807	0.7658
PS-SF	LOC100130705	0.00366951	0.6714
PS-SF	LOC100130950	-0.00514103	0.5354
PS-SF	LOC100131289	-0.00731392	0.3568
PS-SF	LOC100132057	0.00234412	0.7606
PS-SF	LOC100132249	-0.00131366	0.8676
PS-SF	LOC100132356	-0.00319605	0.7
PS-SF	LOC100132831	-0.00169707	0.8266
PS-SF	LOC100133050	-0.00314894	0.7118
PS-SF	LOC100133091	-0.00748764	0.3598
PS-SF	LOC100133331	0.00110305	0.8892
PS-SF	LOC100190986	-0.00424104	0.6164
PS-SF	LOC100233156	-0.00475029	0.5596
PS-SF	LOC100240734	-0.0106844	0.1818
PS-SF	LOC100240735	0.0131236	0.1038
PS-SF	LOC100268168	-0.000647159	0.9412
PS-SF	LOC100270746	-0.000959688	0.931
PS-SF	LOC100286906	-0.0105207	0.1914
PS-SF	LOC100287497	-0.00801325	0.3298
PS-SF	LOC100288203	-0.010267	0.1972
PS-SF	LOC100288911	0.0182347	0.0084
PS-SF	LOC100289230	-0.00655143	0.426
PS-SF	LOC100289361	-0.0010466	0.9066
PS-SF	LOC100294145	-0.0185388	0.0132
PS-SF	LOC100335030	0.00344528	0.6822
PS-SF	LOC100419583	0.00621669	0.4472
PS-SF	LOC100505915	0.00182558	0.8286
PS-SF	LOC100505938	-8.64394e-05	1.011
PS-SF	LOC100506100	0.00707857	0.4008
PS-SF	LOC100506124	-0.0178064	0.0134
PS-SF	LOC100506125	0.00515521	0.5384
PS-SF	LOC100506271	0.00716371	0.3914
PS-SF	LOC100506282	-0.00962618	0.2278
PS-SF	LOC100506388	-0.00417801	0.611
PS-SF	LOC100506476	-0.00756734	0.3562
PS-SF	LOC100506544	-0.00619745	0.4544
PS-SF	LOC100506548	-0.00967199	0.2272
PS-SF	LOC100506725	-0.0061902	0.463
PS-SF	LOC100506844	0.00263558	0.7552
PS-SF	LOC100506990	-0.00065509	0.9352
PS-SF	LOC100507351	0.0135723	0.0838
PS-SF	LOC100507387	-0.00167281	0.839
PS-SF	LOC100507487	0.00144334	0.8636
PS-SF	LOC100507507	-0.00439731	0.608
PS-SF	LOC100507516	0.00990186	0.2328
PS-SF	LOC100507557	0.00944052	0.2512
PS-SF	LOC100507599	-0.00277687	0.7184
PS-SF	LOC100507642	0.000992909	0.8908
PS-SF	LOC100996385	0.000361822	0.9416
PS-SF	LOC101060091	0.0045107	0.5932
PS-SF	LOC101060391	4.74113e-05	1.008
PS-SF	LOC101926934	-0.0081447	0.3202
PS-SF	LOC101926935	-0.00413629	0.6148
PS-SF	LOC101927027	0.010621	0.188
PS-SF	LOC101927278	0.00247731	0.7722
PS-SF	LOC101927318	0.00939103	0.2618
PS-SF	LOC101927420	0.0130421	0.099
PS-SF	LOC101927502	-0.00780727	0.3332
PS-SF	LOC101927550	-0.00958174	0.2274
PS-SF	LOC101927596	-0.00749613	0.3558
PS-SF	LOC101927752	0.014252	0.0662
PS-SF	LOC101927765	-0.00833161	0.3132
PS-SF	LOC101927811	0.00974226	0.2252
PS-SF	LOC101927974	0.00600724	0.4632
PS-SF	LOC101928068	-0.00711337	0.3856
PS-SF	LOC101928087	-0.000552286	0.937
PS-SF	LOC101928111	0.00693285	0.3922
PS-SF	LOC101928303	-0.0153679	0.0624
PS-SF	LOC101928370	-0.000270871	0.963
PS-SF	LOC101928424	0.000284206	0.9878
PS-SF	LOC101928433	0.0103578	0.2044
PS-SF	LOC101928504	0.00411573	0.6154
PS-SF	LOC101928659	0.00266688	0.7398
PS-SF	LOC101928673	-0.00900934	0.27
PS-SF	LOC101929066	0.00743947	0.3586
PS-SF	LOC101929122	-0.0057458	0.4638
PS-SF	LOC101929229	-0.00239301	0.7646
PS-SF	LOC101929384	0.00497432	0.5524
PS-SF	LOC101930085	0.00810113	0.3248
PS-SF	LOC102606465	-0.00281199	0.7312
PS-SF	LOC102723566	-0.00988577	0.228
PS-SF	LOC102723665	0.00757386	0.3522
PS-SF	LOC102723753	-0.000397969	0.9604
PS-SF	LOC102723968	-0.00567098	0.4866
PS-SF	LOC102724156	0.0116739	0.1544
PS-SF	LOC103091866	0.00146012	0.8736
PS-SF	LOC103344931	0.0138058	0.0836
PS-SF	LOC105274304	-0.00581759	0.4644
PS-SF	LOC105370333	-0.0140876	0.0772
PS-SF	LOC105372480	0.0113013	0.1424
PS-SF	LOC105372990	-0.00596545	0.4572
PS-SF	LOC105373383	0.00663134	0.4154
PS-SF	LOC105373876	-0.00241802	0.7622
PS-SF	LOC105374546	0.0113495	0.161
PS-SF	LOC105374727	-0.00325012	0.7076
PS-SF	LOC105374952	0.00456252	0.587
PS-SF	LOC105376064	-0.000173789	0.9682
PS-SF	LOC105376360	0.00962776	0.2206
PS-SF	LOC105376805	-0.000409034	0.9548
PS-SF	LOC105377590	-0.00393342	0.6244
PS-SF	LOC105377621	-0.0026308	0.7426
PS-SF	LOC105378663	-0.0054537	0.5074
PS-SF	LOC105378853	0.00705105	0.394
PS-SF	LOC105379807	0.0100746	0.2284
PS-SF	LOC107984035	0.00283194	0.7318
PS-SF	LOC107984974	-0.00450395	0.5846
PS-SF	LOC108783654	0.00608039	0.4656
PS-SF	LOC145694	-0.00593586	0.457
PS-SF	LOC145783	0.00683953	0.3992
PS-SF	LOC148413	-0.000121812	0.9766
PS-SF	LOC148709	0.00465328	0.5826
PS-SF	LOC149373	-0.00567424	0.4856
PS-SF	LOC150776	-0.00891861	0.2718
PS-SF	LOC151174	-0.0155349	0.0524
PS-SF	LOC155060	-0.00711198	0.3994
PS-SF	LOC202181	-0.00926519	0.2532
PS-SF	LOC220729	-0.00840507	0.3098
PS-SF	LOC257396	-0.00270969	0.7476
PS-SF	LOC283788	-0.0067136	0.4202
PS-SF	LOC284009	-0.0132213	0.1012
PS-SF	LOC284454	-0.00802136	0.3384
PS-SF	LOC285074	-0.0133296	0.1008
PS-SF	LOC285097	0.0170579	0.024
PS-SF	LOC286359	-0.000798549	0.9266
PS-SF	LOC339059	-0.00810488	0.3282
PS-SF	LOC339803	-0.000441037	0.9644
PS-SF	LOC341056	0.00352636	0.669
PS-SF	LOC344967	0.00200613	0.8294
PS-SF	LOC389199	-0.00338725	0.683
PS-SF	LOC389641	-0.00617811	0.4622
PS-SF	LOC389705	0.00182582	0.8236
PS-SF	LOC389765	-0.00129332	0.8768
PS-SF	LOC389831	0.00574916	0.4988
PS-SF	LOC389834	-0.0139139	0.0896
PS-SF	LOC389895	0.00867947	0.2888
PS-SF	LOC389906	0.00480897	0.5456
PS-SF	LOC390705	0.00105514	0.8936
PS-SF	LOC391322	-0.00294205	0.713
PS-SF	LOC399815	0.00116629	0.8772
PS-SF	LOC400682	-0.0052855	0.5272
PS-SF	LOC400684	-0.00538206	0.5084
PS-SF	LOC400710	0.000650946	0.9332
PS-SF	LOC401127	-0.00742481	0.3598
PS-SF	LOC401320	-0.00606136	0.4576
PS-SF	LOC401357	-0.00994056	0.2172
PS-SF	LOC407835	0.00161802	0.8456
PS-SF	LOC439933	-0.00715101	0.3828
PS-SF	LOC440040	0.00399863	0.6332
PS-SF	LOC440084	0.0125819	0.1188
PS-SF	LOC440300	0.00433408	0.6152
PS-SF	LOC440311	-0.0100488	0.2194
PS-SF	LOC440434	-0.00305392	0.6978
PS-SF	LOC440570	-0.0101326	0.2102
PS-SF	LOC440934	0.0153373	0.0486
PS-SF	LOC441052	0.0112456	0.1712
PS-SF	LOC441081	-0.00755602	0.3614
PS-SF	LOC441155	-0.00801761	0.3338
PS-SF	LOC441204	0.00237217	0.784
PS-SF	LOC441454	-0.00342644	0.6672
PS-SF	LOC441455	-0.00851314	0.294
PS-SF	LOC441601	-0.00371082	0.654
PS-SF	LOC441666	0.00968349	0.2382
PS-SF	LOC494141	-0.00181334	0.8304
PS-SF	LOC541472	-0.0034586	0.665
PS-SF	LOC554206	-0.00261376	0.7548
PS-SF	LOC641746	-0.00534684	0.5218
PS-SF	LOC642852	0.011393	0.1524
PS-SF	LOC642929	-0.0049604	0.549
PS-SF	LOC643201	0.00455863	0.588
PS-SF	LOC643387	-0.00795848	0.3186
PS-SF	LOC643406	-0.00973261	0.2226
PS-SF	LOC643802	-0.00514037	0.5304
PS-SF	LOC644189	0.00580259	0.489
PS-SF	LOC644762	-0.00813945	0.3062
PS-SF	LOC644794	-0.00193765	0.8174
PS-SF	LOC644936	0.0071097	0.3962
PS-SF	LOC645166	0.0146582	0.0542
PS-SF	LOC645513	0.00152991	0.8464
PS-SF	LOC645752	-0.00769218	0.348
PS-SF	LOC646626	-0.00621796	0.4414
PS-SF	LOC646938	-0.00522844	0.5248
PS-SF	LOC652276	-0.00474253	0.5684
PS-SF	LOC653080	-0.011467	0.158
PS-SF	LOC654780	0.00316212	0.71
PS-SF	LOC727896	-0.0120927	0.1336
PS-SF	LOC728024	-0.00375155	0.645
PS-SF	LOC728392	0.0142197	0.0622
PS-SF	LOC728485	0.00272728	0.734
PS-SF	LOC728554	-0.00992854	0.2102
PS-SF	LOC728613	0.00274157	0.7346
PS-SF	LOC728715	0.0147071	0.067
PS-SF	LOC728739	0.00138688	0.88
PS-SF	LOC728743	-0.0100767	0.2112
PS-SF	LOC728989	-0.00649918	0.4138
PS-SF	LOC729080	-0.00443163	0.5996
PS-SF	LOC729159	-0.0074422	0.3544
PS-SF	LOC729218	-0.00809276	0.3186
PS-SF	LOC729603	-0.00154115	0.8458
PS-SF	LOC729683	0.0064253	0.452
PS-SF	LOC729732	0.000683098	0.9404
PS-SF	LOC729737	-0.00661787	0.4286
PS-SF	LOC729930	0.00932367	0.249
PS-SF	LOC729970	0.0129755	0.1044
PS-SF	LOC730098	0.00643535	0.435
PS-SF	LOC730183	-0.00293319	0.7178
PS-SF	LOC731157	0.00388438	0.6478
PS-SF	LOC90246	-0.00128687	0.875
PS-SF	LOC91548	-0.00613771	0.4426
PS-SF	LOC93622	0.00732661	0.386
PS-SF	LOH12CR2	0.00814901	0.3324
PS-SF	LONP1	-0.000710625	0.9386
PS-SF	LONP2	0.00342407	0.6726
PS-SF	LONRF1	0.00746023	0.3616
PS-SF	LONRF2	0.0137984	0.087
PS-SF	LONRF3	-0.0156921	0.0406
PS-SF	LOR	0.0143644	0.075
PS-SF	LOXHD1	-0.00406089	0.6156
PS-SF	LOXL1	0.00683743	0.4188
PS-SF	LOXL2	-0.0154232	0.065
PS-SF	LOXL3	0.00948363	0.244
PS-SF	LPAR1	-0.0012251	0.888
PS-SF	LPAR2	-0.0112962	0.1664
PS-SF	LPAR5	-0.00463276	0.5932
PS-SF	LPAR6	0.00489852	0.5648
PS-SF	LPCAT1	-0.000121672	0.9816
PS-SF	LPCAT2	0.00155206	0.8338
PS-SF	LPCAT3	-0.00556275	0.502
PS-SF	LPCAT4	-0.0136894	0.076
PS-SF	LPGAT1	-0.0123377	0.13
PS-SF	LPIN1	-0.000425054	0.9562
PS-SF	LPIN2	0.000627436	0.9386
PS-SF	LPIN3	0.0038617	0.6508
PS-SF	LPL	0.0169051	0.0434
PS-SF	LPP	0.00840991	0.3162
PS-SF	LPXN	-0.00561407	0.487
PS-SF	LRBA	-0.00544436	0.5002
PS-SF	LRCH1	-0.0103759	0.2016
PS-SF	LRCH2	0.0060098	0.4804
PS-SF	LRCH3	-0.00869056	0.288
PS-SF	LRCOL1	0.00200574	0.7956
PS-SF	LRFN1	0.00337584	0.6968
PS-SF	LRFN2	0.00564487	0.4926
PS-SF	LRFN3	0.00196377	0.8174
PS-SF	LRFN4	0.00653474	0.4182
PS-SF	LRFN5	-0.00366088	0.6582
PS-SF	LRIF1	0.00357463	0.6672
PS-SF	LRIG1	0.00256593	0.7586
PS-SF	LRIG2	-0.0102402	0.2054
PS-SF	LRIG3	-0.00824778	0.3248
PS-SF	LRMDA	0.00216918	0.7976
PS-SF	LRP1	-0.00134815	0.8744
PS-SF	LRP10	0.00880788	0.2736
PS-SF	LRP11	0.00558501	0.4902
PS-SF	LRP12	-0.00945493	0.2366
PS-SF	LRP1B	0.00458551	0.5916
PS-SF	LRP2	-0.0012835	0.8926
PS-SF	LRP2BP	0.00185414	0.8118
PS-SF	LRP3	0.0119364	0.1344
PS-SF	LRP4	0.0106929	0.186
PS-SF	LRP5	-0.005352	0.4984
PS-SF	LRP6	0.00257229	0.757
PS-SF	LRP8	-0.0180324	0.0212
PS-SF	LRPAP1	-0.00865591	0.296
PS-SF	LRPPRC	-0.00840361	0.307
PS-SF	LRR1	-0.0139481	0.0916
PS-SF	LRRC1	-0.00382992	0.6398
PS-SF	LRRC10B	-0.00558706	0.4882
PS-SF	LRRC14	0.0100395	0.2134
PS-SF	LRRC15	-0.00460341	0.5788
PS-SF	LRRC17	-0.00827431	0.3164
PS-SF	LRRC2	0.0221896	0.003
PS-SF	LRRC20	0.000348085	0.9498
PS-SF	LRRC23	-0.000103467	0.9948
PS-SF	LRRC24	0.00722878	0.386
PS-SF	LRRC26	-0.00200937	0.7976
PS-SF	LRRC27	0.0075982	0.3698
PS-SF	LRRC28	0.00464214	0.5878
PS-SF	LRRC29	-0.00182961	0.8092
PS-SF	LRRC3	0.000373654	0.9726
PS-SF	LRRC32	0.00998702	0.22
PS-SF	LRRC34	-0.00819412	0.3124
PS-SF	LRRC36	0.0101024	0.215
PS-SF	LRRC37A3	-0.0105005	0.1938
PS-SF	LRRC37A4P	-0.00825256	0.3158
PS-SF	LRRC37B	-0.00234438	0.7704
PS-SF	LRRC38	-0.0111143	0.1714
PS-SF	LRRC39	0.00387032	0.6314
PS-SF	LRRC3B	0.0174285	0.0154
PS-SF	LRRC4	-0.0113225	0.1606
PS-SF	LRRC40	-0.00066182	0.9308
PS-SF	LRRC41	0.00207722	0.8078
PS-SF	LRRC42	0.00279256	0.7404
PS-SF	LRRC45	-0.00728988	0.3744
PS-SF	LRRC46	-0.00171236	0.8138
PS-SF	LRRC47	-0.00202545	0.793
PS-SF	LRRC49	-0.0206437	0.0014
PS-SF	LRRC4B	-0.00138871	0.8782
PS-SF	LRRC4C	0.00166438	0.8458
PS-SF	LRRC55	-0.00527733	0.5346
PS-SF	LRRC56	0.00829138	0.3188
PS-SF	LRRC57	0.007428	0.3738
PS-SF	LRRC58	-0.00280966	0.7308
PS-SF	LRRC59	-0.0043128	0.6192
PS-SF	LRRC6	0.00817023	0.31
PS-SF	LRRC61	0.00823511	0.3052
PS-SF	LRRC63	-0.00744345	0.3598
PS-SF	LRRC66	-0.00619593	0.4502
PS-SF	LRRC7	0.00688626	0.432
PS-SF	LRRC70	-0.00263923	0.738
PS-SF	LRRC73	0.0189485	0.006
PS-SF	LRRC75A	-0.00591449	0.47
PS-SF	LRRC75A.AS1	0.000697633	0.9414
PS-SF	LRRC75B	0.00351576	0.6584
PS-SF	LRRC8A	0.0015199	0.8556
PS-SF	LRRC8B	0.0050475	0.5406
PS-SF	LRRC8C	-0.00857585	0.2926
PS-SF	LRRC8D	-0.00585375	0.4778
PS-SF	LRRCC1	-0.000198506	0.9762
PS-SF	LRRFIP1	-0.00418623	0.6072
PS-SF	LRRFIP2	-0.00724836	0.3728
PS-SF	LRRIQ1	0.00863958	0.3096
PS-SF	LRRK1	0.0158477	0.038
PS-SF	LRRK2	-0.00407977	0.63
PS-SF	LRRN1	0.00777321	0.3514
PS-SF	LRRN2	0.0044889	0.6172
PS-SF	LRRN3	-0.00996913	0.2152
PS-SF	LRRTM1	0.00584334	0.4808
PS-SF	LRRTM2	-0.00447706	0.5826
PS-SF	LRRTM3	-0.00055994	0.9434
PS-SF	LRRTM4	0.0104802	0.1904
PS-SF	LRSAM1	0.00575466	0.4882
PS-SF	LRTM2	0.00639155	0.4438
PS-SF	LRTOMT	-0.00375254	0.6452
PS-SF	LRWD1	-0.0101498	0.1952
PS-SF	LSAMP	0.00442079	0.603
PS-SF	LSG1	-0.000325234	0.969
PS-SF	LSM1	-0.00147318	0.8652
PS-SF	LSM10	0.00749923	0.3608
PS-SF	LSM11	0.00238509	0.786
PS-SF	LSM12	-0.00670788	0.4042
PS-SF	LSM14A	-0.00705356	0.3888
PS-SF	LSM14B	0.00181233	0.832
PS-SF	LSM2	-0.00144759	0.8744
PS-SF	LSM3	0.0081083	0.3152
PS-SF	LSM4	0.0138867	0.0658
PS-SF	LSM5	0.0072254	0.3812
PS-SF	LSM6	-0.00236544	0.7712
PS-SF	LSM7	0.00724722	0.3804
PS-SF	LSM8	-0.0123181	0.1338
PS-SF	LSMEM1	-0.0120075	0.1378
PS-SF	LSP1	0.0110598	0.1664
PS-SF	LSR	-0.00705114	0.3774
PS-SF	LSS	-0.00270282	0.7322
PS-SF	LST1	0.0116731	0.1462
PS-SF	LTA	-0.0064901	0.4218
PS-SF	LTA4H	-0.0013604	0.865
PS-SF	LTB	-0.0119462	0.141
PS-SF	LTB4R	-0.00624345	0.4458
PS-SF	LTB4R2	-0.00737302	0.368
PS-SF	LTBP1	0.00184744	0.8186
PS-SF	LTBP2	-0.00737787	0.3654
PS-SF	LTBP3	-0.010445	0.1898
PS-SF	LTBP4	0.00938992	0.2472
PS-SF	LTBR	-0.00139321	0.8518
PS-SF	LTC4S	0.000567378	0.949
PS-SF	LTK	0.0153164	0.0524
PS-SF	LTN1	-0.00307786	0.7092
PS-SF	LTV1	-0.00946563	0.2416
PS-SF	LUC7L	-0.00867134	0.2926
PS-SF	LUC7L3	-0.00104812	0.8922
PS-SF	LURAP1	0.00235899	0.768
PS-SF	LURAP1L	-0.0128662	0.1014
PS-SF	LUZP1	-0.00507446	0.5568
PS-SF	LUZP2	0.00698211	0.414
PS-SF	LXN	-0.0228604	0.0048
PS-SF	LY6D	3.69884e-05	0.9782
PS-SF	LY6E	0.0141756	0.0684
PS-SF	LY6G5B	-0.0038347	0.627
PS-SF	LY6G5C	-0.00715908	0.377
PS-SF	LY6H	0.0177805	0.0066
PS-SF	LY86	0.00389524	0.6432
PS-SF	LY86.AS1	0.0168894	0.0226
PS-SF	LY9	-0.000836579	0.8998
PS-SF	LY96	-0.00599868	0.465
PS-SF	LYAR	-0.0029808	0.7098
PS-SF	LYG1	-0.00463693	0.5646
PS-SF	LYL1	0.000187431	0.998
PS-SF	LYN	0.0163919	0.0414
PS-SF	LYNX1	0.00558567	0.4962
PS-SF	LYPD1	0.00867505	0.2966
PS-SF	LYPD2	-0.00119515	0.8654
PS-SF	LYPD3	-0.00706583	0.3682
PS-SF	LYPD5	-0.0105969	0.1936
PS-SF	LYPD6	0.00788135	0.349
PS-SF	LYPD8	0.0228867	0.0008
PS-SF	LYPLA1	-0.0127661	0.1146
PS-SF	LYPLA2	0.00241468	0.8022
PS-SF	LYPLAL1	0.00735895	0.3664
PS-SF	LYRM1	0.00655122	0.4392
PS-SF	LYRM2	0.00878007	0.3008
PS-SF	LYRM4	0.00803583	0.3234
PS-SF	LYRM7	-0.000799254	0.929
PS-SF	LYRM9	0.00835085	0.3066
PS-SF	LYSMD1	0.00166893	0.8412
PS-SF	LYSMD2	0.000198178	0.9976
PS-SF	LYSMD3	-0.00116692	0.8892
PS-SF	LYSMD4	-0.0127247	0.0986
PS-SF	LYST	-0.0112054	0.165
PS-SF	LYZL1	-0.00192484	0.8122
PS-SF	LZIC	-0.00125776	0.8766
PS-SF	LZTFL1	0.0115884	0.1514
PS-SF	LZTR1	0.00662642	0.4174
PS-SF	LZTS1	0.0046919	0.5832
PS-SF	LZTS2	-0.00253252	0.7716
PS-SF	LZTS3	-0.00121289	0.871
PS-SF	M6PR	-0.00417146	0.6072
PS-SF	MAATS1	-0.00164523	0.8344
PS-SF	MAB21L2	-0.00797501	0.3246
PS-SF	MAB21L3	-0.00640589	0.4266
PS-SF	MACF1	-0.00500936	0.5446
PS-SF	MACO1	-0.00404216	0.6256
PS-SF	MACROD1	-0.00612759	0.463
PS-SF	MACROD2	0.00963085	0.2352
PS-SF	MAD1L1	0.00110338	0.8798
PS-SF	MAD2L1	-0.00525791	0.527
PS-SF	MAD2L1BP	-0.00764197	0.3344
PS-SF	MAD2L2	-0.00412815	0.5858
PS-SF	MADCAM1	-0.00525535	0.5386
PS-SF	MADD	0.00411872	0.6282
PS-SF	MAEA	0.000353212	0.9638
PS-SF	MAEL	0.0028961	0.71
PS-SF	MAF	0.00305029	0.7086
PS-SF	MAF1	-0.00115242	0.8912
PS-SF	MAFA	-0.00829976	0.3014
PS-SF	MAFB	0.00313038	0.705
PS-SF	MAFF	0.0145345	0.079
PS-SF	MAFG	0.0128873	0.1046
PS-SF	MAFG.AS1	-0.00739887	0.3554
PS-SF	MAFIP	-0.00789745	0.3204
PS-SF	MAFK	0.0231777	0.0042
PS-SF	MAG	-0.00736086	0.3702
PS-SF	MAGEA6	-0.00641581	0.4234
PS-SF	MAGED1	0.00672429	0.4212
PS-SF	MAGED2	-0.000443214	0.9588
PS-SF	MAGEE1	-0.000559826	0.9422
PS-SF	MAGEE2	0.00165635	0.833
PS-SF	MAGEF1	-0.00339061	0.6842
PS-SF	MAGEH1	0.0130768	0.0952
PS-SF	MAGEL2	-0.0107877	0.1852
PS-SF	MAGI1	-0.00951385	0.2492
PS-SF	MAGI2	0.00394679	0.6402
PS-SF	MAGI2.AS3	-0.0151963	0.0438
PS-SF	MAGI3	-0.00878678	0.2848
PS-SF	MAGIX	0.00534715	0.5234
PS-SF	MAGOH	-0.00171882	0.8296
PS-SF	MAGOHB	0.000965288	0.9052
PS-SF	MAGT1	-0.000548954	0.9506
PS-SF	MAIP1	-0.00449375	0.5718
PS-SF	MAK16	-0.00298998	0.7226
PS-SF	MAL	1.62672e-05	0.9774
PS-SF	MAL2	0.0109778	0.1688
PS-SF	MALL	-0.00389926	0.6374
PS-SF	MALSU1	-0.00263162	0.7514
PS-SF	MALT1	-0.00706327	0.3828
PS-SF	MAMDC4	-0.00394899	0.6338
PS-SF	MAML1	-0.0114866	0.1582
PS-SF	MAML2	0.00177167	0.8292
PS-SF	MAML3	-0.0137053	0.09
PS-SF	MAMLD1	-0.00439033	0.5942
PS-SF	MAMSTR	-0.0127406	0.1118
PS-SF	MAN1A1	0.0116185	0.1394
PS-SF	MAN1A2	0.00692631	0.3962
PS-SF	MAN1B1	0.00452278	0.5886
PS-SF	MAN1B1.AS1	-0.00330212	0.659
PS-SF	MAN1C1	-0.00384489	0.6446
PS-SF	MAN2A1	0.00334048	0.6648
PS-SF	MAN2A2	-0.0138393	0.0912
PS-SF	MAN2B1	-0.00557455	0.4898
PS-SF	MAN2B2	0.00817115	0.3118
PS-SF	MAN2C1	-0.00350991	0.6718
PS-SF	MANBA	-0.00677975	0.3956
PS-SF	MANBAL	0.00850585	0.2972
PS-SF	MANEA	0.00129697	0.8698
PS-SF	MANEAL	0.0072129	0.3938
PS-SF	MANF	0.000124958	0.9888
PS-SF	MANSC1	-0.000829792	0.9226
PS-SF	MAOA	0.00436638	0.6256
PS-SF	MAOB	0.0160094	0.0478
PS-SF	MAP10	0.00101905	0.8952
PS-SF	MAP1A	0.000745889	0.935
PS-SF	MAP1B	-0.00398332	0.6114
PS-SF	MAP1LC3A	0.00622548	0.4622
PS-SF	MAP1LC3B	-0.0115043	0.148
PS-SF	MAP1LC3B2	-0.0102583	0.201
PS-SF	MAP1S	0.0100487	0.2112
PS-SF	MAP2	0.00614664	0.4488
PS-SF	MAP2K1	0.00219761	0.8024
PS-SF	MAP2K2	0.00430224	0.6076
PS-SF	MAP2K3	-0.0139523	0.0786
PS-SF	MAP2K4	0.00134656	0.878
PS-SF	MAP2K5	0.00430486	0.6042
PS-SF	MAP2K6	-0.0166361	0.0366
PS-SF	MAP2K7	-0.00723015	0.3786
PS-SF	MAP3K1	-0.00836908	0.3084
PS-SF	MAP3K10	-0.0050501	0.529
PS-SF	MAP3K11	0.000718435	0.9222
PS-SF	MAP3K12	-0.00117663	0.8852
PS-SF	MAP3K13	-0.00378234	0.668
PS-SF	MAP3K14	-0.0101052	0.2006
PS-SF	MAP3K19	-0.00165025	0.833
PS-SF	MAP3K2	-0.00935512	0.2324
PS-SF	MAP3K20	0.00229961	0.7808
PS-SF	MAP3K21	-0.00858169	0.299
PS-SF	MAP3K3	-0.0143052	0.0782
PS-SF	MAP3K4	-0.00691086	0.396
PS-SF	MAP3K5	-0.00126748	0.8694
PS-SF	MAP3K6	-0.011528	0.147
PS-SF	MAP3K7	0.000101005	0.983
PS-SF	MAP3K9	-0.010406	0.1978
PS-SF	MAP4	0.0128434	0.1034
PS-SF	MAP4K2	-0.00526237	0.524
PS-SF	MAP4K3	0.00313102	0.717
PS-SF	MAP4K4	-0.00130674	0.8706
PS-SF	MAP4K5	-0.000818415	0.935
PS-SF	MAP6	-0.00285888	0.708
PS-SF	MAP6D1	-0.0133499	0.0932
PS-SF	MAP7	-0.00890028	0.2664
PS-SF	MAP7D1	0.00664032	0.4274
PS-SF	MAP7D2	-0.00414021	0.6234
PS-SF	MAP7D3	0.00723122	0.3828
PS-SF	MAP9	-0.0117542	0.1368
PS-SF	MAPK1	0.00936707	0.2602
PS-SF	MAPK10	-0.00246403	0.7618
PS-SF	MAPK11	0.0155582	0.0462
PS-SF	MAPK12	0.0101403	0.2138
PS-SF	MAPK13	0.0132076	0.0822
PS-SF	MAPK14	-0.00433569	0.5972
PS-SF	MAPK1IP1L	0.00223843	0.7964
PS-SF	MAPK3	0.0174043	0.021
PS-SF	MAPK4	0.0107713	0.1832
PS-SF	MAPK6	-0.0106511	0.2054
PS-SF	MAPK7	0.00506074	0.5486
PS-SF	MAPK8	0.000797243	0.916
PS-SF	MAPK8IP1	0.0129359	0.1018
PS-SF	MAPK8IP1P2	0.0116058	0.1446
PS-SF	MAPK8IP2	0.00823042	0.313
PS-SF	MAPK8IP3	0.00344556	0.6606
PS-SF	MAPK9	0.00571957	0.4862
PS-SF	MAPKAP1	0.0137161	0.0942
PS-SF	MAPKAPK2	-0.00620027	0.4446
PS-SF	MAPKAPK3	-0.00130993	0.88
PS-SF	MAPKAPK5	0.00486351	0.5632
PS-SF	MAPKAPK5.AS1	0.00356954	0.6808
PS-SF	MAPKBP1	-0.0146567	0.0728
PS-SF	MAPRE1	0.00786455	0.3254
PS-SF	MAPRE2	0.007553	0.3576
PS-SF	MAPRE3	-0.000407928	0.9742
PS-SF	MAPT	0.00598533	0.4634
PS-SF	2001-03-01	0.00945697	0.2506
PS-SF	2002-03-01	0.00625661	0.4598
PS-SF	2001-03-01	0.0152172	0.0536
PS-SF	2011-03-01	0.000564506	0.9268
PS-SF	2002-03-01	-0.00203073	0.818
PS-SF	2003-03-01	-0.0018715	0.825
PS-SF	2004-03-01	0.00700661	0.3948
PS-SF	2005-03-01	0.00454508	0.5862
PS-SF	2006-03-01	-0.00611925	0.4426
PS-SF	2007-03-01	-0.00126684	0.8856
PS-SF	2008-03-01	0.00942484	0.2464
PS-SF	2009-03-01	0.000911312	0.9178
PS-SF	MARCKS	0.0155192	0.0402
PS-SF	MARCKSL1	-0.00133092	0.8584
PS-SF	MARCO	0.00271446	0.748
PS-SF	MARF1	0.0045829	0.581
PS-SF	MARK1	0.0105708	0.191
PS-SF	MARK2	0.00752012	0.3614
PS-SF	MARK3	-0.00526791	0.518
PS-SF	MARK4	0.0114181	0.1652
PS-SF	MARS	-0.00651612	0.4226
PS-SF	MARVELD1	-0.00571878	0.4804
PS-SF	MAS1L	-0.0059459	0.4672
PS-SF	MASP1	0.00518067	0.5308
PS-SF	MASP2	-0.01846	0.0168
PS-SF	MAST1	-0.00295316	0.7142
PS-SF	MAST2	0.00205908	0.8126
PS-SF	MAST3	0.0151176	0.0428
PS-SF	MAST4	0.00259137	0.75
PS-SF	MASTL	-0.00199384	0.8164
PS-SF	MAT2A	-0.00669361	0.417
PS-SF	MAT2B	-0.00190981	0.8288
PS-SF	MATK	-0.00165942	0.845
PS-SF	MATN2	-0.00361077	0.654
PS-SF	MATN3	-0.0080217	0.3222
PS-SF	MATN4	-0.00603177	0.4632
PS-SF	MATR3	-0.00198271	0.8162
PS-SF	MAU2	-0.00260911	0.7534
PS-SF	MAVS	-0.00281097	0.729
PS-SF	MAX	-0.00305007	0.721
PS-SF	MAZ	0.0112247	0.162
PS-SF	MB21D2	0.0107583	0.1804
PS-SF	MBD1	0.00422324	0.6118
PS-SF	MBD2	-0.0116114	0.1412
PS-SF	MBD3	3.70839e-05	1.021
PS-SF	MBD4	-0.00576336	0.4624
PS-SF	MBD5	-0.0014548	0.8658
PS-SF	MBD6	-0.00362156	0.6384
PS-SF	MBIP	-0.00452838	0.562
PS-SF	MBL1P	-0.00371243	0.655
PS-SF	MBLAC1	-0.00863306	0.288
PS-SF	MBLAC2	-0.000481204	0.9334
PS-SF	MBNL1	-0.00117879	0.872
PS-SF	MBNL2	-0.0123282	0.127
PS-SF	MBNL3	0.00195222	0.8212
PS-SF	MBOAT1	-0.0116206	0.1554
PS-SF	MBOAT2	0.0122455	0.1272
PS-SF	MBOAT7	0.0153894	0.0426
PS-SF	MBP	-0.000749544	0.9316
PS-SF	MBTD1	-0.011547	0.1542
PS-SF	MBTPS1	-0.00512926	0.5228
PS-SF	MBTPS2	0.0034526	0.6594
PS-SF	MC1R	-0.021683	0.0014
PS-SF	MCAM	-0.00717306	0.3942
PS-SF	MCAT	0.00514188	0.5306
PS-SF	MCC	0.000904912	0.9224
PS-SF	MCCC1	-0.0070485	0.3936
PS-SF	MCCC2	0.00207772	0.8228
PS-SF	MCEE	-0.00423648	0.6376
PS-SF	MCF2	-0.0129109	0.104
PS-SF	MCF2L	-0.00753099	0.3662
PS-SF	MCF2L.AS1	-0.0110662	0.1752
PS-SF	MCF2L2	0.00159103	0.8324
PS-SF	MCFD2	0.0133545	0.079
PS-SF	MCHR1	0.00629421	0.4478
PS-SF	MCHR2	0.0158807	0.0454
PS-SF	MCL1	-0.00120638	0.893
PS-SF	MCM2	-0.00957637	0.2464
PS-SF	MCM3	-0.0125308	0.122
PS-SF	MCM3AP	-0.00125138	0.8832
PS-SF	MCM3AP.AS1	-0.0149608	0.0548
PS-SF	MCM4	-0.00238971	0.763
PS-SF	MCM5	-0.0130351	0.107
PS-SF	MCM6	0.00162458	0.838
PS-SF	MCM7	-0.00860819	0.2972
PS-SF	MCM8	-0.00735767	0.371
PS-SF	MCM9	0.000122059	0.9946
PS-SF	MCMBP	-0.0119123	0.1386
PS-SF	MCOLN1	0.00156558	0.8572
PS-SF	MCPH1	-0.00540456	0.506
PS-SF	MCPH1.AS1	0.0038362	0.6406
PS-SF	MCRIP1	0.00749054	0.3652
PS-SF	MCRIP2	-0.0033298	0.6896
PS-SF	MCRS1	-0.00128402	0.89
PS-SF	MCTP1	0.00566647	0.5084
PS-SF	MCTS1	-0.00576493	0.4926
PS-SF	MCU	-0.00807004	0.3104
PS-SF	MCUB	0.016008	0.0294
PS-SF	MCUR1	0.0126606	0.1014
PS-SF	MDC1	-0.0122406	0.1342
PS-SF	MDFI	-0.00521181	0.517
PS-SF	MDFIC	0.0115377	0.1614
PS-SF	MDGA1	0.00910135	0.2746
PS-SF	MDGA2	0.000287269	0.964
PS-SF	MDH1	-0.00407591	0.6296
PS-SF	MDH1B	-0.00183116	0.8208
PS-SF	MDH2	0.00847581	0.2882
PS-SF	MDK	0.00477973	0.561
PS-SF	MDM1	-0.000254848	0.9844
PS-SF	MDM2	-0.0142841	0.0772
PS-SF	MDM4	-0.00106214	0.91
PS-SF	MDN1	-0.00734158	0.3662
PS-SF	ME1	0.0115007	0.155
PS-SF	ME2	0.00199204	0.8378
PS-SF	ME3	0.0122673	0.1184
PS-SF	MEA1	0.0185908	0.0044
PS-SF	MEAF6	0.00564704	0.483
PS-SF	MECOM	0.00144905	0.8624
PS-SF	MECP2	-0.00468955	0.5678
PS-SF	MECR	0.0064683	0.4432
PS-SF	MED1	-0.00889133	0.2688
PS-SF	MED10	0.00638945	0.4372
PS-SF	MED11	-0.00821681	0.3136
PS-SF	MED12	-0.00601418	0.4704
PS-SF	MED12L	0.0128358	0.1124
PS-SF	MED13	-0.00540664	0.5142
PS-SF	MED13L	-0.00445793	0.5806
PS-SF	MED14	-0.00829131	0.3044
PS-SF	MED14OS	0.0078111	0.3456
PS-SF	MED15	0.0037601	0.6636
PS-SF	MED16	0.00919966	0.262
PS-SF	MED17	-0.00807108	0.3092
PS-SF	MED18	-0.00201028	0.7992
PS-SF	MED19	0.000528608	0.9552
PS-SF	MED20	-0.00123434	0.8914
PS-SF	MED21	0.00145406	0.8482
PS-SF	MED22	-0.00619816	0.4586
PS-SF	MED23	-0.00850263	0.295
PS-SF	MED24	-0.0007456	0.9056
PS-SF	MED25	-0.00133006	0.8472
PS-SF	MED26	-0.0109552	0.174
PS-SF	MED27	0.00373165	0.657
PS-SF	MED28	0.00706599	0.3774
PS-SF	MED29	0.00596442	0.483
PS-SF	MED30	-0.00726607	0.3886
PS-SF	MED31	0.00893727	0.2694
PS-SF	MED4	0.00841637	0.3052
PS-SF	MED6	-0.000720838	0.9228
PS-SF	MED7	0.00299224	0.727
PS-SF	MED8	0.0140337	0.0736
PS-SF	MED9	0.00564004	0.4842
PS-SF	MEDAG	0.0129482	0.0984
PS-SF	MEF2A	-0.00867021	0.2724
PS-SF	MEF2C	0.00337033	0.6632
PS-SF	MEF2D	0.00133958	0.8788
PS-SF	MEFV	-0.003591	0.6638
PS-SF	MEG3	-0.00700821	0.3826
PS-SF	MEG8	-0.00803588	0.3232
PS-SF	MEGF10	-0.00208032	0.8044
PS-SF	MEGF11	-0.00696245	0.3898
PS-SF	MEGF6	0.00480855	0.5618
PS-SF	MEGF8	-0.00209355	0.7856
PS-SF	MEGF9	0.00789632	0.3578
PS-SF	MEI1	-0.00543182	0.5104
PS-SF	MEIG1	0.00157192	0.8754
PS-SF	MEIKIN	-0.00316021	0.7078
PS-SF	MEIS1	-0.00861173	0.2958
PS-SF	MEIS2	-0.00212497	0.7942
PS-SF	MEIS3	0.0171719	0.0178
PS-SF	MEIS3P1	0.00557841	0.5068
PS-SF	MELTF	0.0060761	0.4532
PS-SF	MELTF.AS1	-0.0112223	0.1712
PS-SF	MEN1	-0.00353942	0.6674
PS-SF	MEPCE	0.0053643	0.5284
PS-SF	MERTK	0.0156823	0.0482
PS-SF	MESD	0.00724134	0.3776
PS-SF	MESP1	0.013699	0.0702
PS-SF	MESP2	0.000771791	0.937
PS-SF	MEST	0.0103936	0.206
PS-SF	MET	-0.00108985	0.9062
PS-SF	METAP1	0.0101199	0.1994
PS-SF	METAP1D	-0.0015426	0.8498
PS-SF	METAP2	-0.0118289	0.1508
PS-SF	METRN	0.00569673	0.4784
PS-SF	METRNL	-0.00150182	0.8482
PS-SF	METTL1	0.00550579	0.508
PS-SF	METTL13	0.00402341	0.6414
PS-SF	METTL14	-0.00759719	0.36
PS-SF	METTL15	-0.014349	0.065
PS-SF	METTL16	-0.00272417	0.7344
PS-SF	METTL17	-0.0087649	0.2814
PS-SF	METTL18	-0.00969686	0.2416
PS-SF	METTL21A	0.00589207	0.4626
PS-SF	METTL22	0.000689657	0.9064
PS-SF	METTL23	-0.00269989	0.7464
PS-SF	METTL24	-0.0118648	0.145
PS-SF	METTL25	-0.00812691	0.322
PS-SF	METTL26	0.00614009	0.4678
PS-SF	METTL27	0.00263802	0.7502
PS-SF	METTL2A	-0.00605677	0.476
PS-SF	METTL2B	0.00286331	0.734
PS-SF	METTL3	-0.00522837	0.527
PS-SF	METTL4	-0.00834497	0.3182
PS-SF	METTL5	0.00788171	0.3438
PS-SF	METTL6	0.0128245	0.1026
PS-SF	METTL7A	0.00751384	0.3666
PS-SF	METTL8	-0.000632927	0.9286
PS-SF	METTL9	0.0110558	0.1662
PS-SF	MEX3A	-0.00051371	0.9452
PS-SF	MEX3B	0.00714367	0.3868
PS-SF	MEX3C	-0.000990639	0.9262
PS-SF	MEX3D	-0.00296974	0.7278
PS-SF	MFAP1	0.00796586	0.3282
PS-SF	MFAP3	-0.00503999	0.545
PS-SF	MFAP3L	-0.00865833	0.2984
PS-SF	MFAP4	0.00349499	0.6656
PS-SF	MFF	-0.011117	0.1638
PS-SF	MFGE8	0.011517	0.1458
PS-SF	MFHAS1	-0.00232861	0.7814
PS-SF	MFN1	-0.000126346	0.999
PS-SF	MFN2	0.00167455	0.8506
PS-SF	MFNG	-0.00182247	0.8316
PS-SF	MFSD1	-0.0107707	0.1844
PS-SF	MFSD10	0.00455721	0.5918
PS-SF	MFSD11	0.00873856	0.273
PS-SF	MFSD12	0.00796606	0.3318
PS-SF	MFSD13A	8.49514e-05	1.0062
PS-SF	MFSD14A	-0.000525454	0.95
PS-SF	MFSD14B	-0.00342596	0.6822
PS-SF	MFSD14C	-0.00408674	0.6214
PS-SF	MFSD2A	-0.00876896	0.2916
PS-SF	MFSD2B	-0.00805225	0.3146
PS-SF	MFSD3	0.00783561	0.336
PS-SF	MFSD4A	0.00328388	0.7088
PS-SF	MFSD4B	0.00371276	0.6598
PS-SF	MFSD5	0.0052793	0.52
PS-SF	MFSD6	-0.00235699	0.7736
PS-SF	MFSD6L	-0.0101309	0.2164
PS-SF	MFSD8	-0.00599843	0.4692
PS-SF	MFSD9	-0.0145865	0.068
PS-SF	MGA	-0.0100016	0.2274
PS-SF	MGARP	-0.0181261	0.0194
PS-SF	MGAT1	-0.00504317	0.538
PS-SF	MGAT2	-0.00409855	0.6216
PS-SF	MGAT3	-0.00240218	0.771
PS-SF	MGAT4A	-0.000420108	0.9584
PS-SF	MGAT4B	0.00488758	0.5728
PS-SF	MGAT4C	0.00354457	0.6526
PS-SF	MGAT5	-0.0125245	0.111
PS-SF	MGAT5B	0.0114379	0.1542
PS-SF	MGC16025	-0.0100576	0.2198
PS-SF	MGC16275	0.00443565	0.5854
PS-SF	MGC27345	-0.008202	0.321
PS-SF	MGC34796	0.00535563	0.5136
PS-SF	MGC70870	-0.00460297	0.5632
PS-SF	MGEA5	0.000726629	0.932
PS-SF	MGLL	0.0112674	0.1604
PS-SF	MGME1	-0.00583552	0.4762
PS-SF	MGMT	0.0074447	0.3636
PS-SF	MGP	-0.0030147	0.7224
PS-SF	MGRN1	0.00010247	1.0098
PS-SF	MGST1	0.0188772	0.0084
PS-SF	MGST2	-0.0177103	0.0214
PS-SF	MGST3	-0.00435646	0.6116
PS-SF	MHENCR	0.00190556	0.8232
PS-SF	MIA2	-0.00397763	0.6354
PS-SF	MIA3	-0.00636948	0.4484
PS-SF	MIAT	-0.00821022	0.312
PS-SF	MIB1	-0.000551918	0.9482
PS-SF	MIB2	-0.00313214	0.716
PS-SF	MICA	-0.0161074	0.0448
PS-SF	MICAL1	0.00737319	0.36
PS-SF	MICAL2	-0.00508693	0.543
PS-SF	MICAL3	-0.0117414	0.1392
PS-SF	MICALL1	-0.00746955	0.3602
PS-SF	MICALL2	0.00558522	0.4856
PS-SF	MICB	-0.0249297	0.001
PS-SF	MICU1	-0.00239985	0.7682
PS-SF	MICU2	-0.0110111	0.1802
PS-SF	MICU3	-0.00845451	0.3084
PS-SF	MID1	0.00666755	0.435
PS-SF	MID1IP1	0.00177706	0.8296
PS-SF	MID2	-0.0127465	0.1182
PS-SF	MIDN	-0.00134298	0.8674
PS-SF	MIEF1	0.0109687	0.1736
PS-SF	MIEF2	0.00213147	0.792
PS-SF	MIEN1	0.00359672	0.6794
PS-SF	MIER1	-0.0132349	0.1046
PS-SF	MIER2	-0.00267881	0.743
PS-SF	MIER3	-0.00670003	0.4098
PS-SF	MIF	0.0074363	0.3614
PS-SF	MIF.AS1	0.00462105	0.5858
PS-SF	MIF4GD	-0.00248128	0.7522
PS-SF	MIGA1	0.00859749	0.3018
PS-SF	MIGA2	-0.00616271	0.4502
PS-SF	MIIP	0.0037822	0.6478
PS-SF	MILR1	0.0113138	0.1574
PS-SF	MINCR	-0.00302503	0.7146
PS-SF	MINDY1	-0.00581715	0.4758
PS-SF	MINDY2	-0.0167365	0.039
PS-SF	MINDY3	-0.00869186	0.2952
PS-SF	MINK1	0.0012387	0.8976
PS-SF	MINOS1	0.014383	0.0594
PS-SF	MINPP1	-0.0077278	0.338
PS-SF	MIOS	0.00120064	0.871
PS-SF	MIOX	-0.00489607	0.5388
PS-SF	MIP	-0.00291854	0.7224
PS-SF	MIPEP	-0.00296295	0.712
PS-SF	MIPOL1	-0.00508063	0.5358
PS-SF	MIR100HG	0.00938766	0.2584
PS-SF	MIR124.2HG	-0.0072311	0.38
PS-SF	MIR205HG	-0.00576962	0.4698
PS-SF	MIR22HG	0.00254541	0.751
PS-SF	MIR29B2CHG	-0.013817	0.0692
PS-SF	MIR4435.2HG	-0.00872595	0.2808
PS-SF	MIR4697HG	-0.0109795	0.1688
PS-SF	MIR497HG	0.0100702	0.212
PS-SF	MIR600HG	-0.00519177	0.5526
PS-SF	MIR7.3HG	0.0152951	0.0342
PS-SF	MIR7515HG	-0.000481957	0.9346
PS-SF	MIR9.3HG	-0.00725539	0.3676
PS-SF	MIR99AHG	0.0178525	0.016
PS-SF	MIRLET7BHG	-0.00773222	0.3482
PS-SF	MIS12	0.00204442	0.7938
PS-SF	MIS18A	-0.009927	0.2236
PS-SF	MIS18BP1	-0.015345	0.0502
PS-SF	MISP3	-0.000662909	0.9404
PS-SF	MITD1	-0.00263551	0.75
PS-SF	MITF	-0.0159231	0.0404
PS-SF	MIXL1	-0.00668387	0.4114
PS-SF	MKKS	0.000705915	0.9156
PS-SF	MKL1	0.00628872	0.455
PS-SF	MKL2	0.0173734	0.0186
PS-SF	MKLN1	-0.00911874	0.2626
PS-SF	MKNK1	-0.00295644	0.7098
PS-SF	MKNK2	-0.0134066	0.0918
PS-SF	MKRN1	-0.00501287	0.5338
PS-SF	MKRN2	-0.00436429	0.588
PS-SF	MKRN7P	-0.00720452	0.3886
PS-SF	MKS1	-0.0084574	0.299
PS-SF	MKX	0.00187622	0.8032
PS-SF	MLC1	0.0141286	0.0806
PS-SF	MLEC	0.00691705	0.4108
PS-SF	MLF1	4.71149e-05	1.0046
PS-SF	MLF2	0.00387979	0.654
PS-SF	MLH1	8.27493e-05	0.9942
PS-SF	MLH3	-0.00467276	0.574
PS-SF	MLIP	0.0156096	0.0468
PS-SF	MLKL	0.00189394	0.8032
PS-SF	MLLT1	0.00673631	0.4244
PS-SF	MLLT10	-0.00631304	0.4478
PS-SF	MLLT11	0.00754941	0.3626
PS-SF	MLLT3	-0.0034795	0.664
PS-SF	MLLT6	0.00103192	0.9024
PS-SF	MLNR	0.00392916	0.6468
PS-SF	MLPH	-0.0127181	0.113
PS-SF	MLST8	-0.00239936	0.7718
PS-SF	MLX	-0.00102819	0.8868
PS-SF	MLXIP	-0.0112	0.1654
PS-SF	MLXIPL	-7.12595e-05	0.9934
PS-SF	MLYCD	0.00132473	0.8596
PS-SF	MMAA	0.00665258	0.4298
PS-SF	MMAB	0.0162811	0.0348
PS-SF	MMACHC	-0.00348177	0.6724
PS-SF	MMADHC	0.00137253	0.8706
PS-SF	MMD	0.0103902	0.2
PS-SF	MMGT1	-0.00486017	0.5602
PS-SF	MMP14	-0.00031947	0.9598
PS-SF	MMP15	-0.0123579	0.1374
PS-SF	MMP16	0.000935177	0.9072
PS-SF	MMP17	0.000175926	0.9964
PS-SF	MMP19	-0.00561454	0.481
PS-SF	MMP28	0.00121563	0.9018
PS-SF	MMP9	-0.011403	0.1576
PS-SF	MMRN2	-0.00276289	0.7236
PS-SF	MMS19	-0.00211184	0.7946
PS-SF	MNAT1	-0.00683755	0.4114
PS-SF	MND1	0.0103539	0.2014
PS-SF	MNDA	0.00534227	0.513
PS-SF	MNS1	-0.0043948	0.597
PS-SF	MNT	-0.00262001	0.7426
PS-SF	MNX1.AS1	-0.00506193	0.5304
PS-SF	MOAP1	-0.00037151	0.962
PS-SF	MOB1A	-0.00406557	0.6196
PS-SF	MOB1B	0.0141322	0.0682
PS-SF	MOB2	-0.00244068	0.7718
PS-SF	MOB3A	0.00632512	0.4494
PS-SF	MOB3B	0.00666762	0.4026
PS-SF	MOB3C	-0.00211598	0.8054
PS-SF	MOBP	-0.005056	0.5386
PS-SF	MOCS1	-0.00131345	0.8846
PS-SF	MOCS2	0.0081719	0.3302
PS-SF	MOCS3	0.00302252	0.709
PS-SF	MOG	-0.00501069	0.5512
PS-SF	MOGAT1	-0.0144198	0.0642
PS-SF	MOGAT2	-0.00952718	0.2444
PS-SF	MOGAT3	-0.00614384	0.449
PS-SF	MOGS	-0.00340943	0.67
PS-SF	MOK	-0.000401053	0.9516
PS-SF	MON1A	0.00961233	0.229
PS-SF	MON1B	-0.00397568	0.623
PS-SF	MON2	-0.0112693	0.1728
PS-SF	MORC2	-0.0108127	0.1906
PS-SF	MORC2.AS1	-0.0129458	0.092
PS-SF	MORC3	-0.00626825	0.4442
PS-SF	MORC4	-0.00318617	0.693
PS-SF	MORF4L1	-0.000465609	0.9586
PS-SF	MORF4L2	0.00362343	0.6676
PS-SF	MORN1	-0.00528695	0.5152
PS-SF	MORN2	0.00393547	0.6376
PS-SF	MORN3	0.00899204	0.2838
PS-SF	MORN4	0.0174532	0.0104
PS-SF	MORN5	0.0052764	0.5332
PS-SF	MOS	-0.0048254	0.552
PS-SF	MOSPD1	-0.000726404	0.9382
PS-SF	MOSPD2	0.000799747	0.9286
PS-SF	MOSPD3	-0.000900495	0.918
PS-SF	MOV10	0.0016372	0.8556
PS-SF	MOXD1	0.00837794	0.308
PS-SF	MPC1	-0.0119167	0.1382
PS-SF	MPC2	-0.000583473	0.9404
PS-SF	MPDU1	-0.0127474	0.1082
PS-SF	MPDZ	-0.000993907	0.894
PS-SF	MPEG1	0.0032505	0.6924
PS-SF	MPG	0.00362281	0.6714
PS-SF	MPHOSPH10	-0.00836351	0.301
PS-SF	MPHOSPH6	0.0130117	0.0946
PS-SF	MPHOSPH8	-0.00295874	0.7134
PS-SF	MPHOSPH9	-0.00852512	0.2988
PS-SF	MPI	0.0118875	0.1358
PS-SF	MPIG6B	-0.00102772	0.8996
PS-SF	MPL	0.00496744	0.5506
PS-SF	MPLKIP	-0.00130187	0.8888
PS-SF	MPND	0.0102054	0.1894
PS-SF	MPP1	-0.0134259	0.083
PS-SF	MPP2	0.00855347	0.298
PS-SF	MPP3	0.00107966	0.9066
PS-SF	MPP5	-0.00991419	0.2248
PS-SF	MPP6	0.011453	0.1542
PS-SF	MPP7	-0.0114806	0.167
PS-SF	MPPE1	-0.00166445	0.831
PS-SF	MPPED1	0.0074409	0.3564
PS-SF	MPPED2	0.00621356	0.4594
PS-SF	MPRIP	0.00961185	0.236
PS-SF	MPST	0.00587186	0.4652
PS-SF	MPV17	0.00962945	0.2342
PS-SF	MPV17L	-0.00585439	0.4902
PS-SF	MPV17L2	0.0142718	0.0668
PS-SF	MPZ	-0.00493242	0.5422
PS-SF	MPZL1	0.00336932	0.6814
PS-SF	MPZL3	-0.0149208	0.0612
PS-SF	MR1	0.013517	0.0894
PS-SF	MRAP2	-0.000636789	0.9536
PS-SF	MRAS	0.017989	0.0112
PS-SF	MRC1	0.0157502	0.0456
PS-SF	MRE11	0.000151468	0.994
PS-SF	MREG	-0.00817856	0.3238
PS-SF	MRFAP1	0.00319346	0.7088
PS-SF	MRFAP1L1	0.00689691	0.4212
PS-SF	MRGBP	-0.00744782	0.3596
PS-SF	MRGPRD	-0.00143133	0.8436
PS-SF	MRGPRE	-0.00588218	0.4682
PS-SF	MRGPRF	-0.0101116	0.2168
PS-SF	MRGPRG.AS1	-0.00549234	0.5022
PS-SF	MRGPRX4	-0.0057754	0.4742
PS-SF	MRI1	-0.00503614	0.5482
PS-SF	MRM1	-0.000535238	0.951
PS-SF	MRM2	0.000861927	0.9174
PS-SF	MRM3	0.00377522	0.6516
PS-SF	MRNIP	-0.0141064	0.0748
PS-SF	MRO	0.0102412	0.2156
PS-SF	MROH1	0.00527856	0.5198
PS-SF	MROH5	-0.0106786	0.1928
PS-SF	MROH6	-0.010777	0.1764
PS-SF	MROH7	0.0017622	0.851
PS-SF	MROH8	-0.00711314	0.396
PS-SF	MRPL1	-0.00412725	0.6218
PS-SF	MRPL10	0.0107236	0.1704
PS-SF	MRPL11	-0.00676101	0.4074
PS-SF	MRPL12	0.00252043	0.7612
PS-SF	MRPL13	-0.00856165	0.2888
PS-SF	MRPL14	0.00264472	0.7634
PS-SF	MRPL15	-0.00582229	0.4904
PS-SF	MRPL16	-0.0119081	0.1312
PS-SF	MRPL17	0.000217078	0.9724
PS-SF	MRPL18	0.0110214	0.1664
PS-SF	MRPL19	-0.00257787	0.765
PS-SF	MRPL2	0.000147919	0.9738
PS-SF	MRPL20	0.00696427	0.4108
PS-SF	MRPL21	-0.00404877	0.6184
PS-SF	MRPL22	-0.00577616	0.4908
PS-SF	MRPL23	0.00535151	0.526
PS-SF	MRPL24	0.00693723	0.4002
PS-SF	MRPL27	0.00190541	0.818
PS-SF	MRPL28	0.0141791	0.0602
PS-SF	MRPL3	0.00420131	0.61
PS-SF	MRPL30	0.00877565	0.2796
PS-SF	MRPL32	-0.00578184	0.4688
PS-SF	MRPL33	0.00406953	0.6226
PS-SF	MRPL34	-0.0101059	0.2184
PS-SF	MRPL35	-0.00597654	0.4782
PS-SF	MRPL36	0.00033538	0.969
PS-SF	MRPL37	0.0134244	0.088
PS-SF	MRPL38	-0.00494655	0.5354
PS-SF	MRPL39	-0.0035547	0.6858
PS-SF	MRPL4	0.00378766	0.6652
PS-SF	MRPL40	0.0032404	0.692
PS-SF	MRPL41	0.0117009	0.1486
PS-SF	MRPL42	-0.00156656	0.8608
PS-SF	MRPL43	-0.00401991	0.6386
PS-SF	MRPL44	0.00557865	0.4966
PS-SF	MRPL45	0.00039094	0.9594
PS-SF	MRPL46	0.00416073	0.61
PS-SF	MRPL47	-0.00513767	0.5398
PS-SF	MRPL48	-0.0144185	0.074
PS-SF	MRPL49	0.00150283	0.8712
PS-SF	MRPL50	-0.00935814	0.2386
PS-SF	MRPL51	0.00762644	0.3526
PS-SF	MRPL52	-0.00341524	0.6986
PS-SF	MRPL53	0.00281242	0.7246
PS-SF	MRPL54	0.00330092	0.6874
PS-SF	MRPL55	0.00641151	0.4438
PS-SF	MRPL57	-0.000544543	0.9574
PS-SF	MRPL58	-0.0077763	0.3558
PS-SF	MRPL9	0.00231879	0.7818
PS-SF	MRPS10	-0.00360264	0.645
PS-SF	MRPS11	-0.0105845	0.1928
PS-SF	MRPS12	-0.00633833	0.4378
PS-SF	MRPS14	0.000537955	0.9172
PS-SF	MRPS15	0.00366057	0.6644
PS-SF	MRPS16	0.0147886	0.0538
PS-SF	MRPS17	-0.00700154	0.392
PS-SF	MRPS18A	0.0122874	0.1142
PS-SF	MRPS18B	0.00338697	0.6776
PS-SF	MRPS18C	0.0101454	0.2026
PS-SF	MRPS2	0.00373206	0.6584
PS-SF	MRPS21	0.00765829	0.3528
PS-SF	MRPS22	-0.0051609	0.5458
PS-SF	MRPS23	0.00827055	0.313
PS-SF	MRPS24	-0.00100569	0.9056
PS-SF	MRPS25	0.00576538	0.4954
PS-SF	MRPS26	0.000646546	0.926
PS-SF	MRPS27	0.000577712	0.9328
PS-SF	MRPS28	-0.00242615	0.7792
PS-SF	MRPS30	-0.00182668	0.8462
PS-SF	MRPS30.DT	-0.00466326	0.5794
PS-SF	MRPS31	-0.0143723	0.076
PS-SF	MRPS33	0.00563328	0.5006
PS-SF	MRPS34	0.00182908	0.8132
PS-SF	MRPS35	-0.00475042	0.5668
PS-SF	MRPS36	-0.00797899	0.348
PS-SF	MRPS5	-0.0134961	0.0888
PS-SF	MRPS6	0.00917992	0.2722
PS-SF	MRPS7	0.00320718	0.7144
PS-SF	MRPS9	-0.00378355	0.6592
PS-SF	MRRF	-0.0155382	0.0486
PS-SF	MRS2	-0.0106918	0.189
PS-SF	MRTO4	0.0146437	0.0558
PS-SF	MRVI1	-0.00287536	0.734
PS-SF	MRVI1.AS1	0.00973433	0.228
PS-SF	MS4A15	0.00226716	0.765
PS-SF	MS4A4A	0.00494557	0.5518
PS-SF	MS4A7	0.00172301	0.8432
PS-SF	MSANTD1	0.0184532	0.0082
PS-SF	MSANTD2	-0.00657561	0.4286
PS-SF	MSANTD3	0.00427701	0.595
PS-SF	MSANTD4	0.00509934	0.5372
PS-SF	MSH2	-0.0043808	0.5842
PS-SF	MSH3	-0.00436226	0.5838
PS-SF	MSH6	-0.00490743	0.5456
PS-SF	MSI1	-0.00539485	0.5
PS-SF	MSI2	-0.00228217	0.7642
PS-SF	MSL1	0.00246328	0.7552
PS-SF	MSL2	-0.00428284	0.6034
PS-SF	MSL3	0.00360397	0.6672
PS-SF	MSL3P1	0.00574554	0.4932
PS-SF	MSLN	-0.0073733	0.3636
PS-SF	MSMO1	0.0078815	0.3464
PS-SF	MSMP	0.0012988	0.8782
PS-SF	MSN	0.00793646	0.3388
PS-SF	MSRA	0.0132274	0.102
PS-SF	MSRB1	0.000203445	0.99
PS-SF	MSRB2	0.0125067	0.1196
PS-SF	MSRB3	-0.00475286	0.5688
PS-SF	MST1	-0.00956606	0.246
PS-SF	MST1P2	-0.00441453	0.5988
PS-SF	MST1R	-0.0116809	0.1616
PS-SF	MSTO1	-0.0059179	0.4496
PS-SF	MSTO2P	-0.001735	0.8304
PS-SF	MSX1	0.0174981	0.0312
PS-SF	MT1A	0.0183439	0.015
PS-SF	MT1B	0.0164834	0.0308
PS-SF	MT1E	0.0198812	0.007
PS-SF	MT1F	0.0194456	0.0088
PS-SF	MT1G	0.0170853	0.0252
PS-SF	MT1JP	0.0166777	0.03
PS-SF	MT1L	0.0171454	0.0236
PS-SF	MT1M	0.014684	0.0544
PS-SF	MT1X	0.0157965	0.042
PS-SF	MT2A	0.0154554	0.0464
PS-SF	MT3	0.0143123	0.0658
PS-SF	MTA1	-0.00317084	0.6996
PS-SF	MTA2	-0.0118719	0.1426
PS-SF	MTA3	0.0159347	0.0338
PS-SF	MTAP	-0.0117106	0.1352
PS-SF	MTBP	-0.00735092	0.3752
PS-SF	MTCH1	0.0150952	0.0378
PS-SF	MTCH2	-0.00357336	0.6524
PS-SF	MTCL1	-0.00979786	0.2304
PS-SF	MTDH	-0.00609925	0.4736
PS-SF	MTERF1	-0.0109194	0.1898
PS-SF	MTERF2	-0.00573908	0.4802
PS-SF	MTERF3	-0.0074708	0.3528
PS-SF	MTERF4	-0.0101444	0.2054
PS-SF	MTF1	-0.00765713	0.3498
PS-SF	MTF2	0.0004508	0.9452
PS-SF	MTFMT	-0.0074878	0.3644
PS-SF	MTFP1	-0.00948973	0.2444
PS-SF	MTFR1	-0.00565078	0.505
PS-SF	MTFR1L	0.00412501	0.6244
PS-SF	MTG1	-0.00564433	0.4992
PS-SF	MTG2	-0.00714199	0.3926
PS-SF	MTHFD1	0.0114821	0.1546
PS-SF	MTHFD1L	0.00301341	0.7224
PS-SF	MTHFD2	-0.012216	0.1338
PS-SF	MTHFD2L	-0.00623552	0.452
PS-SF	MTHFR	-0.00631633	0.438
PS-SF	MTHFSD	-0.00663814	0.4162
PS-SF	MTIF2	-0.00590735	0.4824
PS-SF	MTIF3	-0.0142417	0.0754
PS-SF	MTM1	-0.0025226	0.7538
PS-SF	MTMR1	-0.00309498	0.7082
PS-SF	MTMR10	-0.000289744	0.9806
PS-SF	MTMR11	-0.00926859	0.2672
PS-SF	MTMR12	0.00125546	0.8942
PS-SF	MTMR14	-0.0115463	0.1596
PS-SF	MTMR2	-0.00341752	0.6964
PS-SF	MTMR3	0.00468752	0.5926
PS-SF	MTMR4	-0.0128655	0.1162
PS-SF	MTMR6	-0.000371844	0.9544
PS-SF	MTMR7	-0.00392878	0.6242
PS-SF	MTMR8	-0.0055374	0.5
PS-SF	MTMR9	0.00845906	0.2984
PS-SF	MTMR9LP	0.00644254	0.4348
PS-SF	MTO1	-0.00109148	0.913
PS-SF	MTOR	-0.0019557	0.801
PS-SF	MTPAP	-0.00976243	0.2298
PS-SF	MTR	-0.0113401	0.153
PS-SF	MTREX	0.0017245	0.833
PS-SF	MTRF1	-0.0154711	0.0548
PS-SF	MTRF1L	-5.09495e-05	1.006
PS-SF	MTRR	-0.00968336	0.233
PS-SF	MTSS1	0.000826822	0.9236
PS-SF	MTSS1L	-0.00614429	0.4474
PS-SF	MTTP	-0.00939377	0.243
PS-SF	MTURN	0.00229488	0.7838
PS-SF	MTUS1	-0.00775148	0.351
PS-SF	MTUS2	-0.0139167	0.0684
PS-SF	MTX1	0.001407	0.87
PS-SF	MTX2	0.00397832	0.6148
PS-SF	MTX3	-0.00673822	0.411
PS-SF	MUC1	-0.00346806	0.6816
PS-SF	MUC12	-0.00304631	0.7028
PS-SF	MUC2	-0.00570045	0.4838
PS-SF	MUC20	-0.00801535	0.331
PS-SF	MUC3A	-0.0071509	0.383
PS-SF	MUC4	-0.00415457	0.5968
PS-SF	MUC5AC	-0.00759152	0.3424
PS-SF	MUC5B	-0.00766158	0.3426
PS-SF	MUC6	-0.00561358	0.486
PS-SF	MUL1	-0.00119187	0.877
PS-SF	MUM1	-0.000794596	0.9214
PS-SF	MUM1L1	0.0264302	0
PS-SF	MUS81	-0.00390332	0.6406
PS-SF	MUSK	-0.00372633	0.644
PS-SF	MUT	0.00385928	0.648
PS-SF	MUTYH	-0.00456217	0.587
PS-SF	MVB12A	-0.00158858	0.8508
PS-SF	MVB12B	-0.00189235	0.8376
PS-SF	MVD	0.00939579	0.2488
PS-SF	MVK	0.00126011	0.889
PS-SF	MVP	-0.00931894	0.2526
PS-SF	MX1	-0.00321056	0.694
PS-SF	MX2	-0.00121761	0.8848
PS-SF	MXD1	-0.00470416	0.5746
PS-SF	MXD3	-0.00291753	0.7206
PS-SF	MXD4	0.00197625	0.813
PS-SF	MXI1	-0.0102855	0.1994
PS-SF	MXRA7	0.00688556	0.41
PS-SF	MXRA8	0.00779412	0.3466
PS-SF	MYADM	0.0130506	0.0994
PS-SF	MYADML	-0.0085512	0.2942
PS-SF	MYADML2	-0.0013352	0.8684
PS-SF	MYB	0.0144329	0.0632
PS-SF	MYBBP1A	0.00136432	0.8668
PS-SF	MYBL1	0.000814923	0.904
PS-SF	MYBL2	-0.0048834	0.5504
PS-SF	MYBPC1	0.0244303	0.0024
PS-SF	MYBPC2	0.0085521	0.3032
PS-SF	MYBPC3	-0.00932748	0.2422
PS-SF	MYBPH	0.00593723	0.4782
PS-SF	MYBPHL	-0.00770452	0.3498
PS-SF	MYC	-0.00817691	0.333
PS-SF	MYCBP2	0.00111236	0.896
PS-SF	MYCBPAP	0.000203183	0.9686
PS-SF	MYCL	-0.011046	0.164
PS-SF	MYCN	0.00124823	0.881
PS-SF	MYCNOS	0.00059274	0.9534
PS-SF	MYCT1	0.00270699	0.7318
PS-SF	MYD88	0.000705761	0.9418
PS-SF	MYDGF	0.0131734	0.1026
PS-SF	MYEF2	-0.00515961	0.536
PS-SF	MYEOV	-0.00650068	0.4252
PS-SF	MYH10	0.00724523	0.378
PS-SF	MYH11	0.00380335	0.6284
PS-SF	MYH14	-0.0104714	0.2004
PS-SF	MYH15	0.00274087	0.7506
PS-SF	MYH3	-0.000373362	0.9702
PS-SF	MYH7	0.0153612	0.045
PS-SF	MYH7B	-0.00789256	0.3406
PS-SF	MYH9	0.00061337	0.9488
PS-SF	MYL12A	-0.00533772	0.522
PS-SF	MYL12B	0.00248723	0.7894
PS-SF	MYL3	0.000980686	0.9086
PS-SF	MYL5	0.0151221	0.0454
PS-SF	MYL6	0.00875617	0.2888
PS-SF	MYL6B	0.012448	0.113
PS-SF	MYL7	-0.00195224	0.7956
PS-SF	MYL9	0.00790872	0.3356
PS-SF	MYLIP	0.011798	0.141
PS-SF	MYLK	-0.0076345	0.3546
PS-SF	MYLK2	-0.0046879	0.5702
PS-SF	MYLK4	-0.0044322	0.5832
PS-SF	MYMK	-0.00499747	0.5354
PS-SF	MYMX	-0.0090781	0.2722
PS-SF	MYNN	-0.010856	0.1928
PS-SF	MYO10	0.0136253	0.093
PS-SF	MYO15A	-0.00697482	0.4082
PS-SF	MYO15B	-0.00585398	0.4882
PS-SF	MYO16	0.00130773	0.8816
PS-SF	MYO18A	-0.00157905	0.8462
PS-SF	MYO19	-0.0130893	0.0998
PS-SF	MYO1B	0.0106801	0.1958
PS-SF	MYO1C	-0.0072979	0.371
PS-SF	MYO1D	-0.00847956	0.3036
PS-SF	MYO1E	-0.00876585	0.2894
PS-SF	MYO1F	0.008592	0.2868
PS-SF	MYO3A	-0.00207253	0.7974
PS-SF	MYO5A	0.000381982	0.9698
PS-SF	MYO5B	0.00653111	0.4308
PS-SF	MYO5C	-0.00781304	0.3478
PS-SF	MYO6	0.00358568	0.6604
PS-SF	MYO7A	0.0121792	0.1306
PS-SF	MYO9A	0.000191142	0.9838
PS-SF	MYO9B	-0.0076628	0.3492
PS-SF	MYOD1	-0.00509134	0.5238
PS-SF	MYOF	-0.00158393	0.8472
PS-SF	MYOG	-0.00544299	0.4948
PS-SF	MYOM1	0.00650196	0.4372
PS-SF	MYOM2	0.0102036	0.2204
PS-SF	MYORG	0.000309322	0.9892
PS-SF	MYOT	-0.00510493	0.5434
PS-SF	MYOZ3	-0.00374772	0.6548
PS-SF	MYPOP	0.00110826	0.8992
PS-SF	MYRF	-0.00344216	0.6804
PS-SF	MYRFL	-0.00555817	0.4826
PS-SF	MYRIP	0.0150683	0.0526
PS-SF	MYSM1	0.00304921	0.7156
PS-SF	MYT1	0.0116344	0.1488
PS-SF	MYT1L	3.49116e-05	0.9868
PS-SF	MZF1	-0.00287714	0.7276
PS-SF	MZT1	-0.00105347	0.8958
PS-SF	MZT2A	0.0147582	0.0572
PS-SF	MZT2B	0.0128412	0.104
PS-SF	N4BP1	-0.00433406	0.5976
PS-SF	N4BP2	-0.0142195	0.0698
PS-SF	N4BP2L1	0.00115237	0.8854
PS-SF	N4BP2L2	-0.0120252	0.1344
PS-SF	N4BP3	-0.00510766	0.535
PS-SF	N6AMT1	-0.00316359	0.722
PS-SF	NAA10	0.0149687	0.0402
PS-SF	NAA11	0.0092654	0.2486
PS-SF	NAA15	-0.00609586	0.459
PS-SF	NAA16	-0.019232	0.0058
PS-SF	NAA20	-0.00419513	0.6152
PS-SF	NAA25	-0.0140042	0.084
PS-SF	NAA30	-0.000260547	0.9746
PS-SF	NAA35	0.00562463	0.5002
PS-SF	NAA38	0.00284799	0.7372
PS-SF	NAA40	0.0012916	0.8794
PS-SF	NAA50	0.00108554	0.8896
PS-SF	NAA60	-0.00328014	0.6614
PS-SF	NAAA	-0.0160649	0.0404
PS-SF	NAALAD2	-0.0161181	0.0418
PS-SF	NAALADL2	-0.00804822	0.3186
PS-SF	NAB1	-0.00387108	0.6562
PS-SF	NAB2	-0.00382566	0.6248
PS-SF	NABP1	0.00319279	0.699
PS-SF	NABP2	0.0134044	0.075
PS-SF	NACA	-0.00232131	0.7746
PS-SF	NACA2	-0.00167743	0.8314
PS-SF	NACAD	0.00361899	0.658
PS-SF	NACAP1	0.000818288	0.9238
PS-SF	NACC1	0.00617927	0.4598
PS-SF	NACC2	-0.0085129	0.2944
PS-SF	NADK	0.00104958	0.901
PS-SF	NADK2	0.0149914	0.0542
PS-SF	NADSYN1	-1.35679e-05	0.9884
PS-SF	NAE1	-0.00104206	0.9234
PS-SF	NAF1	0.00405055	0.6302
PS-SF	NAGA	0.00327285	0.7046
PS-SF	NAGK	0.00882617	0.2858
PS-SF	NAGLU	0.0031409	0.6946
PS-SF	NAGPA	-0.00414965	0.609
PS-SF	NAGS	-0.00365343	0.6396
PS-SF	NAIF1	-0.00429953	0.6096
PS-SF	NAIP	-0.00175006	0.8426
PS-SF	NALCN	-0.000831758	0.9196
PS-SF	NALT1	0.00329592	0.689
PS-SF	NAMPT	-0.00311375	0.7118
PS-SF	NANOG	-0.00521613	0.5258
PS-SF	NANOS1	0.0187694	0.0074
PS-SF	NANOS3	0.0089359	0.27
PS-SF	NANP	-0.00328936	0.6756
PS-SF	NANS	-0.0076046	0.3364
PS-SF	NAP1L1	0.00234672	0.7796
PS-SF	NAP1L2	0.000588044	0.9548
PS-SF	NAP1L3	-0.00263307	0.7542
PS-SF	NAP1L4	-0.00126127	0.8874
PS-SF	NAP1L5	0.00494226	0.556
PS-SF	NAP1L6	-0.000306027	0.9622
PS-SF	NAPA	-0.00512844	0.5354
PS-SF	NAPB	0.00466379	0.5742
PS-SF	NAPEPLD	0.00569298	0.492
PS-SF	NAPG	-0.0123077	0.1266
PS-SF	NAPRT	-0.00282343	0.7274
PS-SF	NAPSA	-0.00457113	0.5716
PS-SF	NAPSB	-0.00227334	0.7846
PS-SF	NARF	0.0038234	0.653
PS-SF	NARFL	-0.00198318	0.8028
PS-SF	NARS	-0.00990064	0.2108
PS-SF	NARS2	0.00407286	0.6154
PS-SF	NASP	-0.00451954	0.5898
PS-SF	NAT10	-0.00457808	0.569
PS-SF	NAT14	0.0108899	0.1712
PS-SF	NAT16	0.00121159	0.9056
PS-SF	NAT6	0.00811567	0.3162
PS-SF	NAT8L	-0.00566618	0.5022
PS-SF	NAT9	-0.00999671	0.2192
PS-SF	NAV1	0.00705134	0.3858
PS-SF	NAV2	0.00667682	0.4328
PS-SF	NAV3	0.0114827	0.1572
PS-SF	NAXD	-0.00982955	0.2294
PS-SF	NAXE	0.0148553	0.0464
PS-SF	NBAS	0.00747243	0.3588
PS-SF	NBDY	0.00893816	0.275
PS-SF	NBEA	0.00304766	0.7206
PS-SF	NBEAL1	-0.0077507	0.3426
PS-SF	NBEAL2	-0.00670228	0.413
PS-SF	NBN	-0.00355373	0.6674
PS-SF	NBPF1	-0.0112176	0.152
PS-SF	NBPF10	-0.00655235	0.4224
PS-SF	NBPF11	-0.00433898	0.5932
PS-SF	NBPF22P	-0.00956527	0.2488
PS-SF	NBPF3	-0.00902093	0.27
PS-SF	NBR1	-0.00484562	0.564
PS-SF	NBR2	-0.00423643	0.5874
PS-SF	NCALD	0.00648338	0.4238
PS-SF	NCAM1	0.00911501	0.271
PS-SF	NCAM2	0.00685416	0.4164
PS-SF	NCAN	0.0105581	0.205
PS-SF	NCAPD2	-0.00897876	0.2662
PS-SF	NCAPD3	-0.00579578	0.491
PS-SF	NCAPG2	-0.00292046	0.7026
PS-SF	NCAPH	-0.00756401	0.355
PS-SF	NCAPH2	0.00521196	0.5386
PS-SF	NCBP1	-0.00261009	0.7432
PS-SF	NCBP2	-0.000472384	0.9622
PS-SF	NCBP2.AS2	0.00343584	0.6954
PS-SF	NCBP3	-0.00374272	0.6568
PS-SF	NCCRP1	-0.00680103	0.3988
PS-SF	NCDN	-0.00606383	0.4494
PS-SF	NCEH1	-0.00381903	0.645
PS-SF	NCF1C	-0.00806718	0.3166
PS-SF	NCF4	-0.00707249	0.3906
PS-SF	NCK1	-0.00503539	0.5472
PS-SF	NCK2	-0.000191115	0.9862
PS-SF	NCKAP1	0.00767464	0.353
PS-SF	NCKAP5	-0.00786304	0.345
PS-SF	NCKAP5L	-0.00627749	0.428
PS-SF	NCKIPSD	-0.0048775	0.5586
PS-SF	NCL	-0.00191548	0.8118
PS-SF	NCLN	-0.00123609	0.8732
PS-SF	NCOA1	-0.000860658	0.9008
PS-SF	NCOA2	-0.00538	0.509
PS-SF	NCOA3	-0.017411	0.012
PS-SF	NCOA4	0.000440446	0.9418
PS-SF	NCOA5	-0.00110825	0.8884
PS-SF	NCOA6	0.00199843	0.8136
PS-SF	NCOA7	0.000931435	0.9012
PS-SF	NCOR1	0.00416306	0.6144
PS-SF	NCOR1P1	0.00509208	0.5328
PS-SF	NCOR2	-0.0149037	0.061
PS-SF	NCR2	-0.0040562	0.6122
PS-SF	NCS1	0.0110381	0.174
PS-SF	NCSTN	3.56528e-05	0.9986
PS-SF	NDC1	0.000218535	0.9754
PS-SF	NDE1	-0.00818197	0.3228
PS-SF	NDEL1	0.0105696	0.1862
PS-SF	NDFIP1	0.00662153	0.4222
PS-SF	NDFIP2	-0.0015165	0.8432
PS-SF	NDN	0.00412081	0.6226
PS-SF	NDNF	5.35798e-05	0.988
PS-SF	NDOR1	-0.00335222	0.673
PS-SF	NDP	0.0106187	0.1912
PS-SF	NDRG1	0.000253463	0.9542
PS-SF	NDRG2	0.0114949	0.1436
PS-SF	NDRG3	-0.0158015	0.0414
PS-SF	NDRG4	-0.0016716	0.8282
PS-SF	NDST1	0.00139929	0.8694
PS-SF	NDST2	-0.00468141	0.5716
PS-SF	NDST3	0.0167041	0.0406
PS-SF	NDUFA1	-0.00162924	0.8454
PS-SF	NDUFA10	-0.0106336	0.1822
PS-SF	NDUFA11	0.00741639	0.3686
PS-SF	NDUFA12	-0.00341776	0.6836
PS-SF	NDUFA13	0.00821149	0.3126
PS-SF	NDUFA2	-0.0018066	0.8194
PS-SF	NDUFA3	0.00201714	0.8176
PS-SF	NDUFA4	-0.00169772	0.8446
PS-SF	NDUFA4L2	0.00330804	0.6996
PS-SF	NDUFA5	0.00400822	0.625
PS-SF	NDUFA6	0.0027199	0.7492
PS-SF	NDUFA6.AS1	0.00155612	0.8674
PS-SF	NDUFA7	-0.00640962	0.4254
PS-SF	NDUFA8	0.0044387	0.606
PS-SF	NDUFA9	0.00257766	0.7632
PS-SF	NDUFAB1	0.00900441	0.2744
PS-SF	NDUFAF1	0.00347832	0.6888
PS-SF	NDUFAF2	-0.00717194	0.3782
PS-SF	NDUFAF3	0.00259166	0.7674
PS-SF	NDUFAF4	0.00172998	0.8404
PS-SF	NDUFAF4P1	0.00710101	0.3784
PS-SF	NDUFAF5	-0.00664382	0.43
PS-SF	NDUFAF6	-0.00765675	0.3604
PS-SF	NDUFAF7	-0.00981427	0.2278
PS-SF	NDUFAF8	0.0136919	0.0706
PS-SF	NDUFB1	0.00652447	0.4428
PS-SF	NDUFB10	0.00251114	0.7714
PS-SF	NDUFB11	-0.00211928	0.8066
PS-SF	NDUFB2	0.00291422	0.7322
PS-SF	NDUFB2.AS1	-0.00595258	0.4666
PS-SF	NDUFB3	0.00776433	0.3502
PS-SF	NDUFB4	-0.000488687	0.957
PS-SF	NDUFB5	0.00082861	0.9274
PS-SF	NDUFB6	0.00191245	0.8284
PS-SF	NDUFB7	0.00149209	0.8702
PS-SF	NDUFB8	0.00994823	0.2106
PS-SF	NDUFB9	-0.0073594	0.3768
PS-SF	NDUFC1	-0.0142813	0.0732
PS-SF	NDUFC2	0.00859048	0.3008
PS-SF	NDUFS1	-0.0134132	0.0884
PS-SF	NDUFS2	0.000318605	0.9728
PS-SF	NDUFS3	0.00124369	0.882
PS-SF	NDUFS4	-0.0068633	0.4162
PS-SF	NDUFS5	0.00620619	0.4668
PS-SF	NDUFS6	0.0039951	0.6294
PS-SF	NDUFS7	-0.00545024	0.507
PS-SF	NDUFS8	-0.00229324	0.786
PS-SF	NDUFV1	0.0053548	0.5268
PS-SF	NDUFV2	-0.00485882	0.5618
PS-SF	NDUFV3	0.000772906	0.9136
PS-SF	NEAT1	-0.00952786	0.2464
PS-SF	NEB	-0.0192355	0.0098
PS-SF	NEBL	0.00415273	0.622
PS-SF	NEBL.AS1	0.0129341	0.1016
PS-SF	NECAB1	0.0139631	0.0772
PS-SF	NECAB2	0.019086	0.0044
PS-SF	NECAB3	-0.00979116	0.2264
PS-SF	NECAP1	-0.000754331	0.9282
PS-SF	NECAP2	0.0100856	0.2168
PS-SF	NECTIN1	0.0177406	0.0272
PS-SF	NECTIN2	0.0109244	0.1834
PS-SF	NECTIN3	0.0152196	0.0578
PS-SF	NEDD4	-0.00332914	0.6504
PS-SF	NEDD4L	0.0110909	0.1724
PS-SF	NEDD8	0.0127542	0.0954
PS-SF	NEDD9	0.00810762	0.3182
PS-SF	NEFH	-0.0090026	0.2886
PS-SF	NEFL	-0.00306891	0.7328
PS-SF	NEFM	-0.0085834	0.2988
PS-SF	NEGR1	-0.00920695	0.269
PS-SF	NEIL1	-0.00920042	0.2586
PS-SF	NEIL2	-0.00183854	0.807
PS-SF	NEK1	-0.00662885	0.4204
PS-SF	NEK10	-0.000928899	0.8948
PS-SF	NEK11	0.0186476	0.0224
PS-SF	NEK3	0.00244809	0.7562
PS-SF	NEK4	-0.0113615	0.1596
PS-SF	NEK6	0.0174876	0.0262
PS-SF	NEK7	0.000284115	0.9632
PS-SF	NEK8	-0.0105683	0.1938
PS-SF	NEK9	-0.0071298	0.3804
PS-SF	NELFA	-0.00523601	0.523
PS-SF	NELFB	0.00816265	0.318
PS-SF	NELFCD	-0.00341458	0.6934
PS-SF	NELFE	0.00758361	0.349
PS-SF	NELL1	0.00335236	0.675
PS-SF	NELL2	0.00705639	0.4048
PS-SF	NEMF	-0.00119985	0.8842
PS-SF	NEMP1	-0.00347948	0.6692
PS-SF	NEMP2	0.000914954	0.9108
PS-SF	NENF	0.00657206	0.4168
PS-SF	NEO1	-0.00474545	0.5626
PS-SF	NEPRO	-0.000656527	0.9244
PS-SF	NES	-0.00334475	0.6848
PS-SF	NET1	-0.00684688	0.4106
PS-SF	NETO1	0.00545824	0.5098
PS-SF	NETO2	0.0224051	0.0038
PS-SF	NEU1	-9.3871e-05	0.9738
PS-SF	NEU3	-0.00449543	0.5828
PS-SF	NEU4	-0.00294296	0.712
PS-SF	NEURL1	0.0112024	0.1688
PS-SF	NEURL1B	0.018089	0.0186
PS-SF	NEURL2	-0.00250008	0.7602
PS-SF	NEURL3	-0.000945766	0.9064
PS-SF	NEURL4	0.00300989	0.7262
PS-SF	NEUROD1	0.00188084	0.8182
PS-SF	NEUROD2	-0.00124718	0.862
PS-SF	NEUROD6	0.0212118	0.004
PS-SF	NEUROG1	-0.0053042	0.5056
PS-SF	NEUROG3	-0.00606228	0.4538
PS-SF	NEXMIF	0.0074582	0.3736
PS-SF	NEXN	-0.0205041	0.005
PS-SF	NF1	0.00162566	0.851
PS-SF	NF2	-0.00719585	0.3812
PS-SF	NFAM1	-0.00920951	0.2492
PS-SF	NFASC	-0.00222362	0.7784
PS-SF	NFAT5	-0.00204194	0.804
PS-SF	NFATC1	0.00598839	0.4752
PS-SF	NFATC2IP	-0.0109746	0.166
PS-SF	NFATC3	-0.00388137	0.6472
PS-SF	NFATC4	-0.000652335	0.931
PS-SF	NFE2L1	-0.000331522	0.9502
PS-SF	NFE2L2	-0.00125708	0.8804
PS-SF	NFE2L3	-0.00834024	0.3094
PS-SF	NFIA	0.00219722	0.7948
PS-SF	NFIB	-0.00898481	0.2644
PS-SF	NFIC	-0.0121515	0.1228
PS-SF	NFIL3	-0.00151483	0.8392
PS-SF	NFIX	-0.00324916	0.7134
PS-SF	NFKB1	-0.00880727	0.2906
PS-SF	NFKBIA	-0.0106129	0.1874
PS-SF	NFKBIB	0.00076665	0.929
PS-SF	NFKBIE	0.014022	0.0684
PS-SF	NFKBIL1	-0.000274668	0.9702
PS-SF	NFKBIZ	-0.0167991	0.03
PS-SF	NFRKB	-0.00364025	0.6382
PS-SF	NFS1	0.0053582	0.525
PS-SF	NFU1	-0.000695712	0.9428
PS-SF	NFX1	-0.00844987	0.3008
PS-SF	NFXL1	-0.00564186	0.4994
PS-SF	NFYA	-0.00220275	0.7962
PS-SF	NFYB	-0.00577428	0.4924
PS-SF	NFYC	-0.011429	0.1502
PS-SF	NFYC.AS1	-0.00194599	0.7918
PS-SF	NGB	0.0258399	0
PS-SF	NGDN	-0.00168603	0.8366
PS-SF	NGEF	0.00210139	0.796
PS-SF	NGLY1	-0.015128	0.0622
PS-SF	NGRN	0.00300033	0.7216
PS-SF	NHEJ1	-0.00822357	0.3132
PS-SF	NHLRC1	0.00520645	0.5376
PS-SF	NHLRC2	-0.0110581	0.1752
PS-SF	NHLRC3	0.00649165	0.4204
PS-SF	NHLRC4	-0.00949697	0.246
PS-SF	NHP2	0.0141464	0.0614
PS-SF	NHS	0.0090656	0.2518
PS-SF	NHSL1	0.0058389	0.5096
PS-SF	NICN1	0.00937488	0.2384
PS-SF	NID2	0.000420668	0.9466
PS-SF	NIF3L1	-0.00441674	0.616
PS-SF	NIFK	-0.00792256	0.3294
PS-SF	NIFK.AS1	-0.00802668	0.3218
PS-SF	NIM1K	-0.00211481	0.797
PS-SF	NIN	-0.00134186	0.8656
PS-SF	NINJ1	-0.00231282	0.794
PS-SF	NINJ2	-0.003321	0.7032
PS-SF	NINL	-0.00163721	0.8328
PS-SF	NIP7	0.0100704	0.223
PS-SF	NIPA1	-0.00484118	0.5718
PS-SF	NIPA2	0.00188615	0.8224
PS-SF	NIPAL1	-0.00909624	0.2538
PS-SF	NIPAL2	-0.0035141	0.6918
PS-SF	NIPAL3	-0.0124557	0.122
PS-SF	NIPBL	-0.00629539	0.4444
PS-SF	NIPBL.AS1	-0.00878191	0.2752
PS-SF	NIPSNAP1	0.0116625	0.149
PS-SF	NIPSNAP2	0.00111895	0.8998
PS-SF	NIPSNAP3A	0.00558978	0.5184
PS-SF	NIPSNAP3B	0.00153117	0.8552
PS-SF	NISCH	0.0150691	0.0412
PS-SF	NIT1	0.00469522	0.5722
PS-SF	NIT2	0.0101277	0.2112
PS-SF	NKAIN1	0.0128408	0.107
PS-SF	NKAIN2	0.0101069	0.2104
PS-SF	NKAIN3	0.0165663	0.029
PS-SF	NKAIN4	0.0148385	0.042
PS-SF	NKAP	-0.00114761	0.8988
PS-SF	NKAPD1	0.000579028	0.9492
PS-SF	NKAPP1	-0.00344895	0.6812
PS-SF	NKD1	-0.00919974	0.265
PS-SF	NKD2	0.0168078	0.0244
PS-SF	NKG7	-0.000294542	0.9742
PS-SF	NKIRAS1	-0.00209778	0.8004
PS-SF	NKIRAS2	0.0037536	0.6504
PS-SF	NKRF	-0.000367015	0.9876
PS-SF	NKTR	-0.00213866	0.7914
PS-SF	NKX1.2	0.00186241	0.8142
PS-SF	NKX2.2	-0.00682461	0.3966
PS-SF	NKX2.3	-0.00306947	0.6976
PS-SF	NKX2.5	-0.00253592	0.754
PS-SF	NKX2.6	-0.00739585	0.3726
PS-SF	NKX2.8	-0.00465584	0.554
PS-SF	NKX3.1	-0.0114794	0.1566
PS-SF	NKX6.1	-0.00681386	0.4106
PS-SF	NKX6.2	-0.00564351	0.5062
PS-SF	NKX6.3	-0.0110676	0.181
PS-SF	NLE1	0.0187241	0.0094
PS-SF	NLGN1	-0.00365119	0.6464
PS-SF	NLGN2	0.000995595	0.919
PS-SF	NLGN3	0.00835856	0.3112
PS-SF	NLGN4X	-0.00508973	0.5326
PS-SF	NLGN4Y	-5.67123e-05	0.9686
PS-SF	NLK	0.0120512	0.131
PS-SF	NLN	0.000194074	0.9746
PS-SF	NLRC3	-0.00712945	0.3762
PS-SF	NLRC5	-0.0038046	0.642
PS-SF	NLRP11	-0.00246698	0.7446
PS-SF	NLRP3	-0.0057014	0.4914
PS-SF	NLRP9	-0.00414377	0.5978
PS-SF	NLRX1	-0.00268653	0.755
PS-SF	NMB	-0.00842074	0.3052
PS-SF	NMBR	-0.00306296	0.707
PS-SF	NMD3	-0.00186465	0.8222
PS-SF	NME1	0.00280422	0.7332
PS-SF	NME3	-2.33632e-05	0.9972
PS-SF	NME4	-0.000121381	0.9756
PS-SF	NME5	-0.00960218	0.237
PS-SF	NME6	-0.00186691	0.8224
PS-SF	NME7	0.00644956	0.437
PS-SF	NME9	0.00960064	0.2384
PS-SF	NMI	0.00634982	0.4362
PS-SF	NMNAT1	0.00510455	0.537
PS-SF	NMNAT2	0.00689536	0.4118
PS-SF	NMNAT3	0.0171112	0.0222
PS-SF	NMRAL1	0.00565291	0.4926
PS-SF	NMRK1	-0.00251885	0.7736
PS-SF	NMT1	0.00566859	0.5102
PS-SF	NMT2	0.00697682	0.4086
PS-SF	NMU	0.0131985	0.0932
PS-SF	NMUR1	-0.00519248	0.5182
PS-SF	NNAT	0.00835162	0.315
PS-SF	NNMT	0.00669152	0.408
PS-SF	NNT	0.00856624	0.2824
PS-SF	NOA1	-0.00443028	0.5928
PS-SF	NOB1	-0.00796848	0.3168
PS-SF	NOC2L	-0.00604006	0.439
PS-SF	NOC3L	0.00346011	0.6802
PS-SF	NOC4L	-0.00316847	0.7098
PS-SF	NOL10	-0.00610829	0.4464
PS-SF	NOL11	-0.000536109	0.944
PS-SF	NOL12	0.00299066	0.735
PS-SF	NOL3	-0.00923742	0.2526
PS-SF	NOL4	0.0199084	0.004
PS-SF	NOL4L	0.00387536	0.6422
PS-SF	NOL6	-0.00124501	0.8854
PS-SF	NOL7	0.00748268	0.3542
PS-SF	NOL8	-0.00651018	0.4298
PS-SF	NOL9	0.0110527	0.1778
PS-SF	NOLC1	-0.00271891	0.747
PS-SF	NOM1	-0.0116175	0.1504
PS-SF	NOMO1	0.0074126	0.3736
PS-SF	NONO	-0.0118825	0.1386
PS-SF	NOP10	0.000841175	0.924
PS-SF	NOP14	-0.00347616	0.6804
PS-SF	NOP14.AS1	0.00340903	0.672
PS-SF	NOP16	0.00946157	0.2438
PS-SF	NOP2	-0.00831591	0.3012
PS-SF	NOP53	-0.0102221	0.2094
PS-SF	NOP56	0.00385241	0.6314
PS-SF	NOP58	-0.0113726	0.1608
PS-SF	NOP9	-0.000507439	0.9632
PS-SF	NORAD	0.00933199	0.2678
PS-SF	NOS1	-0.00303599	0.7028
PS-SF	NOS1AP	-0.00127637	0.864
PS-SF	NOS2	0.00847824	0.2926
PS-SF	NOS3	-0.00295353	0.7192
PS-SF	NOSIP	0.00401876	0.6222
PS-SF	NOSTRIN	-0.00745716	0.3642
PS-SF	NOTCH1	-2.15638e-06	0.9986
PS-SF	NOTCH2	0.0115556	0.1572
PS-SF	NOTCH2NL	0.00798433	0.3348
PS-SF	NOTCH4	0.00111381	0.8742
PS-SF	NOTUM	-0.00764685	0.3586
PS-SF	NOV	0.025252	0
PS-SF	NOVA1	-0.00157654	0.8646
PS-SF	NOVA2	0.0108949	0.1732
PS-SF	NOXA1	0.00512627	0.5252
PS-SF	NOXO1	-0.0103863	0.2048
PS-SF	NPAP1	0.00239834	0.7738
PS-SF	NPAS1	0.00757561	0.3316
PS-SF	NPAS2	0.0117825	0.1436
PS-SF	NPAS3	0.00731577	0.3792
PS-SF	NPAT	-0.00892442	0.2662
PS-SF	NPB	-0.00550211	0.5102
PS-SF	NPBWR1	-0.00677873	0.4098
PS-SF	NPC1	-0.00482608	0.5594
PS-SF	NPC1L1	-9.98322e-05	0.989
PS-SF	NPC2	5.38743e-05	0.9816
PS-SF	NPDC1	0.00715948	0.3982
PS-SF	NPEPPS	0.00252157	0.7744
PS-SF	NPFF	-0.00928971	0.2512
PS-SF	NPFFR2	0.000485244	0.945
PS-SF	NPHP1	0.00809132	0.3366
PS-SF	NPHP4	-0.00852659	0.293
PS-SF	NPHS1	0.0153088	0.0552
PS-SF	NPHS2	-0.00586353	0.4758
PS-SF	NPIPA8	-0.0104283	0.2088
PS-SF	NPIPB11	-0.012258	0.1284
PS-SF	NPIPB15	-0.013559	0.0862
PS-SF	NPIPB2	-0.00534422	0.5286
PS-SF	NPL	0.00161602	0.8592
PS-SF	NPLOC4	0.00448945	0.5988
PS-SF	NPM1	-0.00865143	0.2796
PS-SF	NPM2	0.0119622	0.1336
PS-SF	NPM3	0.00967236	0.2404
PS-SF	NPNT	0.00102487	0.9196
PS-SF	NPPA	0.0153036	0.05
PS-SF	NPPB	-0.00888134	0.2768
PS-SF	NPPC	-0.00556667	0.4894
PS-SF	NPR2	-0.00769495	0.3542
PS-SF	NPR3	-0.00213686	0.8124
PS-SF	NPRL2	0.00132516	0.8682
PS-SF	NPRL3	-0.00850463	0.3062
PS-SF	NPTN	-0.0125097	0.1222
PS-SF	NPTX1	-0.00781585	0.3314
PS-SF	NPTX2	0.0115986	0.1512
PS-SF	NPTXR	0.0148774	0.0528
PS-SF	NPW	-0.00533793	0.5102
PS-SF	NPY	0.00686583	0.3934
PS-SF	NPY1R	0.0153554	0.0512
PS-SF	NPY2R	0.0011855	0.8806
PS-SF	NPY4R	-0.00782095	0.3308
PS-SF	NPY5R	0.0128109	0.111
PS-SF	NQO1	0.00850052	0.3112
PS-SF	NQO2	-0.00488277	0.5616
PS-SF	NR0B1	0.0104905	0.2016
PS-SF	NR1D1	-0.00457344	0.585
PS-SF	NR1D2	-0.00678456	0.4228
PS-SF	NR1H2	-0.00460687	0.5908
PS-SF	NR1H3	0.0118678	0.132
PS-SF	NR2C1	-0.0126489	0.1118
PS-SF	NR2C2	-0.000850785	0.915
PS-SF	NR2C2AP	0.00235321	0.766
PS-SF	NR2E1	0.014519	0.0744
PS-SF	NR2F1	-0.0037543	0.651
PS-SF	NR2F1.AS1	0.0122919	0.1212
PS-SF	NR2F2	-0.00218903	0.7996
PS-SF	NR2F2.AS1	-0.00337445	0.672
PS-SF	NR2F6	0.00534693	0.5194
PS-SF	NR3C1	-0.0104824	0.2004
PS-SF	NR3C2	-0.00703297	0.3938
PS-SF	NR4A1	-0.00339046	0.6774
PS-SF	NR4A2	-0.00867021	0.2806
PS-SF	NR4A3	0.0196799	0.0094
PS-SF	NRAP	5.94428e-05	1.0054
PS-SF	NRARP	0.0131357	0.1076
PS-SF	NRAS	0.00714143	0.3734
PS-SF	NRAV	0.00573099	0.4674
PS-SF	NRBF2	-0.00178167	0.8246
PS-SF	NRBP1	-0.00163323	0.8526
PS-SF	NRBP2	0.00144059	0.8616
PS-SF	NRCAM	0.00885701	0.2804
PS-SF	NRDC	0.00825491	0.311
PS-SF	NRDE2	-0.00371621	0.6452
PS-SF	NREP	-0.00592113	0.4944
PS-SF	NRF1	-0.00717898	0.38
PS-SF	NRG1	-0.0140567	0.0766
PS-SF	NRG2	-0.0200342	0.0074
PS-SF	NRG3	0.0121061	0.1342
PS-SF	NRG4	-0.0039796	0.6372
PS-SF	NRGN	0.00612732	0.4498
PS-SF	NRIP1	0.000983324	0.9094
PS-SF	NRIP2	-0.0148274	0.0652
PS-SF	NRIP3	-0.00954956	0.2296
PS-SF	NRL	0.00666233	0.4102
PS-SF	NRM	-0.00588641	0.4578
PS-SF	NRN1	0.000976726	0.9014
PS-SF	NRN1L	-0.00846493	0.3026
PS-SF	NRP1	0.0100364	0.2286
PS-SF	NRP2	0.00926386	0.27
PS-SF	NRROS	-0.00773759	0.3512
PS-SF	NRSN1	0.00794424	0.3204
PS-SF	NRSN2	0.00780349	0.3376
PS-SF	NRXN1	0.00346442	0.6884
PS-SF	NRXN2	0.00452237	0.5792
PS-SF	NRXN3	0.00285837	0.7414
PS-SF	NSA2	0.00647584	0.4368
PS-SF	NSD1	-0.00570228	0.4828
PS-SF	NSD2	0.00175328	0.8402
PS-SF	NSD3	-0.000948796	0.9006
PS-SF	NSDHL	0.00488325	0.5716
PS-SF	NSF	-0.0027928	0.7286
PS-SF	NSFL1C	0.014206	0.058
PS-SF	NSG1	-0.00113762	0.9002
PS-SF	NSG2	0.0052223	0.54
PS-SF	NSL1	-0.000479165	0.9704
PS-SF	NSMAF	-0.0109251	0.1778
PS-SF	NSMCE1	0.00416504	0.615
PS-SF	NSMCE2	-0.00672449	0.426
PS-SF	NSMCE3	-0.00585585	0.4646
PS-SF	NSMCE4A	-0.00945806	0.2518
PS-SF	NSMF	0.016914	0.0324
PS-SF	NSRP1	-0.0052609	0.5304
PS-SF	NSUN2	-0.0080733	0.3164
PS-SF	NSUN3	0.00459643	0.5772
PS-SF	NSUN4	-0.000179427	0.9858
PS-SF	NSUN5	-0.00393314	0.641
PS-SF	NSUN5P2	-0.0030321	0.7106
PS-SF	NSUN6	0.00150417	0.8688
PS-SF	NT5C	0.000171374	0.9634
PS-SF	NT5C2	-0.000724723	0.9172
PS-SF	NT5C3A	0.00773999	0.3618
PS-SF	NT5C3B	-0.00150961	0.859
PS-SF	NT5DC1	-0.0151341	0.0568
PS-SF	NT5DC2	0.0236892	0.0018
PS-SF	NT5DC3	0.018098	0.0074
PS-SF	NT5E	0.0110341	0.1752
PS-SF	NT5M	-0.00803611	0.3336
PS-SF	NTAN1	0.00694394	0.4008
PS-SF	NTHL1	0.00114152	0.88
PS-SF	NTM	-0.000838386	0.9188
PS-SF	NTM.AS1	-0.00593322	0.4794
PS-SF	NTMT1	0.00915998	0.2568
PS-SF	NTN1	-0.00052144	0.9366
PS-SF	NTN3	-0.003343	0.6696
PS-SF	NTN4	0.0113973	0.1568
PS-SF	NTN5	0.00574836	0.4808
PS-SF	NTNG1	0.00209312	0.7832
PS-SF	NTNG2	0.00714448	0.3966
PS-SF	NTPCR	0.0053951	0.5034
PS-SF	NTRK2	0.0080632	0.3176
PS-SF	NTRK3	0.01056	0.192
PS-SF	NTSR1	0.0135952	0.078
PS-SF	NTSR2	0.0121069	0.1384
PS-SF	NUAK1	0.0045958	0.569
PS-SF	NUB1	-0.00848856	0.3006
PS-SF	NUBP1	-0.00013468	0.9918
PS-SF	NUBP2	-0.000525173	0.9442
PS-SF	NUBPL	0.0102666	0.196
PS-SF	NUCB1	0.00517841	0.5494
PS-SF	NUCB2	-0.00116842	0.8726
PS-SF	NUCKS1	0.000175184	0.9892
PS-SF	NUDC	0.00282772	0.745
PS-SF	NUDCD1	0.00218809	0.7868
PS-SF	NUDCD2	0.000903311	0.8962
PS-SF	NUDCD3	0.00343068	0.6984
PS-SF	NUDT1	-0.00350747	0.6794
PS-SF	NUDT10	0.0136777	0.075
PS-SF	NUDT11	0.0144522	0.053
PS-SF	NUDT12	-0.0143983	0.0698
PS-SF	NUDT14	0.0221569	0
PS-SF	NUDT15	-0.00282823	0.7134
PS-SF	NUDT16	0.00585343	0.4788
PS-SF	NUDT16L1	0.00574359	0.5032
PS-SF	NUDT17	0.00836582	0.325
PS-SF	NUDT18	0.00688292	0.4074
PS-SF	NUDT19	-0.00513119	0.527
PS-SF	NUDT2	0.0106616	0.178
PS-SF	NUDT21	0.00290319	0.7262
PS-SF	NUDT22	0.000304914	0.9582
PS-SF	NUDT4	0.0189591	0.0074
PS-SF	NUDT5	-0.00976401	0.2304
PS-SF	NUDT6	-0.00621315	0.4674
PS-SF	NUDT7	0.000544707	0.9616
PS-SF	NUDT8	-0.00956966	0.2478
PS-SF	NUDT9	-0.00551225	0.4982
PS-SF	NUDT9P1	0.00375472	0.6532
PS-SF	NUFIP1	0.00321626	0.7082
PS-SF	NUFIP2	-0.00831198	0.3002
PS-SF	NUMA1	-0.00315587	0.7012
PS-SF	NUMB	0.00149503	0.8472
PS-SF	NUMBL	0.00996799	0.2236
PS-SF	NUP107	-0.00871329	0.2874
PS-SF	NUP133	0.000314832	0.954
PS-SF	NUP153	-0.000212114	0.9924
PS-SF	NUP155	-0.00881211	0.2854
PS-SF	NUP160	-0.00562509	0.4994
PS-SF	NUP188	-0.00511792	0.5304
PS-SF	NUP205	-0.0176047	0.0256
PS-SF	NUP210	-0.0077133	0.3504
PS-SF	NUP214	0.00421578	0.609
PS-SF	NUP35	-0.0110919	0.1868
PS-SF	NUP37	-0.00131786	0.8764
PS-SF	NUP43	-0.00335302	0.6854
PS-SF	NUP50	0.00432451	0.5964
PS-SF	NUP54	-0.00969848	0.2476
PS-SF	NUP58	-0.00284693	0.7486
PS-SF	NUP62	-0.00108491	0.887
PS-SF	NUP85	0.00428382	0.6036
PS-SF	NUP88	-0.00390728	0.631
PS-SF	NUP93	-0.00610121	0.4656
PS-SF	NUP98	-0.00881881	0.278
PS-SF	NUPL2	-0.0038233	0.654
PS-SF	NUPR1	0.00927678	0.2574
PS-SF	NUPR2	0.00886026	0.2774
PS-SF	NUS1	0.0159564	0.0424
PS-SF	NUTF2	0.00773955	0.3636
PS-SF	NUTM2B.AS1	-0.0162623	0.0312
PS-SF	NVL	-0.0142797	0.0776
PS-SF	NWD1	0.0115351	0.1616
PS-SF	NWD2	0.0150613	0.052
PS-SF	NXF1	-0.00663359	0.4276
PS-SF	NXF3	-0.00597278	0.474
PS-SF	NXN	0.00572007	0.4946
PS-SF	NXNL2	-0.00934478	0.2508
PS-SF	NXPE3	-0.0116273	0.1478
PS-SF	NXPH1	0.0102925	0.2026
PS-SF	NXPH2	0.00135788	0.858
PS-SF	NXPH3	-0.011324	0.1602
PS-SF	NXPH4	-0.00787308	0.331
PS-SF	NXT1	-0.00538555	0.5096
PS-SF	NXT2	0.00344968	0.6912
PS-SF	NYAP1	-0.00658891	0.4236
PS-SF	NYAP2	0.00407371	0.6232
PS-SF	NYNRIN	0.00125261	0.888
PS-SF	NYX	-0.00737656	0.3732
PS-SF	OAF	0.0187821	0.0112
PS-SF	OARD1	0.00759716	0.3614
PS-SF	OAS1	0.00181708	0.8508
PS-SF	OAS3	0.00140531	0.8584
PS-SF	OAT	0.00146632	0.8526
PS-SF	OAZ1	0.00912211	0.2604
PS-SF	OAZ2	0.0121312	0.1156
PS-SF	OAZ3	0.00801553	0.3366
PS-SF	OBSCN	0.00835213	0.3238
PS-SF	OBSL1	0.00320122	0.7028
PS-SF	OCA2	0.0156384	0.0412
PS-SF	OCEL1	6.757e-05	0.9718
PS-SF	OCIAD1	-0.00990436	0.2168
PS-SF	OCIAD2	-0.00989817	0.217
PS-SF	OCLN	0.000131034	0.9774
PS-SF	OCRL	-0.00197168	0.7932
PS-SF	ODC1	0.00885066	0.2656
PS-SF	ODF2	-0.00733045	0.3696
PS-SF	ODF2L	-0.00831323	0.3026
PS-SF	ODF3L1	-0.00335047	0.6662
PS-SF	ODF3L2	-0.00198637	0.8054
PS-SF	ODR4	-0.00505459	0.5292
PS-SF	OFD1	-0.00353587	0.6832
PS-SF	OGDH	-0.00744428	0.3618
PS-SF	OGDHL	-0.00836284	0.3034
PS-SF	OGFOD1	-0.00121753	0.9044
PS-SF	OGFOD2	-0.0097327	0.2348
PS-SF	OGFOD3	-0.00452168	0.5828
PS-SF	OGFR	-0.00420233	0.602
PS-SF	OGFRL1	-0.00125391	0.8788
PS-SF	OGG1	0.0129919	0.0924
PS-SF	OGT	0.00257568	0.7616
PS-SF	OIP5.AS1	-0.00841657	0.3086
PS-SF	OLA1	0.00249663	0.766
PS-SF	OLFM1	0.00403686	0.625
PS-SF	OLFM2	0.0121145	0.1316
PS-SF	OLFM3	0.0248288	0.0006
PS-SF	OLFM4	0.0136133	0.0992
PS-SF	OLFML2A	-0.00660089	0.4152
PS-SF	OLFML2B	-0.00340972	0.6798
PS-SF	OLFML3	0.00682039	0.3942
PS-SF	OLIG1	-4.2876e-05	0.9994
PS-SF	OLIG2	-0.00220161	0.798
PS-SF	OLMALINC	-0.00534086	0.51
PS-SF	OLR1	-0.0105607	0.2058
PS-SF	OMA1	0.00536156	0.4934
PS-SF	OMG	-0.00496615	0.5486
PS-SF	ONECUT1	0.0104708	0.197
PS-SF	ONECUT2	0.000298327	0.958
PS-SF	OPA1	-0.0019343	0.8218
PS-SF	OPA3	-0.00163897	0.8332
PS-SF	OPALIN	0.00380132	0.635
PS-SF	OPCML	0.00153446	0.8664
PS-SF	OPHN1	0.00597943	0.474
PS-SF	OPLAH	0.00757778	0.3342
PS-SF	OPN3	0.00945062	0.236
PS-SF	OPN4	-0.0114405	0.1526
PS-SF	OPRK1	7.01152e-05	1.0106
PS-SF	OPRL1	-0.00416114	0.618
PS-SF	OPRM1	0.0198184	0.0042
PS-SF	OPTN	0.0106245	0.1988
PS-SF	OR10A2	-0.0100894	0.2136
PS-SF	OR10A5	-0.0070676	0.3834
PS-SF	OR10C1	-0.0046836	0.563
PS-SF	OR10G2	0.00257292	0.7764
PS-SF	OR10H2	-0.00580402	0.4762
PS-SF	OR10H5	-0.00571193	0.4686
PS-SF	OR10Q1	-0.00386273	0.6302
PS-SF	OR10V1	-0.0048273	0.553
PS-SF	OR11A1	-0.00661943	0.4178
PS-SF	OR13A1	-0.00329032	0.6882
PS-SF	OR13H1	0.000681861	0.9382
PS-SF	OR14I1	0.0181721	0.0176
PS-SF	OR1D5	-0.00305538	0.6976
PS-SF	OR1E1	-0.00813977	0.3126
PS-SF	OR1J4	-0.0102299	0.206
PS-SF	OR2A14	-0.00587935	0.4672
PS-SF	OR2A2	-0.00337865	0.6674
PS-SF	OR2AG2	-0.00296458	0.718
PS-SF	OR2AK2	-0.00737275	0.361
PS-SF	OR2B11	-0.00691614	0.3834
PS-SF	OR2H1	-0.00482932	0.5534
PS-SF	OR2H2	-0.00281799	0.7248
PS-SF	OR2L13	-0.00605966	0.4694
PS-SF	OR2L3	-0.00509704	0.5386
PS-SF	OR2L8	-0.00905697	0.267
PS-SF	OR2M1P	0.00318256	0.6948
PS-SF	OR2M7	-0.00133917	0.8652
PS-SF	OR2T6	-0.00580307	0.4674
PS-SF	OR2W3	-0.00621608	0.4506
PS-SF	OR2W5	-0.00188543	0.8186
PS-SF	OR2Z1	-0.0044331	0.585
PS-SF	OR3A1	-0.00702214	0.377
PS-SF	OR3A2	-0.00729409	0.3758
PS-SF	OR4D10	-0.00207052	0.8048
PS-SF	OR4D2	-0.00516886	0.5198
PS-SF	OR4D6	-0.00771078	0.3394
PS-SF	OR4K2	-0.00477197	0.5448
PS-SF	OR52B6	-0.00107828	0.8998
PS-SF	OR52K2	-0.00270535	0.747
PS-SF	OR52N2	-0.0061667	0.4578
PS-SF	OR52W1	-0.00679273	0.41
PS-SF	OR5B17	0.00277224	0.7436
PS-SF	OR5H1	-0.00754639	0.3576
PS-SF	OR5L2	-0.000409948	0.9656
PS-SF	OR5V1	-0.00629312	0.4378
PS-SF	OR6C65	-0.00692991	0.3912
PS-SF	OR6C76	-0.00237025	0.7718
PS-SF	OR6M1	-0.000792182	0.91
PS-SF	OR6W1P	-0.0040408	0.6198
PS-SF	OR7E14P	-0.00126298	0.8654
PS-SF	OR7E156P	-0.00642014	0.4404
PS-SF	OR7E24	-0.00396909	0.621
PS-SF	OR7E2P	0.00194889	0.8264
PS-SF	OR7E47P	-0.0110694	0.1826
PS-SF	OR7E5P	-0.00373667	0.649
PS-SF	OR7E91P	-0.00155258	0.8518
PS-SF	OR8B12	-0.00718861	0.3802
PS-SF	ORAI1	0.00302766	0.7042
PS-SF	ORAI2	-0.0216739	0.006
PS-SF	ORAI3	-0.00807242	0.322
PS-SF	ORAOV1	0.000212987	0.9682
PS-SF	ORC2	-0.00322416	0.7084
PS-SF	ORC3	-0.000711229	0.9138
PS-SF	ORC4	-0.00313584	0.7078
PS-SF	ORC5	0.00296996	0.7108
PS-SF	ORC6	0.00764396	0.3556
PS-SF	ORM1	-0.00778366	0.3406
PS-SF	ORMDL1	-0.00896974	0.2744
PS-SF	ORMDL2	-0.00520719	0.5352
PS-SF	ORMDL3	-0.00381244	0.644
PS-SF	OS9	0.00240495	0.7758
PS-SF	OSBP	-0.00166844	0.835
PS-SF	OSBP2	-0.00621245	0.4652
PS-SF	OSBPL10	0.00523176	0.5218
PS-SF	OSBPL11	0.00893925	0.263
PS-SF	OSBPL1A	0.000637984	0.928
PS-SF	OSBPL2	-0.0127812	0.1018
PS-SF	OSBPL3	-0.000538873	0.9572
PS-SF	OSBPL5	-0.00374984	0.66
PS-SF	OSBPL6	-0.0106252	0.1836
PS-SF	OSBPL8	0.0101313	0.2154
PS-SF	OSBPL9	-0.0070811	0.39
PS-SF	OSCAR	0.00169582	0.8354
PS-SF	OSCP1	0.0128375	0.0958
PS-SF	OSER1	0.00395952	0.6408
PS-SF	OSGEP	-0.0118595	0.1436
PS-SF	OSGEPL1	-0.0147909	0.0656
PS-SF	OSGIN2	-0.00371205	0.669
PS-SF	OSR2	-0.000968071	0.9072
PS-SF	OST4	0.011581	0.1504
PS-SF	OSTC	-0.00750465	0.35
PS-SF	OSTCP1	-0.0110339	0.1656
PS-SF	OSTF1	0.0112748	0.1638
PS-SF	OSTM1	-0.00694898	0.3902
PS-SF	OSTN	0.00509211	0.533
PS-SF	OTOF	0.00110035	0.8952
PS-SF	OTOP2	-0.00226841	0.7692
PS-SF	OTOS	0.00141231	0.8802
PS-SF	OTUB1	0.00569516	0.5106
PS-SF	OTUB2	0.00908819	0.266
PS-SF	OTUD1	0.00681103	0.412
PS-SF	OTUD3	0.00201459	0.8106
PS-SF	OTUD4	0.0022858	0.7804
PS-SF	OTUD5	0.00652364	0.4294
PS-SF	OTUD6A	-0.00256233	0.7472
PS-SF	OTUD6B	0.000389056	0.9652
PS-SF	OTUD6B.AS1	-0.00651265	0.4368
PS-SF	OTUD7A	-0.00755504	0.334
PS-SF	OTUD7B	-0.0094701	0.2358
PS-SF	OTULIN	-0.00534881	0.5158
PS-SF	OTX1	0.00870615	0.2864
PS-SF	OVGP1	-0.0141928	0.0684
PS-SF	OVOL2	0.0192502	0.014
PS-SF	OXA1L	-0.00871165	0.2838
PS-SF	OXCT1	0.0112932	0.1546
PS-SF	OXCT2	-0.00151705	0.8506
PS-SF	OXER1	-0.00282136	0.7274
PS-SF	OXLD1	0.00231188	0.7674
PS-SF	OXNAD1	-0.00269124	0.7636
PS-SF	OXR1	0.00900062	0.263
PS-SF	OXSM	-0.00199858	0.8102
PS-SF	OXSR1	-0.00109566	0.8952
PS-SF	OXT	-0.00736975	0.3576
PS-SF	OXTR	0.00624022	0.4658
PS-SF	P2RX2	-0.00800936	0.3254
PS-SF	P2RX3	-0.00480139	0.5428
PS-SF	P2RX4	-0.0112756	0.1672
PS-SF	P2RX5	0.010921	0.1608
PS-SF	P2RX6	-0.00483405	0.5688
PS-SF	P2RX6P	-0.00027277	0.997
PS-SF	P2RX7	-0.00226673	0.7994
PS-SF	P2RY1	0.00959899	0.2422
PS-SF	P2RY12	0.0105776	0.1938
PS-SF	P2RY13	0.011282	0.1582
PS-SF	P2RY14	0.0170116	0.0368
PS-SF	P2RY4	-0.00304732	0.7114
PS-SF	P2RY6	0.00880942	0.284
PS-SF	P3H1	-0.0162812	0.0414
PS-SF	P3H2	0.00143369	0.8642
PS-SF	P3H3	-0.0159657	0.0374
PS-SF	P3H4	-0.00761134	0.3448
PS-SF	P4HA1	-0.00190866	0.8142
PS-SF	P4HA2	0.00110901	0.913
PS-SF	P4HB	0.00219865	0.8002
PS-SF	P4HTM	-0.00110113	0.8992
PS-SF	PA2G4	0.00316674	0.7074
PS-SF	PA2G4P4	0.00544254	0.5314
PS-SF	PAAF1	0.00847049	0.2954
PS-SF	PABPC1	-0.00976345	0.2332
PS-SF	PABPC1L	0.0094392	0.2518
PS-SF	PABPC1L2A	0.00595508	0.4592
PS-SF	PABPC1L2B	0.00617688	0.4502
PS-SF	PABPC3	-0.000588038	0.9364
PS-SF	PABPC4	0.00650018	0.4324
PS-SF	PABPC5	-0.00695292	0.393
PS-SF	PACRG	0.0135265	0.0832
PS-SF	PACRG.AS3	-0.00781001	0.3434
PS-SF	PACRGL	0.00911298	0.2634
PS-SF	PACS1	0.010374	0.2186
PS-SF	PACS2	-0.0100394	0.211
PS-SF	PACSIN1	0.0131723	0.0906
PS-SF	PACSIN2	-0.0150558	0.0608
PS-SF	PACSIN3	-0.0122377	0.1272
PS-SF	PADI2	-0.00155648	0.8738
PS-SF	PAF1	0.00555661	0.5058
PS-SF	PAFAH1B1	-0.000699207	0.9346
PS-SF	PAFAH1B2	-0.00337612	0.689
PS-SF	PAFAH1B3	0.000146959	0.9934
PS-SF	PAFAH2	-0.00811383	0.3046
PS-SF	PAG1	-0.00997021	0.2282
PS-SF	PAGR1	-0.015281	0.0532
PS-SF	PAICS	-0.01164	0.1448
PS-SF	PAIP1	-0.00654881	0.4172
PS-SF	PAIP2	-0.000879622	0.931
PS-SF	PAIP2B	-0.00319085	0.708
PS-SF	PAK1	0.0110667	0.1634
PS-SF	PAK1IP1	-0.00774849	0.3354
PS-SF	PAK2	-0.00266179	0.7652
PS-SF	PAK3	0.0117935	0.1392
PS-SF	PAK4	-0.0021512	0.7822
PS-SF	PAK5	0.00120426	0.8966
PS-SF	PALB2	-0.0026582	0.747
PS-SF	PALD1	0.00553668	0.5068
PS-SF	PALLD	0.00531062	0.542
PS-SF	PALM	0.0192666	0.009
PS-SF	PALM2	0.00685916	0.4144
PS-SF	PALM3	-0.000198908	0.9744
PS-SF	PALMD	0.00520231	0.5678
PS-SF	PAM	-0.00859489	0.285
PS-SF	PAMR1	0.0248986	0.0012
PS-SF	PAN2	-0.0109657	0.1858
PS-SF	PAN3	-0.00133967	0.8688
PS-SF	PANK1	-0.0135408	0.0836
PS-SF	PANK2	0.00433431	0.621
PS-SF	PANK3	0.00263634	0.7484
PS-SF	PANK4	-0.00495305	0.5534
PS-SF	PANX1	0.01482	0.0712
PS-SF	PANX2	0.00233952	0.7744
PS-SF	PANX3	-0.00608027	0.448
PS-SF	PAOX	0.00262159	0.7392
PS-SF	PAPD4	0.00478216	0.5746
PS-SF	PAPD5	0.00218343	0.8052
PS-SF	PAPD7	-0.00203095	0.8074
PS-SF	PAPLN	0.0111229	0.1758
PS-SF	PAPOLA	-0.00115959	0.8876
PS-SF	PAPOLG	-0.0126008	0.1122
PS-SF	PAPSS1	0.00190433	0.8232
PS-SF	PAPSS2	0.00854584	0.2948
PS-SF	PAQR3	-0.00495969	0.5682
PS-SF	PAQR4	-0.00160633	0.855
PS-SF	PAQR6	-0.00647576	0.4284
PS-SF	PAQR7	-0.00469517	0.5558
PS-SF	PAQR8	-0.00206259	0.8022
PS-SF	PAQR9	-0.0146223	0.072
PS-SF	PARD3	0.00928476	0.2606
PS-SF	PARD3B	0.00985986	0.2288
PS-SF	PARD6A	0.00370494	0.6532
PS-SF	PARD6B	-0.010821	0.1816
PS-SF	PARD6G	-0.000956304	0.9032
PS-SF	PARD6G.AS1	0.00410919	0.627
PS-SF	PARG	-0.00088979	0.9164
PS-SF	PARGP1	-0.00183412	0.8256
PS-SF	PARK7	0.000444029	0.9524
PS-SF	PARL	0.00480054	0.5724
PS-SF	PARM1	-0.00162882	0.858
PS-SF	PARN	0.00173122	0.837
PS-SF	PARP1	0.0014631	0.8662
PS-SF	PARP10	-0.0067037	0.4106
PS-SF	PARP11	-0.00360355	0.6588
PS-SF	PARP12	0.000533434	0.9502
PS-SF	PARP14	0.00819229	0.3206
PS-SF	PARP16	-0.00897149	0.2736
PS-SF	PARP2	-0.00510527	0.5354
PS-SF	PARP3	-0.00398281	0.6398
PS-SF	PARP4	-0.00576176	0.4944
PS-SF	PARP6	0.00325041	0.695
PS-SF	PARP8	-0.0014995	0.8446
PS-SF	PARP9	0.00253927	0.7712
PS-SF	PARPBP	-0.011491	0.1602
PS-SF	PARS2	0.000709021	0.93
PS-SF	PART1	0.0105415	0.1918
PS-SF	PARVA	-0.00344553	0.6624
PS-SF	PARVB	0.00681322	0.3986
PS-SF	PASK	-0.0120679	0.1204
PS-SF	PATE2	-0.015174	0.0578
PS-SF	PATE3	-0.00462495	0.5632
PS-SF	PATJ	-0.017206	0.0278
PS-SF	PATL1	-0.0123822	0.1228
PS-SF	PATZ1	0.000129761	1.0002
PS-SF	PAWR	-0.00536413	0.5178
PS-SF	PAX4	-0.00450835	0.5796
PS-SF	PAX6	0.0148302	0.0632
PS-SF	PAX8	-0.010206	0.209
PS-SF	PAX8.AS1	-0.0132512	0.1072
PS-SF	PAX9	-0.00325643	0.7076
PS-SF	PAXBP1	-0.00839289	0.3008
PS-SF	PAXBP1.AS1	0.0111659	0.159
PS-SF	PAXIP1	-0.00571418	0.4936
PS-SF	PAXIP1.AS1	-0.00327008	0.6832
PS-SF	PAXIP1.AS2	0.00141541	0.8644
PS-SF	PAXX	0.00430676	0.5992
PS-SF	PBDC1	-0.0079201	0.3368
PS-SF	PBLD	0.00283029	0.747
PS-SF	PBRM1	-0.0126744	0.1198
PS-SF	PBX1	0.0085898	0.285
PS-SF	PBX2	0.00180798	0.8226
PS-SF	PBX3	-0.0178018	0.027
PS-SF	PBX4	-0.00152402	0.8432
PS-SF	PBXIP1	0.0112146	0.173
PS-SF	PC	-0.0070562	0.385
PS-SF	PCAT19	-0.00899224	0.2828
PS-SF	PCAT6	0.000509373	0.9674
PS-SF	PCBD1	0.0168489	0.0202
PS-SF	PCBD2	0.006824	0.4216
PS-SF	PCBP1	-0.00462439	0.582
PS-SF	PCBP2	-0.00693265	0.4036
PS-SF	PCBP3	0.012469	0.1224
PS-SF	PCBP4	-0.0102646	0.2078
PS-SF	PCCA	-0.00730493	0.368
PS-SF	PCCB	0.00683817	0.3972
PS-SF	PCDH1	0.00588336	0.4834
PS-SF	PCDH10	0.0152975	0.0588
PS-SF	PCDH11X	-0.0110951	0.1678
PS-SF	PCDH11Y	-0.0138783	0.0848
PS-SF	PCDH12	-0.00978897	0.2354
PS-SF	PCDH15	0.0096603	0.232
PS-SF	PCDH17	0.00872855	0.2964
PS-SF	PCDH18	0.00662328	0.4202
PS-SF	PCDH19	0.0159703	0.031
PS-SF	PCDH20	0.0176235	0.0156
PS-SF	PCDH7	-0.0129507	0.1118
PS-SF	PCDH8	0.0196889	0.0128
PS-SF	PCDH9	0.00231679	0.7562
PS-SF	PCDHA1	-0.00447747	0.5822
PS-SF	PCDHA11	-0.00571904	0.4846
PS-SF	PCDHA5	-0.00374622	0.6442
PS-SF	PCDHAC2	0.00562	0.5092
PS-SF	PCDHB10	0.00406724	0.6272
PS-SF	PCDHB11	0.00167339	0.8384
PS-SF	PCDHB12	-0.00806611	0.3192
PS-SF	PCDHB13	0.00224994	0.776
PS-SF	PCDHB14	-0.00707765	0.3928
PS-SF	PCDHB15	-0.00770963	0.3624
PS-SF	PCDHB16	-0.00311855	0.6998
PS-SF	PCDHB17P	0.0133473	0.102
PS-SF	PCDHB18P	-0.00510215	0.5316
PS-SF	PCDHB2	0.00755133	0.3558
PS-SF	PCDHB3	-0.00369571	0.6484
PS-SF	PCDHB4	0.0154319	0.0624
PS-SF	PCDHB5	0.00964132	0.229
PS-SF	PCDHB7	0.00285471	0.7266
PS-SF	PCDHB8	-0.00709737	0.3934
PS-SF	PCDHB9	0.0110496	0.174
PS-SF	PCDHGA12	-0.000220605	0.9666
PS-SF	PCDHGA3	-0.0076173	0.3546
PS-SF	PCDHGA7	-0.00568011	0.4766
PS-SF	PCDHGB2	-0.00395837	0.6352
PS-SF	PCDHGB4	-0.00808062	0.3118
PS-SF	PCDHGB7	-0.00965301	0.2274
PS-SF	PCDHGC3	0.00860672	0.2954
PS-SF	PCDHGC4	-0.00834804	0.3014
PS-SF	PCDHGC5	0.00806607	0.3148
PS-SF	PCED1A	-0.000850418	0.8936
PS-SF	PCED1B	0.0193837	0.0052
PS-SF	PCF11	-0.00196342	0.8152
PS-SF	PCGF1	-0.0100138	0.2156
PS-SF	PCGF2	-0.00981932	0.2246
PS-SF	PCGF3	-0.00241693	0.7648
PS-SF	PCGF5	0.00125555	0.873
PS-SF	PCGF6	-0.00926671	0.2588
PS-SF	PCID2	-0.00269464	0.7544
PS-SF	PCIF1	-0.00621644	0.4362
PS-SF	PCK2	0.00629782	0.4366
PS-SF	PCLO	0.00248802	0.7868
PS-SF	PCM1	-0.00332733	0.674
PS-SF	PCMT1	0.00554454	0.5092
PS-SF	PCMTD1	-0.00525593	0.5302
PS-SF	PCMTD2	-0.000415491	0.9664
PS-SF	PCNA	-0.0127359	0.1136
PS-SF	PCNP	0.00278287	0.7442
PS-SF	PCNT	-0.0173891	0.0216
PS-SF	PCNX1	0.000850293	0.9298
PS-SF	PCNX2	-0.00812165	0.3186
PS-SF	PCNX3	-0.00501705	0.5172
PS-SF	PCNX4	-0.00359739	0.6564
PS-SF	PCOLCE	-0.00633031	0.4392
PS-SF	PCOLCE2	-0.0072968	0.3778
PS-SF	PCOTH	0.00477313	0.5612
PS-SF	PCP2	-0.0112091	0.1694
PS-SF	PCP4	-0.0130476	0.1074
PS-SF	PCP4L1	-0.0107697	0.1856
PS-SF	PCSK1	-0.000551649	0.9706
PS-SF	PCSK1N	0.00251612	0.7708
PS-SF	PCSK2	-0.00449062	0.5956
PS-SF	PCSK4	0.00071142	0.932
PS-SF	PCSK5	0.0123909	0.121
PS-SF	PCSK6	-0.00896847	0.28
PS-SF	PCSK7	-0.00624689	0.433
PS-SF	PCSK9	-0.00605823	0.457
PS-SF	PCTP	-0.00901042	0.267
PS-SF	PCYOX1	0.00181472	0.836
PS-SF	PCYOX1L	-0.00422069	0.6042
PS-SF	PCYT1A	-0.00136198	0.8774
PS-SF	PCYT1B	0.00243849	0.7676
PS-SF	PCYT2	0.00146436	0.8702
PS-SF	PDAP1	-0.0107418	0.1778
PS-SF	PDCD1	-0.00943567	0.2466
PS-SF	PDCD10	-0.00243718	0.7696
PS-SF	PDCD11	-0.00252797	0.745
PS-SF	PDCD2	-0.00676815	0.4068
PS-SF	PDCD2L	0.0100295	0.2006
PS-SF	PDCD4	-0.00562946	0.4864
PS-SF	PDCD5	-0.00037733	0.9428
PS-SF	PDCD6	0.000256084	0.9728
PS-SF	PDCD6IP	-0.00379404	0.6466
PS-SF	PDCD7	-0.00162285	0.8506
PS-SF	PDCL	-0.0137769	0.079
PS-SF	PDCL3	0.00678189	0.4026
PS-SF	PDCL3P4	0.00439161	0.599
PS-SF	PDE10A	0.000156743	0.9762
PS-SF	PDE11A	-0.00985117	0.2272
PS-SF	PDE12	-0.00166938	0.8298
PS-SF	PDE1A	0.00396902	0.621
PS-SF	PDE1B	0.00845891	0.2958
PS-SF	PDE1C	0.00853244	0.278
PS-SF	PDE2A	0.0113949	0.1632
PS-SF	PDE3A	-0.00200867	0.8118
PS-SF	PDE3B	0.00386676	0.646
PS-SF	PDE4A	-0.0146232	0.0562
PS-SF	PDE4B	0.00175451	0.812
PS-SF	PDE4C	0.0119654	0.1322
PS-SF	PDE4D	0.000286509	0.9652
PS-SF	PDE4DIP	-0.00177555	0.811
PS-SF	PDE4DIPP1	-0.0061285	0.4508
PS-SF	PDE5A	-0.00317777	0.7038
PS-SF	PDE6B	0.00116053	0.8788
PS-SF	PDE6D	-0.00582475	0.4758
PS-SF	PDE6G	-0.00406249	0.6086
PS-SF	PDE6H	0.00107419	0.8882
PS-SF	PDE7A	-0.00929114	0.2648
PS-SF	PDE7B	0.00320722	0.691
PS-SF	PDE8A	0.000368621	0.9462
PS-SF	PDE8B	9.24109e-05	1.0014
PS-SF	PDE9A	-0.0116394	0.1514
PS-SF	PDGFA	0.00649455	0.433
PS-SF	PDGFB	0.00184014	0.8316
PS-SF	PDGFC	0.0163299	0.0324
PS-SF	PDGFD	-0.00470384	0.5714
PS-SF	PDGFRA	0.0145112	0.0698
PS-SF	PDGFRB	0.00392256	0.6406
PS-SF	PDGFRL	0.00352243	0.6802
PS-SF	PDHA1	0.00130117	0.8884
PS-SF	PDHB	0.00330862	0.6886
PS-SF	PDHX	-0.00222693	0.8058
PS-SF	PDIA2	-0.00455241	0.588
PS-SF	PDIA3	9.06929e-05	1.003
PS-SF	PDIA3P1	0.000348031	1.0022
PS-SF	PDIA4	-0.00458089	0.5936
PS-SF	PDIA5	-0.00225813	0.7936
PS-SF	PDIA6	-0.00416423	0.6314
PS-SF	PDIK1L	-0.00535569	0.5304
PS-SF	PDK1	1.58305e-05	1.0028
PS-SF	PDK2	0.00442397	0.6164
PS-SF	PDK3	0.0107837	0.1846
PS-SF	PDK4	0.00468443	0.5734
PS-SF	PDLIM2	-0.00403675	0.6152
PS-SF	PDLIM3	0.0143459	0.0676
PS-SF	PDLIM4	-0.00304276	0.7264
PS-SF	PDLIM5	0.00214544	0.8142
PS-SF	PDLIM7	0.0147276	0.0684
PS-SF	PDP1	-0.00422066	0.6228
PS-SF	PDP2	-0.00847111	0.3026
PS-SF	PDPK1	0.00591661	0.4766
PS-SF	PDPN	-0.00482638	0.565
PS-SF	PDPR	-0.00886051	0.2844
PS-SF	PDRG1	0.000234555	0.9748
PS-SF	PDS5A	0.0080191	0.3188
PS-SF	PDS5B	-0.00623492	0.4462
PS-SF	PDSS1	-0.00487472	0.5594
PS-SF	PDSS2	-0.000572724	0.9428
PS-SF	PDXDC1	-0.00279705	0.7356
PS-SF	PDXDC2P.NPIPB14P	-0.00810681	0.3234
PS-SF	PDXK	0.00436027	0.5916
PS-SF	PDXP	0.0129474	0.0902
PS-SF	PDYN	0.00168475	0.853
PS-SF	PDZD11	0.01412	0.0824
PS-SF	PDZD2	0.0131808	0.1018
PS-SF	PDZD4	0.00498837	0.5556
PS-SF	PDZD7	-0.00850601	0.3052
PS-SF	PDZD8	-0.0136553	0.0802
PS-SF	PDZRN3	0.00461437	0.584
PS-SF	PDZRN4	0.00524482	0.5354
PS-SF	PEA15	0.0153221	0.0342
PS-SF	PEAK1	0.000928592	0.9162
PS-SF	PEAR1	-0.00916382	0.257
PS-SF	PEBP1	0.00164284	0.8442
PS-SF	PEBP4	0.00412045	0.6268
PS-SF	PECAM1	-0.00280539	0.7354
PS-SF	PECR	-0.0188249	0.016
PS-SF	PEF1	0.00265878	0.7562
PS-SF	PEG10	-0.00343205	0.663
PS-SF	PEG3	-0.00819703	0.314
PS-SF	PEG3.AS1	-0.0101608	0.191
PS-SF	PELI1	0.000942023	0.9272
PS-SF	PELI2	-0.00896602	0.2738
PS-SF	PELI3	-0.00747201	0.3632
PS-SF	PELO	0.00517678	0.5444
PS-SF	PELP1	0.00191904	0.828
PS-SF	PEMT	0.00818378	0.302
PS-SF	PENK	-0.0126742	0.1138
PS-SF	PEPD	-0.00843087	0.299
PS-SF	PER1	-0.000765413	0.942
PS-SF	PER2	0.00523271	0.5276
PS-SF	PER3	0.00136263	0.8578
PS-SF	PERM1	0.0138033	0.0904
PS-SF	PERP	-0.00525256	0.525
PS-SF	PES1	-0.00541192	0.5038
PS-SF	PET100	0.00470632	0.5736
PS-SF	PEX1	-0.00777802	0.3468
PS-SF	PEX10	0.0110978	0.165
PS-SF	PEX11A	0.0107042	0.1948
PS-SF	PEX11B	0.00821992	0.3132
PS-SF	PEX11G	0.00167369	0.8602
PS-SF	PEX12	0.00239004	0.7548
PS-SF	PEX13	-0.00746789	0.3546
PS-SF	PEX14	-0.00015495	0.9862
PS-SF	PEX16	-0.00118009	0.8762
PS-SF	PEX19	0.0122301	0.1328
PS-SF	PEX2	0.000354659	0.9686
PS-SF	PEX26	0.00324456	0.6886
PS-SF	PEX3	-0.00922324	0.2684
PS-SF	PEX5	0.000512223	0.9626
PS-SF	PEX5L	0.00551536	0.4964
PS-SF	PEX6	-0.00481489	0.5568
PS-SF	PEX7	0.00527639	0.5256
PS-SF	PFAS	-0.00714761	0.3826
PS-SF	PFDN1	-0.00868283	0.273
PS-SF	PFDN2	0.00696867	0.41
PS-SF	PFDN4	0.00575506	0.4798
PS-SF	PFDN5	0.00478431	0.5578
PS-SF	PFDN6	0.0036698	0.6764
PS-SF	PFKFB2	-0.00376947	0.6704
PS-SF	PFKFB3	0.00130612	0.8884
PS-SF	PFKFB4	-0.0106668	0.1982
PS-SF	PFKL	0.00918612	0.2574
PS-SF	PFKM	-0.00242243	0.7718
PS-SF	PFKP	-0.00431031	0.5894
PS-SF	PFN1	-0.00740008	0.3614
PS-SF	PFN1P2	-0.00690684	0.3868
PS-SF	PFN2	0.00701169	0.4076
PS-SF	PFN4	-0.0112131	0.1566
PS-SF	PGAM1	0.00669654	0.4236
PS-SF	PGAM1P5	-0.00205598	0.8066
PS-SF	PGAM2	-0.000538899	0.9634
PS-SF	PGAM4	-0.000899499	0.8976
PS-SF	PGAM5	0.00961945	0.2502
PS-SF	PGAP1	0.00546057	0.5204
PS-SF	PGAP2	0.0016601	0.8384
PS-SF	PGAP3	0.00361465	0.6666
PS-SF	PGBD1	-0.0110589	0.1736
PS-SF	PGBD2	-0.00363235	0.6632
PS-SF	PGBD4	-0.00320345	0.713
PS-SF	PGBD5	0.00896958	0.278
PS-SF	PGD	-0.00253942	0.7658
PS-SF	PGGHG	0.00426533	0.6126
PS-SF	PGGT1B	-0.00602953	0.4662
PS-SF	PGK1	0.00108453	0.884
PS-SF	PGLS	0.00399028	0.6292
PS-SF	PGM1	0.0110672	0.1638
PS-SF	PGM2	-0.00112595	0.884
PS-SF	PGM2L1	0.00916406	0.2678
PS-SF	PGM3	-0.00561307	0.4974
PS-SF	PGP	-0.00496123	0.5428
PS-SF	PGPEP1	-0.00178328	0.815
PS-SF	PGRMC1	0.007038	0.3976
PS-SF	PGRMC2	0.00578686	0.4842
PS-SF	PGS1	-0.00319061	0.6892
PS-SF	PHACTR1	0.0110835	0.164
PS-SF	PHACTR2	-0.00594413	0.4812
PS-SF	PHACTR3	0.0166805	0.0286
PS-SF	PHACTR4	-0.00825087	0.3188
PS-SF	PHAX	-0.0118249	0.1492
PS-SF	PHB	0.0121251	0.1182
PS-SF	PHB2	0.00314493	0.7008
PS-SF	PHC1	-0.00356404	0.6598
PS-SF	PHC2	-0.011888	0.1422
PS-SF	PHC3	-0.00122251	0.889
PS-SF	PHF1	0.00310285	0.7226
PS-SF	PHF10	0.00638389	0.4388
PS-SF	PHF12	-0.00050818	0.9472
PS-SF	PHF13	0.0131237	0.0934
PS-SF	PHF14	0.00329283	0.6906
PS-SF	PHF19	-0.00420318	0.624
PS-SF	PHF2	-0.00993642	0.2158
PS-SF	PHF20	-0.0058331	0.4792
PS-SF	PHF20L1	0.0151776	0.0516
PS-SF	PHF21A	0.000564786	0.9564
PS-SF	PHF21B	-0.00169955	0.8326
PS-SF	PHF23	0.00607936	0.469
PS-SF	PHF24	0.0140956	0.0722
PS-SF	PHF3	-0.00648846	0.4268
PS-SF	PHF5A	-0.00911396	0.264
PS-SF	PHF6	-0.0103884	0.2052
PS-SF	PHF8	-0.0101017	0.207
PS-SF	PHGDH	0.0101583	0.213
PS-SF	PHGR1	0.00189073	0.8292
PS-SF	PHIP	-0.0100293	0.2054
PS-SF	PHKA1	-0.000366424	0.9654
PS-SF	PHKA2	-0.0175368	0.0226
PS-SF	PHKB	-0.0041309	0.6038
PS-SF	PHKG2	0.00769015	0.3498
PS-SF	PHLDA1	0.00559786	0.503
PS-SF	PHLDA2	0.0166997	0.0328
PS-SF	PHLDA3	-0.000833546	0.9204
PS-SF	PHLDB1	-0.00372335	0.6432
PS-SF	PHLDB2	-0.000292046	0.9898
PS-SF	PHLDB3	-0.00296796	0.6962
PS-SF	PHLPP1	0.0023179	0.7888
PS-SF	PHLPP2	0.00392309	0.6442
PS-SF	PHOSPHO1	-0.0090807	0.2692
PS-SF	PHOSPHO2	0.0085704	0.2994
PS-SF	PHOX2A	-0.00499447	0.5496
PS-SF	PHPT1	0.0144602	0.0562
PS-SF	PHRF1	-0.00567113	0.4868
PS-SF	PHTF1	-0.0121596	0.1318
PS-SF	PHTF2	-0.00856111	0.2944
PS-SF	PHYH	-0.00728199	0.3882
PS-SF	PHYHD1	0.00554811	0.5122
PS-SF	PHYHIP	0.00339431	0.6914
PS-SF	PHYHIPL	-0.000928654	0.9184
PS-SF	PHYKPL	-0.00438149	0.6122
PS-SF	PI16	-0.0027381	0.7544
PS-SF	PI3	-0.00364553	0.6422
PS-SF	PI4K2A	-0.0154693	0.0404
PS-SF	PI4K2B	-0.00130808	0.8634
PS-SF	PI4KA	0.0109341	0.1588
PS-SF	PI4KAP2	0.0105315	0.2
PS-SF	PI4KB	-0.000807235	0.9116
PS-SF	PIANP	0.0109185	0.1752
PS-SF	PIAS1	-0.00221109	0.776
PS-SF	PIAS2	-0.0145375	0.0676
PS-SF	PIAS3	0.00706488	0.3792
PS-SF	PIAS4	-0.00293978	0.73
PS-SF	PIBF1	-0.00999121	0.2216
PS-SF	PICALM	-0.00180769	0.8392
PS-SF	PICK1	0.0040377	0.6516
PS-SF	PICSAR	-0.0114083	0.1662
PS-SF	PID1	0.0156202	0.0306
PS-SF	PIDD1	-0.00600704	0.472
PS-SF	PIEZO1	0.00117177	0.8954
PS-SF	PIEZO2	-0.00594378	0.4722
PS-SF	PIF1	-0.0133127	0.0846
PS-SF	PIFO	0.0115371	0.1596
PS-SF	PIGA	-0.000601449	0.9342
PS-SF	PIGB	-0.00271786	0.7324
PS-SF	PIGC	-0.014988	0.0594
PS-SF	PIGF	0.00868555	0.2798
PS-SF	PIGG	0.00310416	0.6954
PS-SF	PIGH	0.00179088	0.8286
PS-SF	PIGK	-0.00656206	0.4358
PS-SF	PIGL	-0.00896327	0.2662
PS-SF	PIGM	-0.00745885	0.3552
PS-SF	PIGN	-0.00634416	0.443
PS-SF	PIGO	-0.00111472	0.8992
PS-SF	PIGP	0.000930233	0.8928
PS-SF	PIGQ	0.00617584	0.4528
PS-SF	PIGS	-0.000245206	0.9686
PS-SF	PIGT	-0.00606475	0.4568
PS-SF	PIGU	-0.00417734	0.6096
PS-SF	PIGV	0.00683184	0.4098
PS-SF	PIGX	0.00321294	0.7062
PS-SF	PIGZ	-0.000269832	0.9854
PS-SF	PIH1D1	0.00257448	0.773
PS-SF	PIH1D2	-0.00461709	0.5644
PS-SF	PIK3AP1	0.00259152	0.773
PS-SF	PIK3C2A	-0.00173514	0.8412
PS-SF	PIK3C2B	-0.00630941	0.4396
PS-SF	PIK3C3	0.00176262	0.8202
PS-SF	PIK3CA	-0.0133166	0.0824
PS-SF	PIK3CB	-0.00785761	0.3322
PS-SF	PIK3CD	0.0184024	0.012
PS-SF	PIK3IP1	-0.00479754	0.5674
PS-SF	PIK3R1	0.0158874	0.0492
PS-SF	PIK3R2	0.00172657	0.845
PS-SF	PIK3R4	-0.00493161	0.5566
PS-SF	PIK3R5	-0.00840648	0.305
PS-SF	PIKFYVE	-0.00553859	0.5096
PS-SF	PILRA	-0.00789631	0.332
PS-SF	PIM1	-0.0158684	0.045
PS-SF	PIM2	0.00682635	0.4218
PS-SF	PIM3	-0.0107511	0.179
PS-SF	PIN1	0.00868751	0.2808
PS-SF	PIN1P1	0.0082461	0.303
PS-SF	PIN4	-0.00136436	0.8756
PS-SF	PIN4P1	-0.00866313	0.2802
PS-SF	PINK1	0.00693329	0.4098
PS-SF	PINK1.AS	-0.00566509	0.4776
PS-SF	PINLYP	0.0096714	0.2384
PS-SF	PINX1	-0.00910451	0.2616
PS-SF	PIP	-0.00406808	0.6134
PS-SF	PIP4K2A	-0.00547497	0.5216
PS-SF	PIP4K2B	0.00695587	0.4196
PS-SF	PIP4K2C	-0.00239825	0.7706
PS-SF	PIP4P1	0.00345092	0.699
PS-SF	PIP4P2	-0.00322852	0.7272
PS-SF	PIP5K1A	-0.00832605	0.3004
PS-SF	PIP5K1B	-0.00476511	0.565
PS-SF	PIP5K1C	-0.000136261	0.987
PS-SF	PIP5KL1	-0.0156263	0.0414
PS-SF	PIPOX	0.00062831	0.9536
PS-SF	PIPSL	0.00511461	0.5466
PS-SF	PIR	0.00495832	0.5518
PS-SF	PIRT	-0.00103385	0.9124
PS-SF	PISD	-0.0015948	0.835
PS-SF	PITHD1	0.00337482	0.6706
PS-SF	PITPNA	-0.00052013	0.9494
PS-SF	PITPNB	0.0123868	0.1082
PS-SF	PITPNC1	0.013239	0.0994
PS-SF	PITPNM1	0.00346899	0.6914
PS-SF	PITPNM2	0.0126245	0.1078
PS-SF	PITRM1	0.000275708	0.9816
PS-SF	PITX3	-0.0062451	0.4422
PS-SF	PIWIL4	-0.00230124	0.787
PS-SF	PJA1	0.00848219	0.2932
PS-SF	PJA2	0.00359561	0.6728
PS-SF	PJVK	-0.0101024	0.2204
PS-SF	PKD1	-0.00937877	0.2448
PS-SF	PKD1P6.NPIPP1	-0.0113546	0.149
PS-SF	PKD2	-0.00961298	0.2438
PS-SF	PKD2L1	0.0225191	0.0044
PS-SF	PKD2L2	-0.0121502	0.1334
PS-SF	PKDCC	-0.000164532	0.9864
PS-SF	PKIA	0.013799	0.0688
PS-SF	PKIB	0.00481447	0.5582
PS-SF	PKIG	0.0129201	0.0936
PS-SF	PKM	-0.00606479	0.4684
PS-SF	PKMYT1	-0.00639508	0.4334
PS-SF	PKN1	-0.00348211	0.662
PS-SF	PKN2	-0.00941298	0.2444
PS-SF	PKNOX1	-0.00518912	0.5358
PS-SF	PKNOX2	0.0035382	0.6612
PS-SF	PKP1	-0.000407825	0.9506
PS-SF	PKP2	0.00175579	0.8438
PS-SF	PKP3	0.0150248	0.0508
PS-SF	PKP4	-0.00329112	0.6922
PS-SF	PLA1A	-0.0108429	0.1836
PS-SF	PLA2G12A	0.00517272	0.536
PS-SF	PLA2G12B	-0.00223574	0.7864
PS-SF	PLA2G15	-0.00438417	0.5782
PS-SF	PLA2G16	-0.000782203	0.9286
PS-SF	PLA2G2D	-0.0063245	0.4354
PS-SF	PLA2G4A	0.000898808	0.9144
PS-SF	PLA2G4C	-0.00148232	0.881
PS-SF	PLA2G5	0.00631034	0.4372
PS-SF	PLA2G6	-0.00569748	0.485
PS-SF	PLA2G7	-1.14472e-05	0.994
PS-SF	PLA2R1	-0.0154582	0.0448
PS-SF	PLAA	-0.00551057	0.49
PS-SF	PLAC4	-0.0051243	0.5272
PS-SF	PLAC8L1	0.000619552	0.9482
PS-SF	PLAC9	0.0179808	0.0124
PS-SF	PLAC9P1	0.00868298	0.2944
PS-SF	PLAG1	-0.00781315	0.3388
PS-SF	PLAGL1	-0.0146638	0.0616
PS-SF	PLAGL2	-0.00441778	0.583
PS-SF	PLAT	-0.00587035	0.4774
PS-SF	PLAU	-0.00213095	0.8072
PS-SF	PLAUR	-0.0115497	0.1496
PS-SF	PLB1	0.00762436	0.3574
PS-SF	PLBD1	-0.00938179	0.2576
PS-SF	PLBD2	-0.0113423	0.172
PS-SF	PLCB1	0.00272762	0.7484
PS-SF	PLCB2	0.0162622	0.0296
PS-SF	PLCB4	-0.0113498	0.1576
PS-SF	PLCD1	0.00227242	0.7738
PS-SF	PLCD3	0.00999638	0.2206
PS-SF	PLCD4	-0.0207642	0.0036
PS-SF	PLCE1	-0.00459351	0.5758
PS-SF	PLCG1	-0.00534764	0.4974
PS-SF	PLCG2	0.0132643	0.1072
PS-SF	PLCH1	0.00995412	0.2218
PS-SF	PLCH2	0.0113694	0.1592
PS-SF	PLCL1	-0.00124663	0.8976
PS-SF	PLCL2	-0.000351048	0.9484
PS-SF	PLCXD1	-0.0045061	0.5956
PS-SF	PLCXD2	-0.010465	0.1916
PS-SF	PLCXD3	-0.0028269	0.7348
PS-SF	PLD1	-0.0074276	0.3756
PS-SF	PLD3	0.00790905	0.3284
PS-SF	PLD4	-0.00127381	0.8798
PS-SF	PLD5	-0.00517817	0.5196
PS-SF	PLD6	0.00256212	0.7698
PS-SF	PLEC	0.00158627	0.8474
PS-SF	PLEKHA1	0.00180035	0.82
PS-SF	PLEKHA2	7.71796e-05	0.9996
PS-SF	PLEKHA3	0.00709154	0.387
PS-SF	PLEKHA4	0.00124724	0.885
PS-SF	PLEKHA5	0.00122367	0.886
PS-SF	PLEKHA6	-0.00651748	0.4302
PS-SF	PLEKHA7	0.00508644	0.5416
PS-SF	PLEKHA8	-0.0099429	0.2192
PS-SF	PLEKHA8P1	-0.0072495	0.365
PS-SF	PLEKHB1	0.0025957	0.7562
PS-SF	PLEKHB2	0.00375679	0.6512
PS-SF	PLEKHF1	-0.007542	0.3772
PS-SF	PLEKHF2	0.00328263	0.6932
PS-SF	PLEKHG1	-0.00250623	0.7688
PS-SF	PLEKHG2	0.00339485	0.666
PS-SF	PLEKHG3	-0.00174366	0.8406
PS-SF	PLEKHG4	-0.00898784	0.264
PS-SF	PLEKHG4B	0.00089895	0.9334
PS-SF	PLEKHG5	0.00886162	0.2872
PS-SF	PLEKHG6	-0.0123687	0.1312
PS-SF	PLEKHH1	-0.00497216	0.5562
PS-SF	PLEKHH2	-0.00714638	0.3828
PS-SF	PLEKHH3	-0.00748381	0.3688
PS-SF	PLEKHJ1	0.00243135	0.7768
PS-SF	PLEKHM1	-0.00961915	0.231
PS-SF	PLEKHM1P1	-0.00835752	0.3124
PS-SF	PLEKHM2	-0.00305385	0.7152
PS-SF	PLEKHM3	0.00552595	0.5102
PS-SF	PLEKHN1	-0.00143913	0.8692
PS-SF	PLEKHO1	-0.00673503	0.4194
PS-SF	PLEKHO2	0.010893	0.174
PS-SF	PLG	-0.0129635	0.1058
PS-SF	PLGRKT	-0.00117948	0.9092
PS-SF	PLIN2	-0.00549729	0.5056
PS-SF	PLIN3	-0.0052672	0.533
PS-SF	PLIN4	-0.0104707	0.1994
PS-SF	PLIN5	0.0101559	0.2166
PS-SF	PLK1	-0.0125912	0.1194
PS-SF	PLK2	0.0044816	0.599
PS-SF	PLK3	0.00298123	0.7068
PS-SF	PLK5	-0.0157694	0.0466
PS-SF	PLLP	-0.00229641	0.7786
PS-SF	PLN	0.00431848	0.5856
PS-SF	PLOD1	0.00297653	0.726
PS-SF	PLOD2	-0.00705049	0.3884
PS-SF	PLOD3	-0.00966484	0.2356
PS-SF	PLP1	-0.00617056	0.4544
PS-SF	PLP2	0.00373815	0.6408
PS-SF	PLPBP	0.00888226	0.2792
PS-SF	PLPP1	-0.00915815	0.2802
PS-SF	PLPP2	-0.00625968	0.4518
PS-SF	PLPP3	0.0142192	0.0706
PS-SF	PLPP4	0.00722617	0.3842
PS-SF	PLPP5	0.00975385	0.2272
PS-SF	PLPP6	0.00294415	0.701
PS-SF	PLPP7	-0.00437264	0.6172
PS-SF	PLPPR1	0.0036448	0.6518
PS-SF	PLPPR2	0.0118974	0.1344
PS-SF	PLPPR3	0.0193146	0.0026
PS-SF	PLPPR4	0.0092743	0.2574
PS-SF	PLPPR5	0.00696279	0.4022
PS-SF	PLRG1	0.00365212	0.6588
PS-SF	PLS3	0.0124207	0.116
PS-SF	PLSCR1	-0.000403716	0.9622
PS-SF	PLSCR4	0.0102231	0.1892
PS-SF	PLTP	0.0151149	0.0532
PS-SF	PLVAP	-0.00632665	0.442
PS-SF	PLXDC1	-0.00325416	0.7076
PS-SF	PLXDC2	-0.000628144	0.9248
PS-SF	PLXNA1	0.0221108	0.0024
PS-SF	PLXNA2	-0.0022149	0.787
PS-SF	PLXNA3	0.00643447	0.4506
PS-SF	PLXNA4	-0.0156482	0.0442
PS-SF	PLXNB1	0.000402817	0.9598
PS-SF	PLXNB2	0.00128898	0.8836
PS-SF	PLXNB3	-0.000329011	0.9736
PS-SF	PLXNC1	0.0145541	0.0562
PS-SF	PLXND1	0.00679628	0.3978
PS-SF	PM20D2	-0.0130335	0.1092
PS-SF	PMAIP1	-0.0101965	0.2018
PS-SF	PMEL	-0.00261099	0.7492
PS-SF	PMEPA1	-0.0152841	0.0536
PS-SF	PMF1	0.000952277	0.914
PS-SF	PMFBP1	-0.0119941	0.1422
PS-SF	PML	0.001722	0.8364
PS-SF	PMM1	0.0118885	0.1228
PS-SF	PMM2	0.00267358	0.7592
PS-SF	PMP2	0.00182756	0.8226
PS-SF	PMP22	-0.000926426	0.9228
PS-SF	PMPCA	0.00323425	0.712
PS-SF	PMPCB	0.00515867	0.5254
PS-SF	PMS1	-0.00620924	0.462
PS-SF	PMS2	-0.00194771	0.8076
PS-SF	PMS2CL	-0.00251067	0.7518
PS-SF	PMS2P1	0.00672299	0.4068
PS-SF	PMS2P3	-0.00533963	0.5162
PS-SF	PMS2P4	-0.00173661	0.832
PS-SF	PMS2P5	-0.00332384	0.6844
PS-SF	PMS2P7	-0.00199949	0.8088
PS-SF	PMS2P9	-0.00364645	0.6446
PS-SF	PMVK	0.0125518	0.1092
PS-SF	PNCK	0.0179973	0.0074
PS-SF	PNISR	-0.00723592	0.3792
PS-SF	PNKD	-0.00449691	0.596
PS-SF	PNKP	0.00183295	0.8568
PS-SF	PNLDC1	0.0104497	0.192
PS-SF	PNMA1	0.00155833	0.8506
PS-SF	PNMA2	0.0058607	0.4912
PS-SF	PNMA3	-0.00591682	0.4608
PS-SF	PNMA5	0.00642835	0.4346
PS-SF	PNMA6A	0.000884774	0.9222
PS-SF	PNMA6E	-0.00229622	0.7654
PS-SF	PNMA8A	0.0118115	0.1384
PS-SF	PNMA8B	0.00395707	0.6528
PS-SF	PNMT	0.0176056	0.0128
PS-SF	PNN	-0.0052582	0.5264
PS-SF	PNO1	0.00125011	0.8976
PS-SF	PNOC	0.0149882	0.0588
PS-SF	PNP	0.00761223	0.3618
PS-SF	PNPLA1	-0.00657966	0.4168
PS-SF	PNPLA2	-0.00479358	0.5692
PS-SF	PNPLA3	0.0151146	0.0494
PS-SF	PNPLA4	0.00816309	0.3156
PS-SF	PNPLA6	0.00864609	0.2826
PS-SF	PNPLA7	0.00419273	0.6066
PS-SF	PNPLA8	0.00408588	0.6208
PS-SF	PNPO	-0.0081645	0.3218
PS-SF	PNPT1	-0.00591807	0.4798
PS-SF	PNRC1	-0.00996552	0.2336
PS-SF	PNRC2	0.00262943	0.768
PS-SF	POC1A	0.00913791	0.261
PS-SF	POC1B	0.00277551	0.7262
PS-SF	POC1B.AS1	-0.000544866	0.9608
PS-SF	POC5	-0.000756556	0.9266
PS-SF	PODXL	0.00428799	0.6028
PS-SF	PODXL2	-0.00199756	0.8022
PS-SF	POFUT2	-0.00185678	0.8252
PS-SF	POGK	-0.00545285	0.513
PS-SF	POGLUT1	-0.0147289	0.0676
PS-SF	POGZ	-0.00626706	0.448
PS-SF	POLA1	-0.00759755	0.3662
PS-SF	POLA2	0.00365704	0.6708
PS-SF	POLB	-0.000622229	0.937
PS-SF	POLD1	-0.0132941	0.0906
PS-SF	POLD2	-0.00191611	0.8144
PS-SF	POLD3	-0.00430422	0.6134
PS-SF	POLD4	0.00174686	0.8292
PS-SF	POLDIP2	0.000706117	0.9348
PS-SF	POLDIP3	-0.00425081	0.6124
PS-SF	POLE2	-0.000944659	0.901
PS-SF	POLE3	0.0022242	0.771
PS-SF	POLE4	0.0147699	0.0458
PS-SF	POLG	-0.000233131	0.9754
PS-SF	POLG2	-0.00640026	0.4314
PS-SF	POLH	-0.00148509	0.8532
PS-SF	POLI	0.00509692	0.5374
PS-SF	POLK	-0.0143606	0.0732
PS-SF	POLL	-0.000870515	0.9134
PS-SF	POLM	-0.00329001	0.6804
PS-SF	POLN	0.00227848	0.8028
PS-SF	POLR1A	-0.00322867	0.7026
PS-SF	POLR1B	-0.00164427	0.8466
PS-SF	POLR1C	-0.00290228	0.7162
PS-SF	POLR1D	-0.00142091	0.8706
PS-SF	POLR1E	-0.00258207	0.7464
PS-SF	POLR2A	-0.00366561	0.6442
PS-SF	POLR2B	-0.00246066	0.7704
PS-SF	POLR2C	-0.00222318	0.7816
PS-SF	POLR2D	0.00649512	0.4346
PS-SF	POLR2E	0.0052199	0.54
PS-SF	POLR2F	-0.00279761	0.7376
PS-SF	POLR2G	0.00982415	0.225
PS-SF	POLR2H	0.00120505	0.8872
PS-SF	POLR2I	0.00888968	0.2674
PS-SF	POLR2J	0.00365249	0.664
PS-SF	POLR2J4	-0.000285359	0.96
PS-SF	POLR2K	0.00919448	0.256
PS-SF	POLR2L	0.0101537	0.2092
PS-SF	POLR3A	-0.000185233	0.9868
PS-SF	POLR3B	-0.00235898	0.762
PS-SF	POLR3C	0.00881156	0.2786
PS-SF	POLR3D	-0.00202335	0.8024
PS-SF	POLR3E	0.000979015	0.9012
PS-SF	POLR3F	-0.00553522	0.4978
PS-SF	POLR3G	-0.0173148	0.0214
PS-SF	POLR3GL	0.00730097	0.3764
PS-SF	POLR3H	0.0112761	0.1536
PS-SF	POLR3K	0.00877923	0.269
PS-SF	POLRMT	0.00376615	0.6506
PS-SF	POM121	-0.0052131	0.5304
PS-SF	POM121L12	-0.00284383	0.7194
PS-SF	POM121L1P	-0.00634446	0.4322
PS-SF	POM121L4P	-0.00178302	0.8254
PS-SF	POMC	-0.0121328	0.1412
PS-SF	POMGNT1	0.00238831	0.7622
PS-SF	POMGNT2	0.00532974	0.5144
PS-SF	POMK	-4.87083e-05	1.0058
PS-SF	POMP	0.00456465	0.599
PS-SF	POMT1	-0.0203057	0.0112
PS-SF	POMT2	-0.00536804	0.5192
PS-SF	POMZP3	0.00163583	0.8558
PS-SF	PON2	0.0135165	0.0872
PS-SF	PON3	0.0096035	0.2412
PS-SF	POP1	-0.00592439	0.4648
PS-SF	POP4	0.00921099	0.2568
PS-SF	POP5	0.001613	0.8304
PS-SF	POP7	-0.000550664	0.9526
PS-SF	POPDC2	-0.0133273	0.1086
PS-SF	POPDC3	0.00634285	0.4552
PS-SF	POR	-0.0063335	0.433
PS-SF	PORCN	-0.00248424	0.7694
PS-SF	POT1	0.00186183	0.8276
PS-SF	POTEF	0.0081996	0.33
PS-SF	POU2AF1	-0.00508659	0.5354
PS-SF	POU2F1	-0.00239038	0.7388
PS-SF	POU2F2	-0.0144328	0.0702
PS-SF	POU3F1	0.00109041	0.9012
PS-SF	POU3F2	-0.00887502	0.2648
PS-SF	POU3F3	-0.00512304	0.5338
PS-SF	POU3F4	-0.00260624	0.741
PS-SF	POU5F1P3	-0.0110851	0.1826
PS-SF	POU6F1	-0.00284248	0.7424
PS-SF	POU6F2	-0.00671926	0.4172
PS-SF	PP12613	0.00604475	0.4564
PS-SF	PP7080	0.00310661	0.7226
PS-SF	PPA1	-0.00806052	0.3104
PS-SF	PPA2	-0.00103669	0.9056
PS-SF	PPARA	-1.84202e-05	0.989
PS-SF	PPARD	-0.00982325	0.22
PS-SF	PPARG	0.006767	0.413
PS-SF	PPARGC1A	-0.0108842	0.1722
PS-SF	PPARGC1B	-0.00295314	0.7292
PS-SF	PPAT	0.00640426	0.4586
PS-SF	PPBP	-0.00540624	0.509
PS-SF	PPCDC	-0.001488	0.8776
PS-SF	PPCS	0.00810108	0.3166
PS-SF	PPDPF	0.0090795	0.2584
PS-SF	PPEF1	0.0210921	0.0016
PS-SF	PPFIA1	-0.00373048	0.659
PS-SF	PPFIA2	0.0104078	0.2056
PS-SF	PPFIA3	0.00167017	0.8426
PS-SF	PPFIA4	-0.00966783	0.229
PS-SF	PPFIBP1	0.00632506	0.4434
PS-SF	PPFIBP2	0.000183994	0.9676
PS-SF	PPHLN1	-0.00016581	0.9748
PS-SF	PPIA	0.00284417	0.7472
PS-SF	PPIAL4A	-0.000417588	0.965
PS-SF	PPIAL4G	0.0027972	0.7492
PS-SF	PPIAP30	-0.00181702	0.8368
PS-SF	PPIB	0.00599845	0.457
PS-SF	PPIC	-0.00661179	0.4254
PS-SF	PPID	-0.00613449	0.4508
PS-SF	PPIE	-0.00179487	0.8362
PS-SF	PPIEL	-0.00988954	0.2192
PS-SF	PPIF	-0.000717591	0.9426
PS-SF	PPIG	-0.014505	0.0692
PS-SF	PPIH	0.00108225	0.9084
PS-SF	PPIL1	0.00377137	0.6516
PS-SF	PPIL2	-0.00897408	0.2708
PS-SF	PPIL3	-0.0156384	0.0482
PS-SF	PPIL4	0.00142348	0.8828
PS-SF	PPIL6	0.0157666	0.0398
PS-SF	PPIP5K1	-0.0110191	0.17
PS-SF	PPIP5K2	-0.00765882	0.3464
PS-SF	PPL	-0.00205808	0.8138
PS-SF	PPM1A	-0.00172824	0.8432
PS-SF	PPM1B	-0.00500341	0.5636
PS-SF	PPM1D	-0.00323688	0.714
PS-SF	PPM1E	-0.00835219	0.3072
PS-SF	PPM1F	-0.00216793	0.7904
PS-SF	PPM1G	0.00342676	0.7028
PS-SF	PPM1H	-0.007387	0.367
PS-SF	PPM1J	0.000519691	0.9394
PS-SF	PPM1K	0.00808871	0.3274
PS-SF	PPM1L	0.00520725	0.5342
PS-SF	PPM1M	0.0204987	0.0018
PS-SF	PPM1N	0.00785532	0.3536
PS-SF	PPME1	-0.000366703	0.9508
PS-SF	PPOX	0.0012634	0.8926
PS-SF	PPP1CA	0.00878319	0.281
PS-SF	PPP1CB	0.00374139	0.6562
PS-SF	PPP1CC	-0.0118978	0.1476
PS-SF	PPP1R10	-0.00134131	0.866
PS-SF	PPP1R11	0.00989267	0.2222
PS-SF	PPP1R12A	0.0140066	0.077
PS-SF	PPP1R12B	0.00550964	0.4962
PS-SF	PPP1R12C	0.00407571	0.6288
PS-SF	PPP1R13B	0.00727558	0.3804
PS-SF	PPP1R13L	-0.0016003	0.857
PS-SF	PPP1R14A	-0.00544262	0.5118
PS-SF	PPP1R14B	-0.00676349	0.394
PS-SF	PPP1R14C	0.0158696	0.0304
PS-SF	PPP1R15A	0.000851297	0.9146
PS-SF	PPP1R15B	-0.0107073	0.1902
PS-SF	PPP1R16A	0.00369244	0.6636
PS-SF	PPP1R16B	-0.00671011	0.4194
PS-SF	PPP1R17	-0.00274847	0.7362
PS-SF	PPP1R18	0.00134257	0.8824
PS-SF	PPP1R1A	0.00445121	0.6178
PS-SF	PPP1R1B	0.0141731	0.0676
PS-SF	PPP1R1C	0.00155047	0.8564
PS-SF	PPP1R2	0.00617846	0.4484
PS-SF	PPP1R21	0.0114528	0.1544
PS-SF	PPP1R26	0.0135806	0.0778
PS-SF	PPP1R32	0.00716879	0.3938
PS-SF	PPP1R35	-0.00526844	0.528
PS-SF	PPP1R37	-0.000733876	0.9216
PS-SF	PPP1R3B	-0.0140848	0.0776
PS-SF	PPP1R3C	-0.00420639	0.6116
PS-SF	PPP1R3D	-0.0110997	0.1702
PS-SF	PPP1R3E	-0.00374408	0.6644
PS-SF	PPP1R3F	0.000954517	0.9016
PS-SF	PPP1R3G	0.00183145	0.8282
PS-SF	PPP1R42	0.00414513	0.6186
PS-SF	PPP1R7	0.00711878	0.3806
PS-SF	PPP1R8	-0.00393562	0.636
PS-SF	PPP1R9A	-0.00657311	0.424
PS-SF	PPP1R9B	0.0145138	0.0814
PS-SF	PPP2CA	0.00721572	0.3814
PS-SF	PPP2CB	0.00337377	0.6802
PS-SF	PPP2R1A	-0.00303551	0.7014
PS-SF	PPP2R1B	-0.00395037	0.6412
PS-SF	PPP2R2A	0.00908907	0.2542
PS-SF	PPP2R2B	-0.00765345	0.3392
PS-SF	PPP2R2C	0.00608514	0.457
PS-SF	PPP2R2D	-0.00844813	0.296
PS-SF	PPP2R3A	0.00207175	0.787
PS-SF	PPP2R3B	0.00451274	0.588
PS-SF	PPP2R3C	0.00508246	0.535
PS-SF	PPP2R5A	0.0140346	0.08
PS-SF	PPP2R5B	-0.000469154	0.9518
PS-SF	PPP2R5C	0.0085721	0.2908
PS-SF	PPP2R5D	-0.0101722	0.2038
PS-SF	PPP2R5E	0.00140686	0.8618
PS-SF	PPP3CA	-0.0129927	0.0982
PS-SF	PPP3CB	0.0077545	0.3564
PS-SF	PPP3CC	-0.0132839	0.0934
PS-SF	PPP3R1	0.0096114	0.2396
PS-SF	PPP3R2	0.000190004	0.9884
PS-SF	PPP4C	-0.00439111	0.584
PS-SF	PPP4R1	-0.00470001	0.573
PS-SF	PPP4R2	0.0051208	0.5332
PS-SF	PPP4R3A	-0.0103917	0.1986
PS-SF	PPP4R3B	-0.00608153	0.4446
PS-SF	PPP4R4	0.0176667	0.0118
PS-SF	PPP5C	0.00615246	0.4536
PS-SF	PPP5D1	0.0121498	0.125
PS-SF	PPP6C	0.0018502	0.8178
PS-SF	PPP6R1	0.0037448	0.6672
PS-SF	PPP6R2	-0.00502139	0.5424
PS-SF	PPP6R3	-0.0100445	0.204
PS-SF	PPRC1	0.000881298	0.928
PS-SF	PPT1	-0.00587251	0.4654
PS-SF	PPT2	-0.0111066	0.1794
PS-SF	PPTC7	-0.00863023	0.2942
PS-SF	PPWD1	-0.0114101	0.165
PS-SF	PQBP1	0.00860766	0.291
PS-SF	PQLC1	0.0134616	0.0892
PS-SF	PQLC3	-0.00153435	0.8658
PS-SF	PRAC1	-0.0131079	0.107
PS-SF	PRADC1	9.05361e-05	0.9892
PS-SF	PRAF2	0.0099458	0.2288
PS-SF	PRAG1	0.00408161	0.6216
PS-SF	PRAM1	-0.0052232	0.5234
PS-SF	PRAMEF20	-0.00135513	0.868
PS-SF	PRB1	-0.00289572	0.7238
PS-SF	PRB3	-0.00592052	0.4532
PS-SF	PRB4	-0.00944035	0.2402
PS-SF	PRC1	-0.00661045	0.4288
PS-SF	PRCC	0.00266569	0.729
PS-SF	PRCP	-0.0117322	0.1478
PS-SF	PRDM1	-0.00471643	0.5882
PS-SF	PRDM10	-0.00161903	0.8432
PS-SF	PRDM11	-0.0107666	0.1868
PS-SF	PRDM12	0.00434732	0.5982
PS-SF	PRDM16	0.0147467	0.0688
PS-SF	PRDM2	-0.000822947	0.9352
PS-SF	PRDM4	0.00112323	0.8948
PS-SF	PRDM5	-0.000848029	0.9262
PS-SF	PRDM6	-0.00645541	0.4252
PS-SF	PRDM8	-0.00409713	0.632
PS-SF	PRDX1	0.00642856	0.4452
PS-SF	PRDX2	0.00124769	0.8634
PS-SF	PRDX3	-0.000882619	0.9102
PS-SF	PRDX4	0.00670414	0.4106
PS-SF	PRDX5	0.00612286	0.4628
PS-SF	PRDX6	0.00824801	0.3152
PS-SF	PREB	0.00305159	0.7172
PS-SF	PRELID1	0.0104241	0.1938
PS-SF	PRELID2	0.0041085	0.6146
PS-SF	PRELID3A	-0.00222848	0.8038
PS-SF	PRELID3B	-0.00427141	0.6118
PS-SF	PRELP	0.0129337	0.115
PS-SF	PREP	0.00167932	0.8306
PS-SF	PREPL	-0.00330739	0.6816
PS-SF	PREX1	-0.00418792	0.6154
PS-SF	PREX2	0.00500631	0.556
PS-SF	PRF1	-0.00438448	0.5894
PS-SF	PRH2	-0.00874203	0.2914
PS-SF	PRICKLE1	-0.00620175	0.4502
PS-SF	PRICKLE2	0.0091109	0.2732
PS-SF	PRICKLE3	-0.00380365	0.645
PS-SF	PRICKLE4	-0.0054398	0.5002
PS-SF	PRIM1	-0.010635	0.1988
PS-SF	PRIM2	0.00324543	0.6976
PS-SF	PRIMA1	-0.00734054	0.374
PS-SF	PRIMPOL	-0.0100632	0.212
PS-SF	PRKAA1	-0.00803119	0.3316
PS-SF	PRKAA2	0.00693874	0.4012
PS-SF	PRKAB1	-0.00585352	0.4762
PS-SF	PRKAB2	-0.0109417	0.1832
PS-SF	PRKACA	-0.00134481	0.849
PS-SF	PRKACB	-0.00113639	0.874
PS-SF	PRKAG1	0.000875128	0.9252
PS-SF	PRKAG2	-0.00541532	0.496
PS-SF	PRKAG2.AS1	0.00112916	0.8942
PS-SF	PRKAR1A	0.000380553	0.9732
PS-SF	PRKAR1B	0.0121807	0.1114
PS-SF	PRKAR2A	-0.0140393	0.0864
PS-SF	PRKAR2B	0.00684872	0.402
PS-SF	PRKCA	-0.00440987	0.5852
PS-SF	PRKCB	-0.0079171	0.3358
PS-SF	PRKCD	0.0181101	0.0058
PS-SF	PRKCE	-0.00172062	0.8238
PS-SF	PRKCG	0.0140794	0.0714
PS-SF	PRKCH	-0.000593706	0.9514
PS-SF	PRKCI	-0.00686553	0.385
PS-SF	PRKCQ	0.00591487	0.4614
PS-SF	PRKCQ.AS1	0.000691958	0.9202
PS-SF	PRKCSH	0.000783648	0.9216
PS-SF	PRKCZ	0.00363942	0.6674
PS-SF	PRKD1	0.0127993	0.1234
PS-SF	PRKD2	0.00758185	0.3568
PS-SF	PRKD3	0.00544783	0.5066
PS-SF	PRKDC	0.0104062	0.2036
PS-SF	PRKG1	0.00288368	0.7186
PS-SF	PRKG2	0.00654072	0.419
PS-SF	PRKN	0.00982221	0.2304
PS-SF	PRKRA	-0.00161681	0.8494
PS-SF	PRKRIP1	-0.00143234	0.857
PS-SF	PRKX	0.00345609	0.6736
PS-SF	PRKY	-0.00824485	0.309
PS-SF	PRLH	-0.00414997	0.6132
PS-SF	PRLHR	-0.00539754	0.499
PS-SF	PRM2	-0.00294439	0.7142
PS-SF	PRM3	-0.00510764	0.5328
PS-SF	PRMT1	0.000352677	0.9736
PS-SF	PRMT2	0.0120727	0.1216
PS-SF	PRMT3	-0.0052448	0.509
PS-SF	PRMT5	0.00555351	0.4972
PS-SF	PRMT6	0.0140814	0.0736
PS-SF	PRMT7	-0.0129101	0.1036
PS-SF	PRMT8	0.0100762	0.206
PS-SF	PRMT9	-0.00928496	0.2562
PS-SF	PRNP	0.0126089	0.1082
PS-SF	PRO1804	-0.0148521	0.05
PS-SF	PROCA1	0.00603477	0.4632
PS-SF	PROCR	-0.0016134	0.8368
PS-SF	PRODH	0.0139662	0.0892
PS-SF	PROKR1	-0.00339907	0.678
PS-SF	PROP1	-0.0083083	0.303
PS-SF	PRORSD1P	-0.000789822	0.9306
PS-SF	PRORY	-0.00810542	0.3082
PS-SF	PROS1	0.00444008	0.6004
PS-SF	PROSER1	-0.0117044	0.1462
PS-SF	PROSER2	-0.00886788	0.2736
PS-SF	PROSER3	-0.00415734	0.6064
PS-SF	PROX1	-0.00695889	0.3974
PS-SF	PRPF18	0.00124849	0.8716
PS-SF	PRPF19	-0.00394923	0.6434
PS-SF	PRPF3	-0.00317713	0.6946
PS-SF	PRPF31	-0.000540222	0.9494
PS-SF	PRPF38A	0.00825064	0.3114
PS-SF	PRPF38B	-0.0043933	0.6166
PS-SF	PRPF39	-0.00347991	0.676
PS-SF	PRPF4	-0.00296858	0.709
PS-SF	PRPF40A	-0.00227651	0.789
PS-SF	PRPF40B	-0.00179797	0.8096
PS-SF	PRPF4B	-0.0136928	0.0872
PS-SF	PRPF6	-0.00016172	0.978
PS-SF	PRPF8	0.00111106	0.901
PS-SF	PRPH	-0.00608399	0.4558
PS-SF	PRPH2	0.00981439	0.229
PS-SF	PRPS1	0.000418393	0.9682
PS-SF	PRPS1L1	-0.00579861	0.4724
PS-SF	PRPS2	0.00721209	0.379
PS-SF	PRPSAP1	-0.00194882	0.821
PS-SF	PRPSAP2	-0.00158831	0.8408
PS-SF	PRR11	-0.0106876	0.1886
PS-SF	PRR12	-0.00167542	0.8276
PS-SF	PRR13	-0.00423853	0.6028
PS-SF	PRR14	-0.00581179	0.4696
PS-SF	PRR14L	0.00578776	0.4884
PS-SF	PRR15	-0.00468092	0.5724
PS-SF	PRR15L	-0.00415223	0.6134
PS-SF	PRR16	-0.0167204	0.0356
PS-SF	PRR18	-0.00259061	0.7596
PS-SF	PRR22	-0.00551715	0.495
PS-SF	PRR25	-0.00464249	0.5552
PS-SF	PRR29	0.00600495	0.4782
PS-SF	PRR3	0.0034249	0.673
PS-SF	PRR35	-0.00799291	0.3196
PS-SF	PRR36	0.00762135	0.3544
PS-SF	PRR5	0.0188903	0.0092
PS-SF	PRR5L	-0.00603792	0.4718
PS-SF	PRR7	0.0078289	0.348
PS-SF	PRRC1	0.00225949	0.7864
PS-SF	PRRC2A	0.00442123	0.6
PS-SF	PRRC2B	0.00957394	0.2504
PS-SF	PRRC2C	-0.00296038	0.7132
PS-SF	PRRG1	-0.00340174	0.6954
PS-SF	PRRG2	-0.00539931	0.4938
PS-SF	PRRG3	0.0150306	0.0638
PS-SF	PRRT1	0.00163952	0.857
PS-SF	PRRT2	-0.00514324	0.5128
PS-SF	PRRT3	-0.0105292	0.1896
PS-SF	PRRT4	-0.000656662	0.9402
PS-SF	PRRX1	0.0139064	0.0876
PS-SF	PRRX2	-0.00717292	0.371
PS-SF	PRSS1	0.000417324	0.9522
PS-SF	PRSS16	0.00334669	0.667
PS-SF	PRSS2	0.00103331	0.8944
PS-SF	PRSS21	-0.00495997	0.5494
PS-SF	PRSS23	0.0107105	0.1854
PS-SF	PRSS27	-0.00939946	0.2504
PS-SF	PRSS3	0.00167459	0.8458
PS-SF	PRSS35	0.0177126	0.012
PS-SF	PRSS36	-0.00462142	0.5716
PS-SF	PRSS3P2	-0.00117242	0.901
PS-SF	PRSS50	-0.0103551	0.1968
PS-SF	PRSS55	-0.0127932	0.1064
PS-SF	PRSS56	-0.012369	0.1228
PS-SF	PRSS58	-0.00938923	0.244
PS-SF	PRSS8	-0.00139958	0.8666
PS-SF	PRTFDC1	0.00100562	0.8984
PS-SF	PRTG	0.000423523	0.957
PS-SF	PRUNE2	0.00680462	0.396
PS-SF	PRX	-0.00115509	0.8916
PS-SF	PSAP	-0.000629326	0.9434
PS-SF	PSAT1	0.00672452	0.4078
PS-SF	PSD	0.0132105	0.1094
PS-SF	PSD2	0.0036804	0.6544
PS-SF	PSD3	0.00956214	0.237
PS-SF	PSEN1	-0.00341686	0.678
PS-SF	PSEN2	0.00182843	0.8268
PS-SF	PSENEN	0.00671414	0.4194
PS-SF	PSIP1	-0.00121151	0.877
PS-SF	PSKH1	-0.00430041	0.5942
PS-SF	PSMA1	-0.00236809	0.773
PS-SF	PSMA2	0.000559591	0.9474
PS-SF	PSMA3	-0.00566198	0.4708
PS-SF	PSMA3.AS1	-0.00590951	0.4834
PS-SF	PSMA4	-0.0114261	0.1686
PS-SF	PSMA5	0.0039055	0.645
PS-SF	PSMA6	0.00740144	0.3712
PS-SF	PSMA7	0.00268062	0.754
PS-SF	PSMB1	0.00642213	0.4424
PS-SF	PSMB10	0.00491153	0.5616
PS-SF	PSMB2	0.00590311	0.486
PS-SF	PSMB3	0.00439152	0.597
PS-SF	PSMB4	-0.00385174	0.6344
PS-SF	PSMB5	0.00466257	0.591
PS-SF	PSMB6	0.00618774	0.4688
PS-SF	PSMB7	0.0107852	0.1812
PS-SF	PSMB8	-0.000757872	0.9238
PS-SF	PSMB9	-0.00869215	0.2888
PS-SF	PSMC1	-9.31218e-05	0.9924
PS-SF	PSMC2	-0.00357598	0.6594
PS-SF	PSMC3	0.0109415	0.164
PS-SF	PSMC3IP	-0.00641575	0.4302
PS-SF	PSMC4	0.000982826	0.9094
PS-SF	PSMC5	-0.00100925	0.8808
PS-SF	PSMC6	0.00369422	0.666
PS-SF	PSMD1	0.00060635	0.9482
PS-SF	PSMD10	0.00132591	0.8878
PS-SF	PSMD11	-0.0021957	0.7972
PS-SF	PSMD12	0.00125525	0.8742
PS-SF	PSMD13	0.00398939	0.637
PS-SF	PSMD14	-0.00494666	0.5586
PS-SF	PSMD2	0.00588285	0.4792
PS-SF	PSMD3	-0.00631731	0.429
PS-SF	PSMD4	0.00519163	0.538
PS-SF	PSMD5	-0.00579726	0.4764
PS-SF	PSMD6	-0.0130662	0.0992
PS-SF	PSMD7	0.00603841	0.4642
PS-SF	PSMD8	0.00332057	0.6972
PS-SF	PSMD9	-0.00304045	0.71
PS-SF	PSME1	0.0152042	0.0404
PS-SF	PSME2	0.00651101	0.429
PS-SF	PSME3	0.00275452	0.7492
PS-SF	PSME4	-0.0038256	0.6592
PS-SF	PSMF1	0.00661632	0.4294
PS-SF	PSMG1	0.00325074	0.699
PS-SF	PSMG2	-0.0120399	0.1342
PS-SF	PSMG3	0.00340733	0.6866
PS-SF	PSMG3.AS1	0.00896684	0.2646
PS-SF	PSMG4	-0.00442786	0.5946
PS-SF	PSORS1C1	0.012438	0.1178
PS-SF	PSORS1C2	-0.00524128	0.5142
PS-SF	PSPC1	-0.00256233	0.773
PS-SF	PSPH	0.000171813	0.994
PS-SF	PSPN	-0.00559424	0.4904
PS-SF	PSRC1	0.00092853	0.9118
PS-SF	PSTK	-0.00579474	0.4712
PS-SF	PSTPIP1	0.00599805	0.4722
PS-SF	PTAFR	0.000395873	0.948
PS-SF	PTAR1	-0.00440232	0.5928
PS-SF	PTBP2	0.0082708	0.3134
PS-SF	PTBP3	0.00244165	0.7758
PS-SF	PTCD2	0.000376342	0.9624
PS-SF	PTCD3	-0.00481697	0.5616
PS-SF	PTCH1	0.0101364	0.2174
PS-SF	PTCH2	-0.00643519	0.438
PS-SF	PTCHD1	0.0131216	0.0912
PS-SF	PTCHD4	-0.00495594	0.5728
PS-SF	PTCRA	-0.00422572	0.5992
PS-SF	PTDSS1	0.00183543	0.8258
PS-SF	PTDSS2	-0.00668908	0.4114
PS-SF	PTEN	-0.00260727	0.7426
PS-SF	PTER	0.0116567	0.1502
PS-SF	PTGDS	0.00366865	0.6432
PS-SF	PTGER1	-0.00434456	0.5948
PS-SF	PTGER2	-0.00605896	0.4484
PS-SF	PTGER3	0.013067	0.0824
PS-SF	PTGER4	0.00543656	0.524
PS-SF	PTGER4P2.CDK2AP2P2	-0.00301089	0.7008
PS-SF	PTGES	0.0106605	0.2012
PS-SF	PTGES2	0.00421384	0.5998
PS-SF	PTGES3	0.00116891	0.8892
PS-SF	PTGIR	-0.0038794	0.6164
PS-SF	PTGIS	0.00354131	0.6552
PS-SF	PTGR1	-0.00951621	0.241
PS-SF	PTGR2	0.0122602	0.1322
PS-SF	PTGS2	-0.00677652	0.4068
PS-SF	PTH1R	0.00616723	0.4626
PS-SF	PTH2	-0.00672669	0.4046
PS-SF	PTHLH	0.0138287	0.0778
PS-SF	PTK2	0.000514652	0.9648
PS-SF	PTK2B	0.00224461	0.8028
PS-SF	PTMA	-0.00626175	0.4508
PS-SF	PTMS	-0.00604116	0.4634
PS-SF	PTN	0.00739936	0.3818
PS-SF	PTOV1	0.00646576	0.4278
PS-SF	PTP4A1	0.00646403	0.4334
PS-SF	PTP4A2	-0.00440075	0.5786
PS-SF	PTP4A3	0.0147705	0.074
PS-SF	PTPA	0.0107105	0.18
PS-SF	PTPDC1	-0.00779164	0.3342
PS-SF	PTPMT1	-0.00125779	0.875
PS-SF	PTPN1	-0.0025676	0.758
PS-SF	PTPN11	0.00511796	0.5286
PS-SF	PTPN12	-0.00187848	0.828
PS-SF	PTPN13	0.00826457	0.3254
PS-SF	PTPN14	0.00169599	0.8264
PS-SF	PTPN18	-0.00281518	0.7234
PS-SF	PTPN2	-0.0180713	0.0192
PS-SF	PTPN20	-0.00420483	0.6082
PS-SF	PTPN21	-0.000250499	0.992
PS-SF	PTPN22	-0.00436352	0.5854
PS-SF	PTPN23	-0.00479562	0.5678
PS-SF	PTPN3	0.00831207	0.3054
PS-SF	PTPN4	-0.00192299	0.8176
PS-SF	PTPN5	-0.00371538	0.6522
PS-SF	PTPN9	0.0100295	0.2228
PS-SF	PTPRA	0.0132533	0.083
PS-SF	PTPRB	0.000677475	0.9234
PS-SF	PTPRC	0.00785568	0.33
PS-SF	PTPRCAP	-0.00839171	0.3026
PS-SF	PTPRD	-0.00547226	0.516
PS-SF	PTPRD.AS1	-0.0115255	0.1492
PS-SF	PTPRE	-0.0132914	0.0958
PS-SF	PTPRF	0.0184707	0.0112
PS-SF	PTPRG	-0.000365213	0.9458
PS-SF	PTPRH	-0.00803061	0.3456
PS-SF	PTPRJ	0.00710961	0.389
PS-SF	PTPRK	0.00928643	0.257
PS-SF	PTPRM	0.00156243	0.8364
PS-SF	PTPRN	0.0091683	0.261
PS-SF	PTPRN2	0.00360734	0.6696
PS-SF	PTPRO	0.00966852	0.2332
PS-SF	PTPRR	0.00737935	0.3656
PS-SF	PTPRS	0.000571559	0.9588
PS-SF	PTPRT	-0.000113933	0.996
PS-SF	PTPRU	-0.000792796	0.9302
PS-SF	PTPRZ1	0.0111902	0.1744
PS-SF	PTRH1	0.0139317	0.074
PS-SF	PTRH2	0.00724458	0.3836
PS-SF	PTRHD1	0.0108024	0.186
PS-SF	PTS	0.0065711	0.4296
PS-SF	PTTG1	0.00846255	0.2952
PS-SF	PTTG1IP	0.0013607	0.874
PS-SF	PTTG2	0.00645404	0.4346
PS-SF	PTX3	-0.0163962	0.0372
PS-SF	PUDP	-0.0117728	0.1404
PS-SF	PUF60	0.0103182	0.1926
PS-SF	PUM1	0.0096025	0.246
PS-SF	PUM2	0.00137352	0.8716
PS-SF	PUM3	0.00440248	0.5934
PS-SF	PURA	-0.0120472	0.1262
PS-SF	PURB	-0.000760105	0.9372
PS-SF	PURG	0.00174133	0.8452
PS-SF	PUS1	-0.00399246	0.6288
PS-SF	PUS3	-0.00511062	0.5244
PS-SF	PUS7	-0.00626343	0.4432
PS-SF	PUS7L	0.00111612	0.8908
PS-SF	PUSL1	0.0117749	0.14
PS-SF	PVALB	-0.00996695	0.2288
PS-SF	PVR	-0.00944368	0.2316
PS-SF	PVRIG	-0.006596	0.4162
PS-SF	PVT1	-0.00335763	0.645
PS-SF	PWAR5	-0.0086059	0.2858
PS-SF	PWAR6	-0.00568435	0.4954
PS-SF	PWARSN	-0.00406528	0.6242
PS-SF	PWP1	0.00266799	0.7576
PS-SF	PWP2	0.00198928	0.8236
PS-SF	PWWP2A	-0.00567155	0.506
PS-SF	PWWP2B	0.00426551	0.6178
PS-SF	PXDC1	0.00301588	0.7294
PS-SF	PXDN	-0.0113538	0.1626
PS-SF	PXK	-0.00630678	0.4542
PS-SF	PXMP4	0.00971374	0.232
PS-SF	PXN	-0.0149146	0.0596
PS-SF	PXN.AS1	0.00228876	0.781
PS-SF	PXYLP1	-0.00742375	0.3622
PS-SF	PYCARD	0.00546908	0.5136
PS-SF	PYCR1	0.0137548	0.0686
PS-SF	PYCR2	-0.00583266	0.4724
PS-SF	PYCR3	0.0107669	0.1818
PS-SF	PYDC1	0.0103198	0.199
PS-SF	PYGB	-0.00174614	0.8146
PS-SF	PYGL	0.0121476	0.1298
PS-SF	PYGM	0.00289689	0.7266
PS-SF	PYGO1	-0.00562135	0.5042
PS-SF	PYGO2	0.00197576	0.8252
PS-SF	PYM1	-0.000799392	0.9438
PS-SF	PYROXD1	-0.00932659	0.2586
PS-SF	PYROXD2	-0.00601518	0.4638
PS-SF	PYY	-0.00679107	0.408
PS-SF	PYY2	-0.00588306	0.4618
PS-SF	QARS	0.00158903	0.8546
PS-SF	QDPR	-0.00916105	0.2666
PS-SF	QKI	-0.00161817	0.8506
PS-SF	QPCT	0.011071	0.1626
PS-SF	QPCTL	0.00166362	0.8484
PS-SF	QPRT	0.00362701	0.6464
PS-SF	QRFP	-0.0095759	0.2398
PS-SF	QRFPR	-0.0206209	0.0054
PS-SF	QRICH1	-0.00137108	0.8588
PS-SF	QRSL1	-0.0042314	0.6146
PS-SF	QSER1	-0.00784972	0.3324
PS-SF	QSOX1	-0.00485308	0.5466
PS-SF	QSOX2	-0.00555568	0.4868
PS-SF	QTRT1	-0.00527456	0.5192
PS-SF	QTRT2	-0.00348736	0.6602
PS-SF	R3HCC1	0.00171673	0.8294
PS-SF	R3HCC1L	-0.00143092	0.8572
PS-SF	R3HDM1	0.00886599	0.2824
PS-SF	R3HDM2	0.00513227	0.529
PS-SF	R3HDM4	0.00990383	0.226
PS-SF	RAB10	0.000776743	0.9392
PS-SF	RAB11A	0.00295299	0.7294
PS-SF	RAB11B	-0.00409432	0.6328
PS-SF	RAB11FIP1	0.01043	0.2038
PS-SF	RAB11FIP2	-0.0118035	0.132
PS-SF	RAB11FIP3	0.000668484	0.9408
PS-SF	RAB11FIP4	0.00794441	0.328
PS-SF	RAB11FIP5	-0.00350391	0.6848
PS-SF	RAB12	-0.00883593	0.2852
PS-SF	RAB13	0.00602744	0.4628
PS-SF	RAB14	-0.0124639	0.1156
PS-SF	RAB15	0.00723138	0.388
PS-SF	RAB18	0.00254724	0.77
PS-SF	RAB1A	0.00097697	0.9242
PS-SF	RAB1B	-0.00282473	0.7216
PS-SF	RAB21	0.000842362	0.9166
PS-SF	RAB22A	0.0121144	0.143
PS-SF	RAB23	0.00404656	0.642
PS-SF	RAB24	-0.00952603	0.2372
PS-SF	RAB26	-0.00210645	0.7876
PS-SF	RAB27B	0.0171147	0.0178
PS-SF	RAB28	-0.000210396	0.9668
PS-SF	RAB29	0.00273747	0.755
PS-SF	RAB2A	-0.00291411	0.7138
PS-SF	RAB2B	-0.00509417	0.5438
PS-SF	RAB30	-0.00833314	0.3158
PS-SF	RAB30.AS1	0.00681332	0.3882
PS-SF	RAB31	0.0119337	0.1524
PS-SF	RAB32	0.0109199	0.166
PS-SF	RAB33A	0.00276239	0.7308
PS-SF	RAB33B	-0.00524878	0.5168
PS-SF	RAB34	0.00940656	0.248
PS-SF	RAB35	0.00991299	0.2168
PS-SF	RAB36	0.0172921	0.0104
PS-SF	RAB37	-0.0137358	0.0796
PS-SF	RAB39A	-0.00152041	0.8466
PS-SF	RAB39B	0.00281122	0.7378
PS-SF	RAB3A	0.00846602	0.2988
PS-SF	RAB3B	0.00154099	0.8496
PS-SF	RAB3C	0.0178945	0.015
PS-SF	RAB3D	0.00113516	0.9204
PS-SF	RAB3GAP1	0.00722628	0.38
PS-SF	RAB3GAP2	-0.00974677	0.23
PS-SF	RAB3IL1	0.0105254	0.194
PS-SF	RAB3IP	-0.00599591	0.4526
PS-SF	RAB40A	0.00185507	0.8128
PS-SF	RAB40AL	-0.0123236	0.1182
PS-SF	RAB40B	0.00869157	0.2908
PS-SF	RAB40C	-0.000823414	0.9148
PS-SF	RAB42	-0.00356127	0.6578
PS-SF	RAB4A	-0.0030861	0.719
PS-SF	RAB5A	-0.000258884	0.9758
PS-SF	RAB5B	0.00443234	0.5998
PS-SF	RAB5C	0.008418	0.3088
PS-SF	RAB6A	-0.00725145	0.3558
PS-SF	RAB6B	0.0106046	0.1846
PS-SF	RAB6D	0.00126228	0.8926
PS-SF	RAB7A	0.00405388	0.6204
PS-SF	RAB7B	-0.00214915	0.8108
PS-SF	RAB8A	0.00304035	0.7206
PS-SF	RAB8B	0.00159528	0.845
PS-SF	RAB9A	-0.00344051	0.6698
PS-SF	RAB9B	-0.0089786	0.2606
PS-SF	RAB9BP1	-0.00271897	0.7492
PS-SF	RABAC1	0.00129653	0.8862
PS-SF	RABEP1	0.00848882	0.3026
PS-SF	RABEP2	-0.0147964	0.0644
PS-SF	RABEPK	0.00884281	0.2726
PS-SF	RABGAP1	0.00166137	0.8398
PS-SF	RABGAP1L	-0.00419945	0.6176
PS-SF	RABGEF1	-0.0103318	0.1982
PS-SF	RABGGTA	-0.000344418	0.9632
PS-SF	RABGGTB	-0.00561968	0.5036
PS-SF	RABIF	0.0151417	0.056
PS-SF	RABL2A	-0.00720221	0.3804
PS-SF	RABL3	0.000690196	0.9268
PS-SF	RABL6	-0.000106739	0.9788
PS-SF	RAC1	0.0101712	0.2098
PS-SF	RAC2	0.00449232	0.5952
PS-SF	RAC3	0.004667	0.5648
PS-SF	RACGAP1	-0.00420076	0.6126
PS-SF	RACK1	0.00181709	0.8404
PS-SF	RAD1	0.00834569	0.3084
PS-SF	RAD17	0.00324486	0.7054
PS-SF	RAD18	0.00409423	0.6172
PS-SF	RAD21	0.00484451	0.5546
PS-SF	RAD23A	0.00661179	0.4316
PS-SF	RAD23B	0.00101071	0.9044
PS-SF	RAD50	-0.00515512	0.5244
PS-SF	RAD51.AS1	-0.0059854	0.4668
PS-SF	RAD51AP2	-0.00879607	0.2866
PS-SF	RAD51C	-0.00489408	0.5572
PS-SF	RAD51D	-0.00178067	0.8128
PS-SF	RAD52	-0.00455441	0.5866
PS-SF	RAD54B	-0.00923609	0.261
PS-SF	RAD54L	-0.0120601	0.1398
PS-SF	RAD54L2	-0.00885259	0.2834
PS-SF	RAD9A	0.00616962	0.4546
PS-SF	RADIL	-0.00360362	0.6758
PS-SF	RAE1	-0.00157468	0.8426
PS-SF	RAET1E.AS1	0.0184456	0.0084
PS-SF	RAET1K	-0.0109309	0.1658
PS-SF	RAF1	-0.0026981	0.7408
PS-SF	RAI1	-0.00569695	0.5014
PS-SF	RAI14	-0.00586149	0.477
PS-SF	RAI2	-0.00279406	0.7366
PS-SF	RALA	0.0012282	0.8902
PS-SF	RALB	-0.00501964	0.5608
PS-SF	RALBP1	0.016171	0.0366
PS-SF	RALGAPA1	-0.0138035	0.0826
PS-SF	RALGAPA2	-0.00868217	0.2944
PS-SF	RALGAPB	-0.00895907	0.2646
PS-SF	RALGDS	-0.00820451	0.3206
PS-SF	RALGPS1	-0.000308844	0.9766
PS-SF	RALGPS2	0.00264133	0.764
PS-SF	RALY	-0.00155443	0.8578
PS-SF	RALYL	0.0010222	0.9006
PS-SF	RAMP1	0.00504644	0.5386
PS-SF	RAMP2	-0.00552625	0.4772
PS-SF	RAMP3	-0.00831478	0.3138
PS-SF	RAN	0.0106568	0.1972
PS-SF	RANBP1	-0.00578268	0.4756
PS-SF	RANBP10	0.00105355	0.8974
PS-SF	RANBP17	-0.00523427	0.5448
PS-SF	RANBP2	-0.000494646	0.9494
PS-SF	RANBP3	-0.00900698	0.2618
PS-SF	RANBP3L	0.0188628	0.0152
PS-SF	RANBP6	-6.88118e-05	1.009
PS-SF	RANBP9	0.0061151	0.4574
PS-SF	RANGAP1	0.0042814	0.6202
PS-SF	RANGRF	-0.00549919	0.507
PS-SF	RAP1A	-0.00360101	0.6758
PS-SF	RAP1B	0.000777371	0.9276
PS-SF	RAP1GAP	0.00834478	0.3382
PS-SF	RAP1GAP2	-0.00493982	0.5622
PS-SF	RAP1GDS1	-0.00567255	0.4948
PS-SF	RAP2A	0.00286407	0.7378
PS-SF	RAP2B	0.00992085	0.2236
PS-SF	RAP2C	0.00177832	0.8246
PS-SF	RAP2C.AS1	-0.00641426	0.4354
PS-SF	RAPGEF1	0.0058634	0.4912
PS-SF	RAPGEF2	0.00898112	0.257
PS-SF	RAPGEF3	-0.000313679	0.9798
PS-SF	RAPGEF4	0.0164217	0.029
PS-SF	RAPGEF5	-0.0061498	0.4654
PS-SF	RAPGEF6	-0.0155162	0.0446
PS-SF	RAPGEFL1	-0.00144619	0.8342
PS-SF	RAPH1	0.0163648	0.0336
PS-SF	RAPSN	0.00234207	0.778
PS-SF	RARA	-0.00413625	0.617
PS-SF	RARA.AS1	0.0116494	0.1364
PS-SF	RARB	0.00655315	0.4136
PS-SF	RARG	-0.00851819	0.2944
PS-SF	RARRES1	-0.0117545	0.1466
PS-SF	RARRES2	0.00724604	0.3728
PS-SF	RARRES3	0.0105889	0.1866
PS-SF	RARS	-0.00031051	0.9794
PS-SF	RARS2	-0.010863	0.1832
PS-SF	RASA1	0.00379673	0.63
PS-SF	RASA2	-0.00204328	0.8046
PS-SF	RASA3	-0.00660175	0.432
PS-SF	RASA4CP	0.0122924	0.131
PS-SF	RASAL1	0.0168651	0.0214
PS-SF	RASAL2	0.000509618	0.9434
PS-SF	RASAL3	0.0084979	0.302
PS-SF	RASD1	0.0104352	0.203
PS-SF	RASD2	-0.00435285	0.6134
PS-SF	RASGEF1A	0.00265543	0.7718
PS-SF	RASGEF1B	0.000284345	0.9656
PS-SF	RASGEF1C	0.015524	0.042
PS-SF	RASGRF1	-0.00439403	0.5974
PS-SF	RASGRF2	0.0153777	0.0556
PS-SF	RASGRP1	0.00301881	0.7156
PS-SF	RASGRP2	0.00305894	0.7078
PS-SF	RASGRP3	-0.00895165	0.2708
PS-SF	RASGRP4	-0.00341737	0.6816
PS-SF	RASIP1	-0.0060134	0.4726
PS-SF	RASL10A	0.00148545	0.8742
PS-SF	RASL10B	0.0107768	0.18
PS-SF	RASL11A	-0.0120227	0.1408
PS-SF	RASL11B	0.0116799	0.142
PS-SF	RASL12	0.00605214	0.472
PS-SF	RASSF1	-0.00828958	0.337
PS-SF	RASSF2	-0.00833223	0.3088
PS-SF	RASSF3	0.00522835	0.5238
PS-SF	RASSF4	-0.017546	0.0196
PS-SF	RASSF5	-0.00197696	0.8156
PS-SF	RASSF7	-0.00703499	0.3884
PS-SF	RASSF8	-0.0167643	0.0398
PS-SF	RASSF8.AS1	-0.0106635	0.1912
PS-SF	RAVER1	-0.00196815	0.7958
PS-SF	RAVER2	0.0084861	0.3014
PS-SF	RAX2	-0.00846811	0.3076
PS-SF	RB1	0.00885277	0.2822
PS-SF	RB1CC1	-0.00264968	0.751
PS-SF	RBAK	-0.0134191	0.0868
PS-SF	RBBP4	-0.00438464	0.621
PS-SF	RBBP5	0.00128961	0.8804
PS-SF	RBBP6	-0.000864531	0.915
PS-SF	RBBP7	0.0144312	0.056
PS-SF	RBBP8	-0.00607287	0.4582
PS-SF	RBBP9	-0.0020026	0.8082
PS-SF	RBCK1	0.000796121	0.9368
PS-SF	RBFA	-0.00516159	0.5228
PS-SF	RBFOX1	-0.0108305	0.1774
PS-SF	RBFOX2	-0.00240146	0.7596
PS-SF	RBFOX3	-0.00578429	0.4926
PS-SF	RBKS	-0.00794842	0.337
PS-SF	RBL1	-0.00933921	0.252
PS-SF	RBL2	0.000627407	0.9328
PS-SF	RBM10	0.000639425	0.9516
PS-SF	RBM11	-0.00625789	0.4526
PS-SF	RBM12	0.00272881	0.728
PS-SF	RBM12B	-0.00854885	0.2876
PS-SF	RBM14	-0.0103579	0.199
PS-SF	RBM15	-0.010165	0.2118
PS-SF	RBM15B	0.00541405	0.5206
PS-SF	RBM17	0.00189999	0.7988
PS-SF	RBM18	0.00487581	0.5562
PS-SF	RBM19	-0.00403687	0.6258
PS-SF	RBM22	-0.00261746	0.763
PS-SF	RBM23	-0.000477467	0.9616
PS-SF	RBM24	0.0118005	0.1454
PS-SF	RBM25	-0.0102696	0.1962
PS-SF	RBM26	0.0043268	0.6166
PS-SF	RBM26.AS1	0.00314047	0.6732
PS-SF	RBM27	-0.0100138	0.225
PS-SF	RBM28	-0.00531014	0.5132
PS-SF	RBM3	-0.00304381	0.7054
PS-SF	RBM33	-0.0047028	0.5776
PS-SF	RBM34	0.00199076	0.8176
PS-SF	RBM38	-0.00950923	0.2444
PS-SF	RBM39	-0.0125286	0.1092
PS-SF	RBM4	-0.00908391	0.2674
PS-SF	RBM41	-0.0151706	0.0532
PS-SF	RBM42	0.00178473	0.8334
PS-SF	RBM43	0.00361179	0.6788
PS-SF	RBM45	-0.00361818	0.627
PS-SF	RBM48	-0.00798648	0.323
PS-SF	RBM4B	-0.00928707	0.2554
PS-SF	RBM5	-0.00108733	0.8968
PS-SF	RBM6	-0.00376397	0.6462
PS-SF	RBM7	-0.0112495	0.1616
PS-SF	RBM8A	0.0106631	0.1824
PS-SF	RBMS1	-0.0131812	0.096
PS-SF	RBMS2	-0.00131935	0.874
PS-SF	RBMS3	-0.00347747	0.6756
PS-SF	RBMX	0.00109795	0.8836
PS-SF	RBMX2	0.00435424	0.5976
PS-SF	RBMXL1	0.00202013	0.794
PS-SF	RBP1	0.0138773	0.0874
PS-SF	RBP2	-0.00700827	0.3908
PS-SF	RBP4	0.0249749	0
PS-SF	RBP7	-0.00998131	0.2274
PS-SF	RBPJ	-0.0120486	0.134
PS-SF	RBPMS	5.75456e-05	1.0136
PS-SF	RBPMS2	-0.0100083	0.2126
PS-SF	RBSN	0.00983044	0.2252
PS-SF	RBX1	0.00383891	0.645
PS-SF	RC3H1	-0.0013884	0.8846
PS-SF	RC3H2	0.00130223	0.8764
PS-SF	RCAN1	-0.00491881	0.5612
PS-SF	RCAN2	-0.00307459	0.7356
PS-SF	RCAN3	-0.00524332	0.5286
PS-SF	RCBTB1	-0.0033748	0.6928
PS-SF	RCBTB2	0.000672382	0.9282
PS-SF	RCC1	-0.00431545	0.6066
PS-SF	RCC1L	-0.0104136	0.2066
PS-SF	RCC2	-0.00731399	0.374
PS-SF	RCCD1	-0.0078174	0.3554
PS-SF	RCHY1	0.0133462	0.076
PS-SF	RCL1	-0.016282	0.0486
PS-SF	RCN1	0.0178866	0.0208
PS-SF	RCN2	0.0117262	0.1428
PS-SF	RCN3	-0.00401524	0.6426
PS-SF	RCOR1	-0.0110214	0.173
PS-SF	RCOR2	-0.00237623	0.7716
PS-SF	RCOR3	-0.011072	0.1582
PS-SF	RCSD1	0.0129795	0.1066
PS-SF	RDH10	0.00858429	0.293
PS-SF	RDH11	0.00365555	0.6574
PS-SF	RDH12	0.0113637	0.1586
PS-SF	RDH13	-0.00216442	0.8006
PS-SF	RDH14	-0.00729533	0.3602
PS-SF	RDH16	-0.00735601	0.3658
PS-SF	RDH5	-0.0103098	0.2026
PS-SF	RDM1	-0.00427669	0.606
PS-SF	RDX	-0.00337106	0.695
PS-SF	REC8	-0.000295216	0.9544
PS-SF	RECK	-0.00425658	0.5908
PS-SF	RECQL	-0.00534882	0.5234
PS-SF	RECQL4	0.000826666	0.9302
PS-SF	RECQL5	5.31262e-05	1.0046
PS-SF	REEP1	-0.00388865	0.6388
PS-SF	REEP2	-0.00889888	0.2788
PS-SF	REEP3	-0.0108365	0.1832
PS-SF	REEP4	-0.00334688	0.7032
PS-SF	REEP5	0.00647509	0.4288
PS-SF	REEP6	-0.00922605	0.2524
PS-SF	REL	-0.013268	0.0928
PS-SF	RELA	-0.00333994	0.6788
PS-SF	RELB	0.00295317	0.7258
PS-SF	RELL1	-0.01268	0.1168
PS-SF	RELL2	-0.00696822	0.4094
PS-SF	RELN	0.0116041	0.1616
PS-SF	RELT	-0.0142835	0.0668
PS-SF	REM2	-0.00349295	0.6676
PS-SF	RENBP	0.00242568	0.7758
PS-SF	REP15	-0.00290869	0.7148
PS-SF	REPIN1	-0.00952779	0.2374
PS-SF	REPS1	-0.00628771	0.4396
PS-SF	REPS2	0.00451558	0.5986
PS-SF	RER1	0.0124176	0.1096
PS-SF	RERE	-0.00123936	0.8614
PS-SF	RERG	0.00271787	0.7414
PS-SF	RERGL	-0.00284668	0.7346
PS-SF	RESP18	0.000585892	0.9618
PS-SF	REST	0.00224532	0.7858
PS-SF	RET	-0.0132344	0.085
PS-SF	RETN	-0.00579712	0.4802
PS-SF	RETNLB	-0.00525227	0.5066
PS-SF	RETREG1	0.00917045	0.266
PS-SF	RETREG2	0.00215877	0.7994
PS-SF	RETREG3	-0.00349206	0.6666
PS-SF	RETSAT	0.00487512	0.5644
PS-SF	REV1	-0.00562672	0.4858
PS-SF	REV3L	-0.00609731	0.4524
PS-SF	REX1BD	-0.00254332	0.77
PS-SF	REXO2	-0.00214732	0.802
PS-SF	REXO4	0.00360494	0.6466
PS-SF	REXO5	0.00742922	0.3752
PS-SF	RFC1	-0.000815633	0.933
PS-SF	RFC2	0.00497113	0.54
PS-SF	RFC3	0.00727861	0.3804
PS-SF	RFC4	-0.00219218	0.8086
PS-SF	RFC5	-0.00261199	0.7562
PS-SF	RFESD	-0.00684289	0.416
PS-SF	RFK	0.00605561	0.471
PS-SF	RFLNB	0.0095752	0.2548
PS-SF	RFNG	-0.0017797	0.8254
PS-SF	RFPL1	-0.000907764	0.911
PS-SF	RFPL1S	0.00834482	0.3096
PS-SF	RFPL2	-0.00393345	0.6542
PS-SF	RFPL3	0.00190899	0.8198
PS-SF	RFPL3S	-0.000884954	0.9188
PS-SF	RFT1	-0.00767251	0.345
PS-SF	RFTN1	0.017167	0.0308
PS-SF	RFTN2	0.00560762	0.498
PS-SF	RFWD3	0.00173951	0.8204
PS-SF	RFX1	-0.00292436	0.7258
PS-SF	RFX2	0.0094079	0.2548
PS-SF	RFX3	0.0115068	0.1566
PS-SF	RFX4	0.00536146	0.5206
PS-SF	RFX5	-0.0157803	0.037
PS-SF	RFX7	-0.0116348	0.1362
PS-SF	RFXANK	0.00460514	0.5686
PS-SF	RFXAP	-0.0048174	0.5612
PS-SF	RGCC	0.00306682	0.7216
PS-SF	RGL1	0.0120085	0.133
PS-SF	RGL2	-0.00825007	0.3138
PS-SF	RGL3	0.00868462	0.2894
PS-SF	RGMA	0.00299888	0.7184
PS-SF	RGMB	0.00751357	0.3644
PS-SF	RGN	0.00723596	0.3704
PS-SF	RGPD3	-0.00419809	0.6048
PS-SF	RGPD4	-0.00753633	0.35
PS-SF	RGR	-0.00161108	0.84
PS-SF	RGS1	0.00446321	0.573
PS-SF	RGS10	0.009463	0.244
PS-SF	RGS11	-0.00176231	0.8154
PS-SF	RGS12	0.00403538	0.6326
PS-SF	RGS13	-0.00362641	0.6438
PS-SF	RGS14	0.00956027	0.2474
PS-SF	RGS16	-0.00265173	0.7622
PS-SF	RGS17	0.000738342	0.9336
PS-SF	RGS18	0.0075376	0.3592
PS-SF	RGS19	0.0112066	0.176
PS-SF	RGS2	-0.011221	0.165
PS-SF	RGS20	0.0124995	0.1156
PS-SF	RGS22	0.0102479	0.2102
PS-SF	RGS3	-0.00147029	0.8606
PS-SF	RGS4	0.018819	0.0128
PS-SF	RGS5	0.00669278	0.4228
PS-SF	RGS6	-0.00631742	0.4502
PS-SF	RGS7	0.000496276	0.943
PS-SF	RGS7BP	-0.0040159	0.608
PS-SF	RGS8	-0.00564562	0.4876
PS-SF	RGS9	0.00500696	0.5426
PS-SF	RGS9BP	-0.00382666	0.6288
PS-SF	RHBDD1	-0.00123864	0.896
PS-SF	RHBDD2	0.0133201	0.0826
PS-SF	RHBDD3	-0.0114653	0.1626
PS-SF	RHBDF1	0.00589987	0.486
PS-SF	RHBDF2	0.00649517	0.427
PS-SF	RHBDL1	0.00374738	0.6484
PS-SF	RHBDL2	-0.0092528	0.2562
PS-SF	RHBDL3	-0.0098316	0.2302
PS-SF	RHCE	0.000567775	0.95
PS-SF	RHCG	0.00271464	0.7468
PS-SF	RHEB	0.00664196	0.4254
PS-SF	RHEBL1	0.0117987	0.1294
PS-SF	RHNO1	0.0118422	0.1508
PS-SF	RHO	-0.00214933	0.8026
PS-SF	RHOA	0.00288551	0.7354
PS-SF	RHOB	-0.00071812	0.9302
PS-SF	RHOBTB1	-0.0030639	0.7224
PS-SF	RHOBTB2	-0.010083	0.2122
PS-SF	RHOBTB3	0.0059537	0.45
PS-SF	RHOC	0.00627829	0.4664
PS-SF	RHOD	-0.00284466	0.7208
PS-SF	RHOF	0.00673933	0.4134
PS-SF	RHOG	-0.00412584	0.6312
PS-SF	RHOJ	0.0169057	0.0348
PS-SF	RHOQ	-0.0070465	0.3972
PS-SF	RHOT1	-0.0024312	0.7778
PS-SF	RHOT2	-0.00429995	0.6032
PS-SF	RHOU	0.000476876	0.9388
PS-SF	RHOV	-0.00854591	0.295
PS-SF	RHPN1	-0.00801889	0.3238
PS-SF	RHPN2	0.0052456	0.5402
PS-SF	RIBC1	0.00211562	0.8026
PS-SF	RIC1	-0.00507394	0.5256
PS-SF	RIC3	-0.00234301	0.7822
PS-SF	RIC8A	0.00479913	0.5812
PS-SF	RICTOR	-0.0136077	0.0842
PS-SF	RIDA	0.0144615	0.0726
PS-SF	RIF1	-0.0106398	0.1926
PS-SF	RIIAD1	0.0093466	0.249
PS-SF	RILP	-0.00592503	0.4884
PS-SF	RILPL1	0.00976678	0.234
PS-SF	RILPL2	0.0184827	0.0042
PS-SF	RIMBP2	0.0146662	0.0586
PS-SF	RIMKLA	-0.00470067	0.582
PS-SF	RIMKLB	-0.00161833	0.8442
PS-SF	RIMS1	0.0164828	0.0446
PS-SF	RIMS2	0.00779294	0.3504
PS-SF	RIMS3	0.00945179	0.2498
PS-SF	RIMS4	0.00374349	0.6628
PS-SF	RIN1	0.00518933	0.5402
PS-SF	RIN2	0.00217323	0.792
PS-SF	RIN3	0.0100776	0.22
PS-SF	RING1	-0.00612793	0.4536
PS-SF	RINL	-0.00439678	0.5908
PS-SF	RINT1	-0.00542929	0.5238
PS-SF	RIOK1	-0.00282421	0.7132
PS-SF	RIOK2	-0.00786142	0.3474
PS-SF	RIOK3	-0.00549312	0.5206
PS-SF	RIOX1	-0.000606862	0.9252
PS-SF	RIOX2	0.0115692	0.1522
PS-SF	RIPK1	-0.00749033	0.3612
PS-SF	RIPK2	0.0110996	0.1708
PS-SF	RIPOR1	-0.00205145	0.8122
PS-SF	RIPOR2	0.0140641	0.0668
PS-SF	RIPPLY1	-0.00738621	0.3516
PS-SF	RIPPLY2	-0.00999477	0.2182
PS-SF	RIPPLY3	-0.00827926	0.311
PS-SF	RIT1	0.00832451	0.31
PS-SF	RIT2	0.00781434	0.348
PS-SF	RITA1	0.0105786	0.1876
PS-SF	RLBP1	0.0233923	0.002
PS-SF	RLF	-0.00268565	0.7354
PS-SF	RLIM	-0.0040574	0.635
PS-SF	RLN3	-0.0114064	0.1604
PS-SF	RMC1	-0.0163577	0.0368
PS-SF	RMDN1	0.000921662	0.9092
PS-SF	RMDN2	0.0013672	0.868
PS-SF	RMDN3	-0.000185177	0.9766
PS-SF	RMI1	-0.0153869	0.051
PS-SF	RMI2	0.0138439	0.0704
PS-SF	RMND1	-0.00856288	0.3008
PS-SF	RMND5A	-0.00840682	0.3056
PS-SF	RMND5B	0.0110628	0.1552
PS-SF	RNASE1	-0.00573603	0.4942
PS-SF	RNASE13	-0.00689324	0.3938
PS-SF	RNASE6	0.00534197	0.5148
PS-SF	RNASEH1	-2.75456e-06	0.9894
PS-SF	RNASEH1.AS1	-0.00550885	0.5098
PS-SF	RNASEH2A	0.00335086	0.6896
PS-SF	RNASEH2B	0.0043982	0.5902
PS-SF	RNASEH2C	0.00865726	0.2862
PS-SF	RNASEL	-0.00728251	0.3706
PS-SF	RNASET2	0.00820075	0.321
PS-SF	RND1	0.00495991	0.527
PS-SF	RND2	0.00303005	0.71
PS-SF	RND3	0.00777157	0.3502
PS-SF	RNF10	0.00456096	0.5974
PS-SF	RNF103	-0.00374711	0.6456
PS-SF	RNF11	0.0158606	0.0448
PS-SF	RNF111	0.00340318	0.6908
PS-SF	RNF112	-0.0140894	0.0744
PS-SF	RNF113A	-0.0154374	0.0568
PS-SF	RNF114	-0.00717475	0.3756
PS-SF	RNF115	-0.00244258	0.7714
PS-SF	RNF121	0.00142705	0.8542
PS-SF	RNF122	-0.00845542	0.308
PS-SF	RNF123	0.00138139	0.873
PS-SF	RNF125	-0.00225674	0.7956
PS-SF	RNF126	-0.00471765	0.5544
PS-SF	RNF128	0.00754654	0.3788
PS-SF	RNF13	-0.00882037	0.293
PS-SF	RNF130	-0.00758438	0.3536
PS-SF	RNF135	0.00390304	0.6378
PS-SF	RNF138	-0.00803986	0.3302
PS-SF	RNF139	0.00408257	0.6102
PS-SF	RNF14	0.00547855	0.497
PS-SF	RNF141	0.00744211	0.352
PS-SF	RNF144A	-0.0110899	0.1564
PS-SF	RNF144B	-0.00152202	0.8516
PS-SF	RNF145	0.00551484	0.5202
PS-SF	RNF146	-0.00294766	0.7266
PS-SF	RNF149	-0.00237574	0.7676
PS-SF	RNF150	0.0116308	0.148
PS-SF	RNF151	-0.0079801	0.3312
PS-SF	RNF152	-0.00777258	0.3424
PS-SF	RNF157	-0.00582134	0.49
PS-SF	RNF157.AS1	0.0137686	0.0896
PS-SF	RNF165	-0.00944726	0.2508
PS-SF	RNF167	0.00495994	0.5566
PS-SF	RNF168	-0.009304	0.2584
PS-SF	RNF169	-0.000345561	0.9792
PS-SF	RNF170	-0.00211019	0.8018
PS-SF	RNF175	0.0125506	0.1084
PS-SF	RNF180	-0.000906421	0.9216
PS-SF	RNF181	0.0111694	0.1622
PS-SF	RNF182	0.0144373	0.0808
PS-SF	RNF185	-0.00555797	0.5026
PS-SF	RNF187	0.0128208	0.1048
PS-SF	RNF19A	0.00647657	0.4218
PS-SF	RNF19B	-0.0112404	0.1532
PS-SF	RNF2	-0.00753254	0.3544
PS-SF	RNF20	-0.00893417	0.2644
PS-SF	RNF207	-0.008605	0.2864
PS-SF	RNF208	0.00293751	0.7244
PS-SF	RNF212	-0.000694409	0.9424
PS-SF	RNF213	-0.000690998	0.952
PS-SF	RNF214	-0.00038748	0.9704
PS-SF	RNF215	-0.00286538	0.7254
PS-SF	RNF216	0.0100166	0.2096
PS-SF	RNF216P1	-0.00856321	0.2856
PS-SF	RNF217	0.00111799	0.8874
PS-SF	RNF219	-0.00441166	0.5886
PS-SF	RNF220	-0.00146385	0.8734
PS-SF	RNF222	-0.00775401	0.3354
PS-SF	RNF24	0.00751412	0.3656
PS-SF	RNF25	0.00539082	0.522
PS-SF	RNF26	0.000324667	0.9566
PS-SF	RNF31	0.00294914	0.7304
PS-SF	RNF34	-0.003344	0.6944
PS-SF	RNF38	0.00500247	0.5484
PS-SF	RNF4	-0.00129386	0.8808
PS-SF	RNF40	0.00724778	0.3808
PS-SF	RNF41	0.00477536	0.5684
PS-SF	RNF43	0.0159788	0.0498
PS-SF	RNF44	0.0080423	0.3326
PS-SF	RNF5	0.00275505	0.7488
PS-SF	RNF5P1	0.00773599	0.3498
PS-SF	RNF6	-0.00997396	0.2116
PS-SF	RNF7	0.00831039	0.3178
PS-SF	RNF8	0.00690392	0.413
PS-SF	RNFT1	-0.0130855	0.1036
PS-SF	RNFT2	-0.000854734	0.8956
PS-SF	RNGTT	-0.00373927	0.6444
PS-SF	RNH1	-0.00564831	0.4916
PS-SF	RNLS	-0.0114453	0.1622
PS-SF	RNMT	7.93171e-05	1.0026
PS-SF	RNPC3	-0.00360498	0.675
PS-SF	RNPEP	-0.00964665	0.2252
PS-SF	RNPEPL1	0.000573313	0.952
PS-SF	RNPS1	-0.00361778	0.6684
PS-SF	RNU12	-0.00777769	0.3356
PS-SF	ROBO1	0.00707058	0.3912
PS-SF	ROBO2	0.0101861	0.2086
PS-SF	ROBO3	0.00671669	0.4122
PS-SF	ROBO4	0.00237058	0.781
PS-SF	ROCK1	-0.00868571	0.295
PS-SF	ROCK1P1	-0.00325862	0.6876
PS-SF	ROCK2	-0.00771538	0.3428
PS-SF	ROGDI	0.00126434	0.8838
PS-SF	ROM1	-0.00168857	0.8328
PS-SF	ROMO1	0.0034616	0.6742
PS-SF	ROPN1L	-0.00421774	0.609
PS-SF	ROR1	0.00122004	0.8822
PS-SF	RORA	-0.0120569	0.1284
PS-SF	RORB	-0.000914909	0.9356
PS-SF	RORC	-0.00139306	0.846
PS-SF	RP2	-0.0101506	0.217
PS-SF	RP9	-0.0160026	0.0394
PS-SF	RP9P	-0.00829368	0.312
PS-SF	RPA1	-0.00465299	0.5682
PS-SF	RPA2	0.00855714	0.302
PS-SF	RPA3	-0.00130134	0.8956
PS-SF	RPA4	0.00202142	0.8336
PS-SF	RPAIN	0.00802392	0.3382
PS-SF	RPAP1	-0.000856271	0.9114
PS-SF	RPAP2	-0.0047778	0.5796
PS-SF	RPAP3	0.0072375	0.3786
PS-SF	RPE	-0.00115586	0.8944
PS-SF	RPEL1	-0.00961292	0.2356
PS-SF	RPF1	-0.00378842	0.6338
PS-SF	RPF2	0.00892141	0.2744
PS-SF	RPGR	-0.0171953	0.0226
PS-SF	RPGRIP1L	0.00917381	0.2676
PS-SF	RPH3A	0.00698485	0.3958
PS-SF	RPH3AL	0.0205868	0.0076
PS-SF	RPIA	-0.00557428	0.5014
PS-SF	RPL10	0.00800214	0.32
PS-SF	RPL10A	0.00229783	0.786
PS-SF	RPL10L	0.00706882	0.3776
PS-SF	RPL11	0.000241314	0.9636
PS-SF	RPL12	0.0103226	0.2046
PS-SF	RPL13	0.00407148	0.6246
PS-SF	RPL13A	0.00509535	0.5336
PS-SF	RPL13AP3	-0.00167555	0.8416
PS-SF	RPL13AP6	0.0080583	0.3282
PS-SF	RPL13P5	-0.00583432	0.4774
PS-SF	RPL14	-0.00169203	0.8362
PS-SF	RPL15	-0.0114642	0.1598
PS-SF	RPL17	-0.00448448	0.5744
PS-SF	RPL18	0.00346869	0.6778
PS-SF	RPL18A	0.00318494	0.7018
PS-SF	RPL19	-0.00387321	0.6394
PS-SF	RPL19P12	0.00227963	0.7864
PS-SF	RPL21	0.00778291	0.3454
PS-SF	RPL21P44	0.00592275	0.4668
PS-SF	RPL22	-0.00232337	0.7688
PS-SF	RPL22L1	-0.00289332	0.7258
PS-SF	RPL23	0.00170959	0.8296
PS-SF	RPL23A	0.00245946	0.7652
PS-SF	RPL23AP32	0.00247291	0.7636
PS-SF	RPL23AP53	-0.00770607	0.3448
PS-SF	RPL23AP7	0.00474668	0.5582
PS-SF	RPL23AP82	0.00292846	0.7224
PS-SF	RPL24	0.00507712	0.539
PS-SF	RPL26	0.0101995	0.2102
PS-SF	RPL26L1	-8.36699e-05	0.9908
PS-SF	RPL27	0.0118032	0.1326
PS-SF	RPL27A	0.00247403	0.7784
PS-SF	RPL28	0.0024626	0.7642
PS-SF	RPL29	0.00677571	0.3958
PS-SF	RPL29P2	0.00524542	0.5158
PS-SF	RPL3	0.0017446	0.842
PS-SF	RPL30	-0.00143452	0.8724
PS-SF	RPL31	0.0128342	0.109
PS-SF	RPL31P11	0.0104875	0.1914
PS-SF	RPL32	0.0116142	0.1566
PS-SF	RPL34	0.00213662	0.7932
PS-SF	RPL34.AS1	-0.00339254	0.673
PS-SF	RPL35	0.0111339	0.1614
PS-SF	RPL35A	0.00704435	0.393
PS-SF	RPL36	0.0130105	0.0984
PS-SF	RPL36A	0.00539465	0.507
PS-SF	RPL36AL	0.00363439	0.6654
PS-SF	RPL37	0.00709482	0.3782
PS-SF	RPL37A	0.00738993	0.3676
PS-SF	RPL38	0.00607754	0.45
PS-SF	RPL39	0.00398008	0.6314
PS-SF	RPL39L	0.00944925	0.2536
PS-SF	RPL4	-0.00117062	0.8816
PS-SF	RPL41	0.0182811	0.0134
PS-SF	RPL5	0.0018801	0.825
PS-SF	RPL6	-0.00469247	0.5562
PS-SF	RPL7	0.00470515	0.5746
PS-SF	RPL7A	0.00262834	0.7502
PS-SF	RPL7L1	0.00172464	0.8456
PS-SF	RPL8	0.00474624	0.5578
PS-SF	RPL9	0.00345927	0.6696
PS-SF	RPLP0	0.00532011	0.5152
PS-SF	RPLP0P2	0.00463303	0.582
PS-SF	RPLP1	0.0057169	0.4816
PS-SF	RPN1	-0.00384906	0.6338
PS-SF	RPN2	0.00235502	0.7796
PS-SF	RPP25	-0.00379181	0.6632
PS-SF	RPP25L	-0.00373724	0.6336
PS-SF	RPP30	0.00272007	0.741
PS-SF	RPP38	-0.0061543	0.4412
PS-SF	RPP40	0.007107	0.3844
PS-SF	RPRD1A	0.00581823	0.4892
PS-SF	RPRD1B	0.0030619	0.7168
PS-SF	RPRD2	0.000916301	0.911
PS-SF	RPRM	0.00452443	0.5784
PS-SF	RPRML	0.00286083	0.736
PS-SF	RPS10	0.00725506	0.3816
PS-SF	RPS11	0.00487733	0.5388
PS-SF	RPS12	0.00156978	0.85
PS-SF	RPS13	-0.0010467	0.9036
PS-SF	RPS14	0.0114105	0.1586
PS-SF	RPS14P3	-1.73677e-05	0.9802
PS-SF	RPS15	0.00585973	0.4852
PS-SF	RPS15A	0.00679509	0.3948
PS-SF	RPS16	-0.00236525	0.791
PS-SF	RPS17	0.00441525	0.5862
PS-SF	RPS18	0.00876495	0.2912
PS-SF	RPS19	0.00870917	0.2868
PS-SF	RPS19BP1	0.0082942	0.3094
PS-SF	RPS2	0.00837136	0.3082
PS-SF	RPS20	0.0118515	0.1492
PS-SF	RPS21	0.00724328	0.3644
PS-SF	RPS23	0.00532065	0.5164
PS-SF	RPS24	0.011579	0.1462
PS-SF	RPS25	0.00127063	0.8706
PS-SF	RPS26	0.00130896	0.8676
PS-SF	RPS27	0.00249891	0.7534
PS-SF	RPS27A	0.00598246	0.4644
PS-SF	RPS27L	0.00240111	0.758
PS-SF	RPS28	-0.000111458	0.9826
PS-SF	RPS29	0.00251715	0.744
PS-SF	RPS2P32	0.00751281	0.3474
PS-SF	RPS3	0.00717451	0.3732
PS-SF	RPS3A	0.00684118	0.4064
PS-SF	RPS4X	0.00692021	0.4022
PS-SF	RPS4Y1	0.00945055	0.2516
PS-SF	RPS4Y2	0.000191903	0.9726
PS-SF	RPS5	0.00653001	0.4306
PS-SF	RPS6	5.24557e-05	0.9956
PS-SF	RPS6KA1	-0.0117262	0.148
PS-SF	RPS6KA2	-0.0119092	0.1502
PS-SF	RPS6KA3	-0.0120818	0.135
PS-SF	RPS6KA4	-0.000346016	0.9562
PS-SF	RPS6KA5	-0.00267919	0.7456
PS-SF	RPS6KA6	-0.00829194	0.3102
PS-SF	RPS6KB1	-0.00889984	0.28
PS-SF	RPS6KB2	-0.00776505	0.3496
PS-SF	RPS6KC1	-0.0091101	0.2642
PS-SF	RPS6KL1	-0.0040053	0.6266
PS-SF	RPS7	-0.000573831	0.9506
PS-SF	RPS7P5	-0.000995982	0.8992
PS-SF	RPS8	0.00171023	0.8288
PS-SF	RPS9	0.0057401	0.484
PS-SF	RPSA	-0.00199549	0.8102
PS-SF	RPSAP52	0.00618072	0.4538
PS-SF	RPSAP9	0.00474806	0.5658
PS-SF	RPTOR	-0.00759117	0.3568
PS-SF	RPUSD1	0.00320686	0.695
PS-SF	RPUSD2	-0.00971735	0.2256
PS-SF	RPUSD3	-0.00545088	0.4976
PS-SF	RPUSD4	0.00931061	0.2456
PS-SF	RRAD	-0.00690798	0.4044
PS-SF	RRAGA	-0.00210413	0.8096
PS-SF	RRAGB	0.00709636	0.397
PS-SF	RRAGC	0.00227063	0.801
PS-SF	RRAGD	0.00877754	0.2892
PS-SF	RRAS	0.00422397	0.6204
PS-SF	RRAS2	0.0126536	0.1152
PS-SF	RRBP1	0.000126332	0.9968
PS-SF	RREB1	0.0074253	0.377
PS-SF	RRH	-0.00597288	0.467
PS-SF	RRM1	-0.0113007	0.1668
PS-SF	RRM2B	-0.0126207	0.1082
PS-SF	RRN3	-0.00191921	0.8096
PS-SF	RRN3P3	-0.00489455	0.5506
PS-SF	RRNAD1	-0.00968829	0.2408
PS-SF	RRP1	8.25622e-05	0.9952
PS-SF	RRP12	0.00184282	0.8342
PS-SF	RRP15	-0.00465014	0.5832
PS-SF	RRP1B	0.00320791	0.6832
PS-SF	RRP36	0.00374479	0.6608
PS-SF	RRP7A	0.01341	0.0846
PS-SF	RRP7BP	0.0139528	0.0702
PS-SF	RRP8	0.00338835	0.676
PS-SF	RRP9	0.00323973	0.6926
PS-SF	RRS1	-0.00816165	0.323
PS-SF	RSAD1	-0.00813544	0.3182
PS-SF	RSAD2	-0.00607677	0.4542
PS-SF	RSBN1	-0.00559947	0.4968
PS-SF	RSBN1L	-0.00968071	0.234
PS-SF	RSC1A1	-0.00598057	0.4686
PS-SF	RSF1	0.00572616	0.494
PS-SF	RSL1D1	0.00142928	0.8782
PS-SF	RSL24D1	0.00189062	0.8118
PS-SF	RSPH1	0.00960177	0.2376
PS-SF	RSPH14	0.00230073	0.7882
PS-SF	RSPH3	0.0046156	0.5812
PS-SF	RSPH6A	-0.00924538	0.2496
PS-SF	RSPH9	0.0134688	0.0818
PS-SF	RSPO2	-0.0202025	0.009
PS-SF	RSPO3	0.0021745	0.8012
PS-SF	RSPO4	0.00585944	0.499
PS-SF	RSPRY1	-0.00116988	0.8914
PS-SF	RSRC1	-0.016534	0.025
PS-SF	RSRC2	-0.00199609	0.822
PS-SF	RSRP1	-0.0120354	0.1328
PS-SF	RSU1	0.00655138	0.4424
PS-SF	RTBDN	0.00544526	0.5296
PS-SF	RTCA	-0.00404704	0.6304
PS-SF	RTCB	0.000988501	0.8956
PS-SF	RTEL1	-0.0122996	0.1258
PS-SF	RTF1	0.00401296	0.6508
PS-SF	RTKN	-0.00218369	0.8016
PS-SF	RTKN2	-0.000571503	0.9662
PS-SF	RTL10	0.00598949	0.4688
PS-SF	RTL4	-0.00454335	0.5766
PS-SF	RTL5	0.0039388	0.6408
PS-SF	RTL6	0.0138243	0.073
PS-SF	RTL8A	0.00841235	0.3102
PS-SF	RTL8C	0.0147488	0.0594
PS-SF	RTN1	0.00735371	0.3804
PS-SF	RTN2	0.00099434	0.9048
PS-SF	RTN3	0.00726526	0.3854
PS-SF	RTN4	-6.8802e-05	0.9842
PS-SF	RTN4IP1	0.00427662	0.592
PS-SF	RTN4R	0.00843688	0.3042
PS-SF	RTN4RL1	0.0100997	0.2028
PS-SF	RTN4RL2	0.010276	0.2074
PS-SF	RTP1	0.0238789	0.0004
PS-SF	RTP4	0.00294832	0.7304
PS-SF	RTP5	-0.00249543	0.77
PS-SF	RTRAF	-0.00377801	0.6426
PS-SF	RTTN	-0.00336339	0.6794
PS-SF	RUBCN	0.00476716	0.5836
PS-SF	RUBCNL	0.00854249	0.3108
PS-SF	RUFY1	0.00399344	0.6336
PS-SF	RUFY2	-0.000820741	0.9354
PS-SF	RUFY3	-0.00283224	0.7382
PS-SF	RUNDC1	0.010068	0.2176
PS-SF	RUNDC3A	0.0180329	0.0104
PS-SF	RUNDC3B	-0.0106398	0.1858
PS-SF	RUNX1T1	0.00371107	0.6654
PS-SF	RUNX2	-0.0019674	0.8112
PS-SF	RUSC1	-0.00176613	0.842
PS-SF	RUSC1.AS1	0.00124847	0.8792
PS-SF	RUSC2	0.00205371	0.8166
PS-SF	RUVBL1	-0.00199362	0.791
PS-SF	RUVBL2	0.00231696	0.7936
PS-SF	RWDD1	-0.0177563	0.0158
PS-SF	RWDD2A	0.00347158	0.6584
PS-SF	RWDD2B	-0.0106291	0.179
PS-SF	RWDD3	0.00313492	0.6918
PS-SF	RWDD4	-0.0124516	0.1112
PS-SF	RXFP1	0.00460562	0.5746
PS-SF	RXRA	0.00720115	0.3898
PS-SF	RXRB	-0.00340279	0.679
PS-SF	RXYLT1	0.00581514	0.4708
PS-SF	RYBP	0.00202501	0.8068
PS-SF	RYK	0.0134001	0.093
PS-SF	RYR1	0.00796499	0.3314
PS-SF	RYR2	-0.0127253	0.1104
PS-SF	RYR3	0.00442918	0.6176
PS-SF	S100A1	0.0102744	0.2014
PS-SF	S100A10	-0.00293508	0.7174
PS-SF	S100A11	0.00345683	0.6698
PS-SF	S100A13	0.0163803	0.0288
PS-SF	S100A14	-0.00863212	0.2802
PS-SF	S100A16	0.0160117	0.0398
PS-SF	S100A2	-0.00859479	0.2914
PS-SF	S100A4	-0.00437364	0.5954
PS-SF	S100A5	-0.00318559	0.6896
PS-SF	S100A6	0.0117809	0.1378
PS-SF	S100A8	-0.00206726	0.7944
PS-SF	S100B	-0.00339289	0.6824
PS-SF	S100P	-0.00550822	0.4956
PS-SF	S100PBP	-0.003061	0.7076
PS-SF	S100Z	0.00390396	0.6528
PS-SF	S1PR1	0.0131151	0.0884
PS-SF	S1PR2	0.00866899	0.276
PS-SF	S1PR4	-0.00494926	0.5416
PS-SF	S1PR5	-0.00637026	0.4404
PS-SF	SAA1	-0.00157647	0.8534
PS-SF	SAA2	-0.00985522	0.2332
PS-SF	SAAL1	-0.0101905	0.2226
PS-SF	SAC3D1	-0.00482645	0.5676
PS-SF	SACM1L	-0.0049334	0.5526
PS-SF	SACS	-0.0191422	0.0166
PS-SF	SAE1	0.00911309	0.2596
PS-SF	SAFB	-0.00571254	0.4934
PS-SF	SAFB2	-0.00779958	0.35
PS-SF	SALL1	-9.48549e-05	1.0052
PS-SF	SALL2	-0.0104031	0.2014
PS-SF	SAMD1	0.00237284	0.785
PS-SF	SAMD10	-0.00738442	0.372
PS-SF	SAMD11	0.00223736	0.7866
PS-SF	SAMD12	0.0068511	0.401
PS-SF	SAMD13	0.00553793	0.5022
PS-SF	SAMD14	0.0175126	0.0264
PS-SF	SAMD15	0.0141831	0.0764
PS-SF	SAMD4A	0.0007262	0.9352
PS-SF	SAMD4B	0.00718504	0.3954
PS-SF	SAMD5	-0.000560033	0.937
PS-SF	SAMD8	-0.00200177	0.8192
PS-SF	SAMD9	0.00466711	0.576
PS-SF	SAMD9L	-0.00047653	0.9532
PS-SF	SAMHD1	-0.00241857	0.777
PS-SF	SAMM50	0.00210316	0.7942
PS-SF	SAP130	0.00575362	0.496
PS-SF	SAP18	0.00258947	0.7566
PS-SF	SAP25	0.00102152	0.9002
PS-SF	SAP30	-0.000805227	0.9436
PS-SF	SAP30BP	0.00964946	0.246
PS-SF	SAP30L	0.00127839	0.859
PS-SF	SAPCD2	0.0103865	0.1978
PS-SF	SAR1A	0.00745429	0.3694
PS-SF	SAR1B	-0.00831593	0.315
PS-SF	SARAF	0.0036253	0.6752
PS-SF	SARDH	0.0126115	0.1108
PS-SF	SARM1	-0.00194609	0.8094
PS-SF	SARNP	0.0100106	0.213
PS-SF	SARS	0.00165499	0.8576
PS-SF	SARS2	-0.00202711	0.81
PS-SF	SART1	-0.00136599	0.8558
PS-SF	SART3	-0.00501408	0.5436
PS-SF	SASH1	0.00255846	0.7726
PS-SF	SAT1	0.00657326	0.4294
PS-SF	SAT2	-0.00137891	0.8788
PS-SF	SATB1	0.00768638	0.3472
PS-SF	SATB2	0.00649784	0.4404
PS-SF	SATL1	0.0070863	0.3854
PS-SF	SAV1	-0.011355	0.1504
PS-SF	SAXO2	-0.0042487	0.6134
PS-SF	SAYSD1	-0.000774498	0.9146
PS-SF	SBDS	-0.00467868	0.5576
PS-SF	SBDSP1	-0.00623974	0.433
PS-SF	SBF1	0.0103619	0.1942
PS-SF	SBF1P1	0.00220428	0.8012
PS-SF	SBF2	0.00343747	0.6862
PS-SF	SBK1	-0.0106818	0.1984
PS-SF	SBK2	-0.00909	0.258
PS-SF	SBNO1	-0.00316322	0.7296
PS-SF	SBNO2	-0.000889177	0.8964
PS-SF	SC5D	0.0129483	0.1164
PS-SF	SCAF1	-0.00159093	0.8286
PS-SF	SCAF11	-0.0109865	0.1636
PS-SF	SCAF4	-0.00375367	0.6374
PS-SF	SCAF8	0.000727455	0.9246
PS-SF	SCAI	0.00639736	0.44
PS-SF	SCAMP1	-0.0034244	0.66
PS-SF	SCAMP1.AS1	0.00346625	0.6746
PS-SF	SCAMP2	0.000288356	0.9748
PS-SF	SCAMP3	-0.000688905	0.941
PS-SF	SCAMP4	-0.00149893	0.8674
PS-SF	SCAMP5	-0.00227404	0.7918
PS-SF	SCAND1	0.00667389	0.4194
PS-SF	SCAND2P	-0.00622176	0.4636
PS-SF	SCAP	0.00048401	0.9576
PS-SF	SCAPER	0.00951799	0.2556
PS-SF	SCARA3	-0.0031491	0.6974
PS-SF	SCARA5	0.0236655	0.0004
PS-SF	SCARB1	-0.00254593	0.7448
PS-SF	SCARB2	-0.00305628	0.7312
PS-SF	SCARF1	0.00104335	0.901
PS-SF	SCARF2	-0.0065687	0.423
PS-SF	SCARNA17	0.00726474	0.3622
PS-SF	SCCPDH	-0.00254296	0.745
PS-SF	SCD	0.00157562	0.8414
PS-SF	SCD5	0.0063435	0.4498
PS-SF	SCFD1	-0.00154171	0.839
PS-SF	SCFD2	0.00395094	0.6298
PS-SF	SCG2	0.00416696	0.6128
PS-SF	SCG3	0.0160578	0.0426
PS-SF	SCG5	-0.00404667	0.6324
PS-SF	SCGB1A1	-0.00477661	0.5592
PS-SF	SCGB1C1	-0.00443904	0.5856
PS-SF	SCGB1C2	-0.004284	0.595
PS-SF	SCGB2A2	-0.00593271	0.4718
PS-SF	SCGB2B2	-0.0040831	0.6246
PS-SF	SCGB3A1	-0.00153926	0.849
PS-SF	SCGB3A2	0.000172421	0.9906
PS-SF	SCGN	0.0104942	0.1926
PS-SF	SCIN	0.00506117	0.5372
PS-SF	SCLT1	-0.0119988	0.1348
PS-SF	SCMH1	-0.00268078	0.7336
PS-SF	SCML1	0.00509573	0.5364
PS-SF	SCN1A	-0.00992453	0.2188
PS-SF	SCN1B	-0.010716	0.1848
PS-SF	SCN2A	0.0103839	0.2098
PS-SF	SCN2B	0.000212042	0.9756
PS-SF	SCN3A	0.00576625	0.4846
PS-SF	SCN3B	0.0187514	0.0064
PS-SF	SCN4A	-0.00593979	0.4564
PS-SF	SCN4B	-0.0139487	0.0722
PS-SF	SCN7A	0.000404629	0.975
PS-SF	SCN8A	-0.00105139	0.898
PS-SF	SCN9A	0.00737171	0.3774
PS-SF	SCNN1B	-0.00396144	0.6174
PS-SF	SCNN1D	-0.00821149	0.3092
PS-SF	SCO1	0.0101966	0.2082
PS-SF	SCO2	0.00733679	0.364
PS-SF	SCOC	-0.00307145	0.6992
PS-SF	SCOC.AS1	-0.0122898	0.1268
PS-SF	SCP2	-0.00569949	0.5002
PS-SF	SCPEP1	0.0130412	0.095
PS-SF	SCRG1	0.0133207	0.0998
PS-SF	SCRIB	-0.00192012	0.8146
PS-SF	SCRN1	-0.00388059	0.646
PS-SF	SCRN2	-0.00337496	0.6692
PS-SF	SCRN3	0.00644826	0.4374
PS-SF	SCRT1	-0.010531	0.1968
PS-SF	SCRT2	-0.00655693	0.4236
PS-SF	SCT	-0.00648354	0.42
PS-SF	SCTR	-0.00678787	0.403
PS-SF	SCUBE2	0.0048103	0.5758
PS-SF	SCX	-0.0189456	0.0166
PS-SF	SCYL1	0.00193519	0.8064
PS-SF	SCYL2	-0.00614482	0.4576
PS-SF	SCYL3	-0.000957866	0.9138
PS-SF	SDAD1	0.00497936	0.5444
PS-SF	SDAD1P1	0.0012794	0.8728
PS-SF	SDC1	-0.00426696	0.6272
PS-SF	SDC2	-0.00114464	0.8782
PS-SF	SDC3	0.00928636	0.2702
PS-SF	SDC4	6.09749e-05	0.9912
PS-SF	SDCBP	0.000262316	0.9848
PS-SF	SDCCAG3	-0.00433898	0.61
PS-SF	SDCCAG8	0.0063263	0.4522
PS-SF	SDE2	0.00457959	0.5734
PS-SF	SDF2	-0.00202588	0.8038
PS-SF	SDF2L1	-0.00506842	0.5504
PS-SF	SDF4	-0.0039426	0.6306
PS-SF	SDHA	-0.00610666	0.4676
PS-SF	SDHAF1	0.000148053	1.0028
PS-SF	SDHAF2	-0.0094617	0.2566
PS-SF	SDHAF3	-0.00491074	0.5648
PS-SF	SDHAF4	-0.000669241	0.9506
PS-SF	SDHB	-0.000801565	0.9248
PS-SF	SDHC	-0.00187138	0.8076
PS-SF	SDHD	-0.00315484	0.7038
PS-SF	SDK1	0.00214493	0.7974
PS-SF	SDK2	0.00490074	0.5612
PS-SF	SDR16C5	-0.00466987	0.5848
PS-SF	SDR39U1	-0.00249196	0.7596
PS-SF	SDS	0.0148017	0.073
PS-SF	SDSL	-0.00607184	0.4744
PS-SF	SEBOX	-0.0065071	0.4192
PS-SF	SEC11A	-0.0013397	0.8706
PS-SF	SEC11C	0.000951206	0.912
PS-SF	SEC13	0.00091791	0.9206
PS-SF	SEC14L1	-0.00905424	0.272
PS-SF	SEC14L1P1	-0.00975307	0.2324
PS-SF	SEC14L2	0.0119299	0.1404
PS-SF	SEC14L4	-0.00443981	0.583
PS-SF	SEC14L5	-0.00830129	0.3172
PS-SF	SEC16A	0.00164914	0.8452
PS-SF	SEC22A	0.00266666	0.7438
PS-SF	SEC22B	-0.00223852	0.76
PS-SF	SEC22C	-0.00105409	0.903
PS-SF	SEC23A	0.000638715	0.9316
PS-SF	SEC23B	0.001189	0.8822
PS-SF	SEC23IP	-0.00483249	0.5308
PS-SF	SEC24A	0.000246801	0.9818
PS-SF	SEC24B	-0.0121899	0.1282
PS-SF	SEC24B.AS1	-0.00501938	0.5522
PS-SF	SEC24C	-0.00525318	0.5152
PS-SF	SEC24D	0.0157726	0.0434
PS-SF	SEC31A	-0.0138287	0.0834
PS-SF	SEC31B	-0.012496	0.1236
PS-SF	SEC61A1	-0.00257148	0.7506
PS-SF	SEC61A2	0.0101579	0.2162
PS-SF	SEC61B	-0.00404413	0.6294
PS-SF	SEC61G	0.00409407	0.6106
PS-SF	SEC62	-0.00831013	0.3056
PS-SF	SEC63	-0.00013893	0.9696
PS-SF	SECISBP2	-0.0193482	0.0114
PS-SF	SECISBP2L	-0.00121699	0.8996
PS-SF	SECTM1	-0.00584695	0.4708
PS-SF	SEH1L	0.00780209	0.3466
PS-SF	SEL1L	0.00331391	0.68
PS-SF	SEL1L3	-0.0168073	0.0388
PS-SF	SELENBP1	0.0161673	0.0386
PS-SF	SELENOF	0.00197975	0.7958
PS-SF	SELENOH	0.0095522	0.2338
PS-SF	SELENOI	-0.000641563	0.9274
PS-SF	SELENOK	0.00406228	0.6144
PS-SF	SELENOM	0.00832689	0.3082
PS-SF	SELENON	0.0112948	0.1676
PS-SF	SELENOO	-0.00290694	0.7382
PS-SF	SELENOP	-0.00665569	0.4172
PS-SF	SELENOS	-0.00584724	0.4696
PS-SF	SELENOT	0.00229744	0.775
PS-SF	SELENOW	0.0157307	0.0316
PS-SF	SELPLG	0.00629086	0.444
PS-SF	SEM1	-0.000361712	0.9612
PS-SF	SEMA3A	-0.0041879	0.6196
PS-SF	SEMA3B	-0.00272239	0.7562
PS-SF	SEMA3B.AS1	-0.00351888	0.6792
PS-SF	SEMA3C	-0.0038369	0.6488
PS-SF	SEMA3D	0.0040792	0.635
PS-SF	SEMA3E	-0.00640309	0.4388
PS-SF	SEMA3G	-8.87782e-05	1.0058
PS-SF	SEMA4A	0.00445723	0.6142
PS-SF	SEMA4B	-0.00495338	0.5418
PS-SF	SEMA4C	-0.012059	0.128
PS-SF	SEMA4D	-0.00653418	0.4324
PS-SF	SEMA4F	0.0128798	0.1012
PS-SF	SEMA4G	-0.00707522	0.367
PS-SF	SEMA5A	-0.000787471	0.9398
PS-SF	SEMA5B	-0.0111664	0.1632
PS-SF	SEMA6A	-0.00345431	0.6868
PS-SF	SEMA6B	0.0149764	0.0534
PS-SF	SEMA6C	-0.00240977	0.7594
PS-SF	SEMA6D	-0.00393768	0.6466
PS-SF	SEMA7A	-0.0162992	0.0304
PS-SF	SEMG2	-0.00147764	0.8622
PS-SF	SENP1	-0.00201346	0.813
PS-SF	SENP2	0.0110496	0.1664
PS-SF	SENP3	0.00386701	0.6526
PS-SF	SENP5	-0.000773886	0.908
PS-SF	SENP6	-0.00970441	0.2318
PS-SF	SENP7	-0.00840936	0.3048
PS-SF	SENP8	-0.000530324	0.9454
PS-SF	SEPHS1	-0.0160472	0.0376
PS-SF	SEPHS2	-0.00426742	0.5828
PS-SF	SEPSECS	-0.00170605	0.849
PS-SF	2010-09-01	-0.00685428	0.4174
PS-SF	2011-09-01	0.00690865	0.4134
PS-SF	2012-09-01	-0.0179657	0.0194
PS-SF	2014-09-01	-0.00934818	0.2452
PS-SF	2002-09-01	0.00568604	0.4952
PS-SF	2003-09-01	0.00926019	0.2652
PS-SF	2004-09-01	-0.00658477	0.4246
PS-SF	2006-09-01	-0.0110254	0.1668
PS-SF	2007-09-01	0.00102556	0.8954
PS-SF	SEPT7P2	-0.0121682	0.1264
PS-SF	2008-09-01	0.0015487	0.8438
PS-SF	2009-09-01	0.0100784	0.2168
PS-SF	SERAC1	-0.00547145	0.5156
PS-SF	SERBP1	0.00212606	0.7984
PS-SF	SERF2	0.00131162	0.8728
PS-SF	SERGEF	-0.00782791	0.3228
PS-SF	SERHL2	0.000602038	0.9388
PS-SF	SERINC1	0.000744795	0.9388
PS-SF	SERINC3	0.0140143	0.0794
PS-SF	SERINC5	-0.0011916	0.8866
PS-SF	SERP1	0.015293	0.0496
PS-SF	SERP2	0.00843964	0.297
PS-SF	SERPINA1	-0.00349271	0.6646
PS-SF	SERPINA3	-0.00151527	0.8484
PS-SF	SERPINA6	-0.00134167	0.8606
PS-SF	SERPINB1	-0.00893223	0.2726
PS-SF	SERPINB2	0.0115836	0.145
PS-SF	SERPINB6	0.000544728	0.9392
PS-SF	SERPINB8	0.0019394	0.8056
PS-SF	SERPINB9	-0.015947	0.0428
PS-SF	SERPINB9P1	0.00293221	0.7412
PS-SF	SERPINE2	0.00599534	0.4594
PS-SF	SERPINF1	0.018032	0.0118
PS-SF	SERPING1	0.00531473	0.52
PS-SF	SERPINH1	-0.00456467	0.5918
PS-SF	SERPINI1	0.0168772	0.0356
PS-SF	SERPINI2	0.0191651	0.0232
PS-SF	SERTAD1	-0.0109223	0.1758
PS-SF	SERTAD2	-0.0030664	0.7212
PS-SF	SERTAD3	-0.0125719	0.118
PS-SF	SERTAD4	-0.00880572	0.286
PS-SF	SERTAD4.AS1	-0.012533	0.1134
PS-SF	SERTM1	0.0100882	0.21
PS-SF	SESN1	-0.00286719	0.7108
PS-SF	SESN2	-0.00447121	0.5794
PS-SF	SESN3	0.00496164	0.5626
PS-SF	SESTD1	-0.00808794	0.3102
PS-SF	SET	-0.00298817	0.6986
PS-SF	SETBP1	-0.00765379	0.3428
PS-SF	SETD1A	-0.00392592	0.6156
PS-SF	SETD1B	-0.00207252	0.7866
PS-SF	SETD2	-0.0074181	0.361
PS-SF	SETD3	-0.00938332	0.2374
PS-SF	SETD4	-0.0116686	0.1542
PS-SF	SETD5	-0.00548365	0.4936
PS-SF	SETD6	-0.0119143	0.1356
PS-SF	SETD7	-0.0165812	0.0246
PS-SF	SETD9	-0.000227363	0.9824
PS-SF	SETDB1	-0.0115423	0.1486
PS-SF	SETDB2	-0.00460075	0.5846
PS-SF	SETMAR	-0.0114224	0.164
PS-SF	SETX	-0.00805284	0.3184
PS-SF	SEZ6	-0.00726946	0.3604
PS-SF	SEZ6L	0.00356889	0.6788
PS-SF	SEZ6L2	-0.00200112	0.8188
PS-SF	SF1	-0.00368268	0.6502
PS-SF	SF3A1	0.00329557	0.6958
PS-SF	SF3A2	0.000937012	0.921
PS-SF	SF3A3	-0.000204954	0.987
PS-SF	SF3B1	-0.0109553	0.1694
PS-SF	SF3B2	0.000178638	0.978
PS-SF	SF3B3	0.0007727	0.943
PS-SF	SF3B4	0.00204763	0.811
PS-SF	SF3B5	0.00166537	0.8398
PS-SF	SF3B6	0.00175019	0.8324
PS-SF	SFI1	-0.00778694	0.3414
PS-SF	SFMBT1	0.00116794	0.8898
PS-SF	SFMBT2	0.00222283	0.8078
PS-SF	SFN	-0.00478566	0.5472
PS-SF	SFPQ	-0.00214254	0.8018
PS-SF	SFR1	-0.0053408	0.5292
PS-SF	SFRP1	0.0117834	0.1466
PS-SF	SFRP2	0.00711343	0.37
PS-SF	SFSWAP	-0.00193346	0.8014
PS-SF	SFT2D1	0.00356675	0.663
PS-SF	SFT2D3	-0.00490402	0.5518
PS-SF	SFTA1P	0.0139226	0.0826
PS-SF	SFTPA1	-0.00786422	0.3346
PS-SF	SFTPC	-0.00451194	0.5798
PS-SF	SFTPD	0.0164444	0.0254
PS-SF	SFXN1	-0.00311409	0.7028
PS-SF	SFXN3	-0.00245609	0.768
PS-SF	SFXN4	0.000867962	0.9192
PS-SF	SFXN5	0.0107982	0.185
PS-SF	SGCA	-0.000763266	0.9118
PS-SF	SGCB	-0.00266668	0.7542
PS-SF	SGCD	0.0140222	0.0844
PS-SF	SGCE	-0.00157807	0.847
PS-SF	SGF29	-0.00455178	0.5748
PS-SF	SGIP1	-0.0121325	0.1286
PS-SF	SGK1	0.00167044	0.839
PS-SF	SGK2	-0.00398725	0.635
PS-SF	SGK3	-0.000903871	0.921
PS-SF	SGK494	-0.0146578	0.0514
PS-SF	SGMS1	-0.003371	0.6738
PS-SF	SGO2	-0.00985841	0.2292
PS-SF	SGPL1	-0.00315608	0.7002
PS-SF	SGPP1	0.00348317	0.6824
PS-SF	SGPP2	-0.00137153	0.851
PS-SF	SGSH	0.0150321	0.0482
PS-SF	SGSM1	0.0129041	0.107
PS-SF	SGSM2	0.0158152	0.0398
PS-SF	SGSM3	0.00614023	0.4626
PS-SF	SGTA	0.00613918	0.455
PS-SF	SGTB	0.00977256	0.2254
PS-SF	SH2B1	-0.00379534	0.6478
PS-SF	SH2B2	-0.00713905	0.3858
PS-SF	SH2B3	0.00911346	0.258
PS-SF	SH2D2A	0.0155205	0.0584
PS-SF	SH2D3C	0.00157453	0.8562
PS-SF	SH2D5	0.0269181	0.0002
PS-SF	SH2D6	-0.00620698	0.4388
PS-SF	SH3BGR	0.00358379	0.6766
PS-SF	SH3BGRL	-0.00807965	0.3304
PS-SF	SH3BGRL2	0.00125264	0.8904
PS-SF	SH3BGRL3	0.00789137	0.3434
PS-SF	SH3BP1	-0.007276	0.3826
PS-SF	SH3BP2	0.00741636	0.382
PS-SF	SH3BP4	-0.00529625	0.5168
PS-SF	SH3BP5	0.00645225	0.4446
PS-SF	SH3BP5L	-0.00110327	0.8998
PS-SF	SH3D19	-0.000227088	0.9888
PS-SF	SH3D21	-0.00371115	0.6454
PS-SF	SH3GL1	0.00493351	0.5418
PS-SF	SH3GL2	1.94006e-05	1.0018
PS-SF	SH3GL3	0.00965712	0.2282
PS-SF	SH3GLB1	0.0120487	0.13
PS-SF	SH3GLB2	0.0109926	0.159
PS-SF	SH3KBP1	0.0154087	0.0538
PS-SF	SH3PXD2A	-0.0105354	0.1898
PS-SF	SH3PXD2B	0.00830473	0.309
PS-SF	SH3RF1	0.0175846	0.0172
PS-SF	SH3RF3	0.0041713	0.6262
PS-SF	SH3TC2	-0.00328154	0.7014
PS-SF	SH3YL1	-0.00480269	0.5608
PS-SF	SHANK1	0.014567	0.0646
PS-SF	SHANK2	0.0107193	0.2
PS-SF	SHANK2.AS3	-0.00731169	0.3562
PS-SF	SHANK3	-0.00219224	0.7718
PS-SF	SHARPIN	-0.00650961	0.432
PS-SF	SHB	0.00179657	0.8214
PS-SF	SHC1	0.0167285	0.0306
PS-SF	SHC2	0.0169712	0.02
PS-SF	SHC3	0.0149049	0.0522
PS-SF	SHC4	-0.00121153	0.9016
PS-SF	SHD	-0.00559853	0.5178
PS-SF	SHF	0.00395216	0.648
PS-SF	SHISA4	0.00287855	0.7382
PS-SF	SHISA5	0.0135378	0.085
PS-SF	SHISA6	-0.00886893	0.2838
PS-SF	SHISA7	0.0109913	0.177
PS-SF	SHISA8	-0.00259909	0.7666
PS-SF	SHISA9	0.0173086	0.0164
PS-SF	SHISAL1	0.0225327	0
PS-SF	SHISAL2A	-0.00753066	0.3674
PS-SF	SHMT1	-0.0124821	0.123
PS-SF	SHMT2	-0.00192323	0.8106
PS-SF	SHOC2	0.00330039	0.6958
PS-SF	SHOX	-0.00150104	0.8538
PS-SF	SHPK	0.00294796	0.708
PS-SF	SHPRH	-0.00674338	0.4032
PS-SF	SHQ1	-0.0115675	0.1526
PS-SF	SHROOM1	-0.00648129	0.438
PS-SF	SHROOM2	-0.00396619	0.6506
PS-SF	SHROOM3	0.0210676	0.0068
PS-SF	SHROOM4	-0.00266972	0.7574
PS-SF	SHTN1	0.000864005	0.9076
PS-SF	SIAE	0.00299065	0.708
PS-SF	SIAH1	-0.00492807	0.546
PS-SF	SIAH2	-0.0146293	0.0734
PS-SF	SIAH3	0.00410955	0.6246
PS-SF	SIDT1	0.0113297	0.1592
PS-SF	SIDT2	0.00138841	0.8768
PS-SF	SIGIRR	0.0148929	0.0568
PS-SF	SIGLEC11	0.00613871	0.467
PS-SF	SIGLEC14	-0.00416359	0.6148
PS-SF	SIGLEC15	-0.00659764	0.411
PS-SF	SIGLEC6	-0.00350565	0.667
PS-SF	SIGMAR1	-0.00318466	0.6944
PS-SF	SIK2	0.00587357	0.4664
PS-SF	SIK3	0.00116975	0.8838
PS-SF	SIKE1	-0.0128451	0.1084
PS-SF	SIL1	0.010233	0.204
PS-SF	SIM2	-0.00186904	0.805
PS-SF	SIMC1	-0.00928039	0.2552
PS-SF	SIN3A	0.00216047	0.8008
PS-SF	SIN3B	0.00453555	0.604
PS-SF	SINHCAF	-0.010497	0.2034
PS-SF	SIPA1	0.00643914	0.4368
PS-SF	SIPA1L1	0.00230466	0.7724
PS-SF	SIPA1L2	-0.000415628	0.9696
PS-SF	SIPA1L3	-0.00743913	0.3522
PS-SF	SIRPA	0.0107149	0.1812
PS-SF	SIRPB1	0.0101025	0.2012
PS-SF	SIRPG	0.00270532	0.7546
PS-SF	SIRT1	-0.00458097	0.5866
PS-SF	SIRT2	-0.000219773	0.983
PS-SF	SIRT3	0.00729929	0.3768
PS-SF	SIRT4	-0.0130121	0.0954
PS-SF	SIRT5	0.00298603	0.7204
PS-SF	SIRT7	-0.00604084	0.4496
PS-SF	SIVA1	0.00941297	0.2364
PS-SF	SIX3	0.00192715	0.8282
PS-SF	SIX5	-0.00460519	0.5684
PS-SF	SKA2	-0.0128867	0.1108
PS-SF	SKAP1	0.00962526	0.24
PS-SF	SKAP2	0.0112721	0.158
PS-SF	SKI	-0.00545436	0.4928
PS-SF	SKIDA1	-0.00793599	0.3478
PS-SF	SKIL	-0.00473454	0.567
PS-SF	SKIV2L	0.00586399	0.4746
PS-SF	SKP1	7.67518e-05	1.002
PS-SF	SKP1P2	-0.00229688	0.7934
PS-SF	SKP2	-0.00245552	0.7738
PS-SF	SLA	0.00478468	0.5766
PS-SF	SLAIN1	-0.00528939	0.5226
PS-SF	SLAIN2	-0.00245651	0.7754
PS-SF	SLAMF7	0.00068689	0.9528
PS-SF	SLAMF8	-0.00668081	0.4152
PS-SF	SLAMF9	-0.00611926	0.4548
PS-SF	SLBP	0.00715666	0.3794
PS-SF	SLC10A3	-0.00908811	0.281
PS-SF	SLC10A4	0.0147974	0.0632
PS-SF	SLC10A7	-0.0108187	0.1834
PS-SF	SLC11A2	-0.00693852	0.4042
PS-SF	SLC12A2	-0.00240011	0.7758
PS-SF	SLC12A4	0.00639208	0.4334
PS-SF	SLC12A5	-0.00464332	0.5816
PS-SF	SLC12A6	-0.00779384	0.3444
PS-SF	SLC12A7	0.00967428	0.2266
PS-SF	SLC12A8	-0.00412728	0.6266
PS-SF	SLC12A9	-0.0102185	0.2098
PS-SF	SLC13A3	-0.00764294	0.3588
PS-SF	SLC13A5	0.00423413	0.6098
PS-SF	SLC14A1	0.0126415	0.1176
PS-SF	SLC15A2	0.0101616	0.2086
PS-SF	SLC15A3	0.00376791	0.6382
PS-SF	SLC15A4	-0.0123544	0.1424
PS-SF	SLC16A1	-0.0108444	0.1784
PS-SF	SLC16A11	-0.000703996	0.9344
PS-SF	SLC16A13	0.000545765	0.9482
PS-SF	SLC16A14	-0.00128881	0.8774
PS-SF	SLC16A2	0.0149062	0.0482
PS-SF	SLC16A3	-0.00499792	0.5568
PS-SF	SLC16A5	-0.00419774	0.6058
PS-SF	SLC16A6	-0.0171984	0.0166
PS-SF	SLC16A7	-0.0110024	0.1606
PS-SF	SLC16A8	-0.0032594	0.697
PS-SF	SLC16A9	0.00993481	0.2212
PS-SF	SLC17A4	-0.00668772	0.4166
PS-SF	SLC17A5	-0.00700893	0.3806
PS-SF	SLC17A6	-0.0231639	0.0028
PS-SF	SLC17A7	0.00910842	0.2748
PS-SF	SLC17A8	-0.00144053	0.8396
PS-SF	SLC17A9	-0.00263336	0.7352
PS-SF	SLC18A2	-0.00664327	0.407
PS-SF	SLC18B1	0.00426633	0.605
PS-SF	SLC19A1	0.00701021	0.4054
PS-SF	SLC19A2	-0.0121048	0.129
PS-SF	SLC19A3	-0.00116914	0.8902
PS-SF	SLC1A1	0.00535989	0.5274
PS-SF	SLC1A2	0.0135842	0.0948
PS-SF	SLC1A3	0.00862703	0.28
PS-SF	SLC1A4	0.0135079	0.089
PS-SF	SLC1A5	-0.00789262	0.3452
PS-SF	SLC1A6	0.00444161	0.6082
PS-SF	SLC1A7	-0.0125997	0.1228
PS-SF	SLC20A1	-0.00636324	0.439
PS-SF	SLC20A2	-0.0152563	0.055
PS-SF	SLC22A10	0.00661808	0.418
PS-SF	SLC22A12	-0.00638843	0.4188
PS-SF	SLC22A15	-0.00451574	0.5888
PS-SF	SLC22A17	0.00287189	0.7442
PS-SF	SLC22A18	0.0215493	0.0038
PS-SF	SLC22A18AS	-0.00275685	0.7276
PS-SF	SLC22A23	-0.0103688	0.202
PS-SF	SLC22A3	0.0103922	0.209
PS-SF	SLC22A31	-0.0078194	0.3396
PS-SF	SLC22A4	-0.0058013	0.4654
PS-SF	SLC22A5	-0.00945174	0.2382
PS-SF	SLC22A7	-0.00348302	0.6684
PS-SF	SLC22A9	0.00591422	0.4728
PS-SF	SLC23A2	-0.00496669	0.553
PS-SF	SLC23A3	-0.00725028	0.3698
PS-SF	SLC24A1	0.00562466	0.4884
PS-SF	SLC24A2	-0.00901963	0.274
PS-SF	SLC24A3	0.000369448	0.9768
PS-SF	SLC24A4	-0.000224074	0.9946
PS-SF	SLC24A5	-0.00795116	0.3212
PS-SF	SLC25A1	0.00840253	0.2986
PS-SF	SLC25A10	0.00357507	0.6592
PS-SF	SLC25A11	0.00325236	0.7196
PS-SF	SLC25A12	-0.0143288	0.0602
PS-SF	SLC25A13	-0.0085578	0.2972
PS-SF	SLC25A14	0.00630507	0.4592
PS-SF	SLC25A15	-0.00954679	0.2418
PS-SF	SLC25A16	-0.0072452	0.3732
PS-SF	SLC25A17	-0.0103359	0.2112
PS-SF	SLC25A18	0.0152072	0.0556
PS-SF	SLC25A19	-0.00934083	0.2482
PS-SF	SLC25A20	0.00351668	0.6684
PS-SF	SLC25A21.AS1	0.000705956	0.918
PS-SF	SLC25A22	0.00682399	0.4214
PS-SF	SLC25A23	0.0194543	0.0118
PS-SF	SLC25A24	-0.00343094	0.6862
PS-SF	SLC25A25	-0.00926344	0.2464
PS-SF	SLC25A26	0.00942454	0.2464
PS-SF	SLC25A27	-0.00723625	0.3664
PS-SF	SLC25A28	-0.00532057	0.5248
PS-SF	SLC25A29	-0.00729979	0.3666
PS-SF	SLC25A3	-0.00180781	0.8302
PS-SF	SLC25A32	-0.00866876	0.29
PS-SF	SLC25A33	0.0151012	0.059
PS-SF	SLC25A34	-0.0110387	0.1736
PS-SF	SLC25A36	-0.0162306	0.0358
PS-SF	SLC25A37	-0.0131731	0.0814
PS-SF	SLC25A38	0.0030916	0.72
PS-SF	SLC25A39	-0.00645297	0.4128
PS-SF	SLC25A4	-0.0076978	0.3512
PS-SF	SLC25A40	-0.00617479	0.4652
PS-SF	SLC25A41	-0.00039128	0.9586
PS-SF	SLC25A42	0.00692064	0.412
PS-SF	SLC25A43	-0.00140425	0.8632
PS-SF	SLC25A44	0.0093719	0.246
PS-SF	SLC25A45	-0.00118531	0.8878
PS-SF	SLC25A46	0.00701103	0.3876
PS-SF	SLC25A47	-0.00315136	0.6882
PS-SF	SLC25A48	0.0118346	0.1502
PS-SF	SLC25A5	-0.00836511	0.3146
PS-SF	SLC25A5.AS1	-0.00857518	0.2932
PS-SF	SLC25A51	-0.00768835	0.3496
PS-SF	SLC25A51P1	-2.70468e-05	1.012
PS-SF	SLC25A52	0.000493862	0.9424
PS-SF	SLC25A53	-0.00595165	0.4606
PS-SF	SLC25A6	0.00539596	0.514
PS-SF	SLC26A1	0.000131718	1.0056
PS-SF	SLC26A10	-0.00672748	0.4112
PS-SF	SLC26A11	0.0162622	0.028
PS-SF	SLC26A2	-0.00255103	0.7574
PS-SF	SLC26A4	0.0158835	0.036
PS-SF	SLC26A4.AS1	0.0181894	0.0098
PS-SF	SLC26A6	-0.0111735	0.1606
PS-SF	SLC26A8	0.00399758	0.6342
PS-SF	SLC27A1	-0.00355948	0.6584
PS-SF	SLC27A2	0.0047689	0.575
PS-SF	SLC27A3	0.00974016	0.2334
PS-SF	SLC27A4	0.00584468	0.4946
PS-SF	SLC27A5	0.0103796	0.2
PS-SF	SLC27A6	-0.00302444	0.722
PS-SF	SLC29A1	-0.00232779	0.7724
PS-SF	SLC29A2	-0.00589252	0.4716
PS-SF	SLC29A3	0.0141356	0.0672
PS-SF	SLC29A4	0.00863743	0.2888
PS-SF	SLC2A1	-0.0074478	0.366
PS-SF	SLC2A10	0.00886476	0.2852
PS-SF	SLC2A11	-0.0135003	0.0818
PS-SF	SLC2A12	0.0107018	0.177
PS-SF	SLC2A13	0.00842254	0.2966
PS-SF	SLC2A14	0.00292782	0.7328
PS-SF	SLC2A3	-0.00824992	0.302
PS-SF	SLC2A4RG	0.0136576	0.0826
PS-SF	SLC2A5	0.0103513	0.196
PS-SF	SLC2A6	-0.00768922	0.3568
PS-SF	SLC2A8	-0.0108902	0.1822
PS-SF	SLC30A1	0.00997424	0.2116
PS-SF	SLC30A10	0.0124929	0.1048
PS-SF	SLC30A3	0.0181386	0.0178
PS-SF	SLC30A4	0.00550773	0.497
PS-SF	SLC30A5	-0.00364755	0.6658
PS-SF	SLC30A7	0.0140191	0.0762
PS-SF	SLC30A9	-0.00154755	0.862
PS-SF	SLC31A1	-0.00183385	0.8204
PS-SF	SLC31A2	-0.00968501	0.2398
PS-SF	SLC32A1	0.00116434	0.8922
PS-SF	SLC33A1	-0.0103506	0.2068
PS-SF	SLC34A3	-0.00522558	0.518
PS-SF	SLC35A1	-0.00568106	0.4788
PS-SF	SLC35A2	0.0110062	0.1644
PS-SF	SLC35A3	-0.00608557	0.4692
PS-SF	SLC35A4	-0.00542411	0.5268
PS-SF	SLC35A5	-0.00137843	0.8846
PS-SF	SLC35B1	0.00612553	0.4762
PS-SF	SLC35B2	-0.0144656	0.0674
PS-SF	SLC35B3	-0.00687888	0.409
PS-SF	SLC35B4	-0.00577947	0.471
PS-SF	SLC35C1	-0.00601892	0.4766
PS-SF	SLC35C2	0.00525088	0.5312
PS-SF	SLC35D1	-0.000682117	0.93
PS-SF	SLC35D2	-0.00405689	0.6398
PS-SF	SLC35E1	-0.00118463	0.8822
PS-SF	SLC35E3	-0.00505515	0.5456
PS-SF	SLC35E4	-0.00431554	0.5988
PS-SF	SLC35F1	0.00983415	0.2296
PS-SF	SLC35F2	0.0147632	0.0544
PS-SF	SLC35F3	-0.00828705	0.3114
PS-SF	SLC35F5	0.00135106	0.8866
PS-SF	SLC35F6	0.00823407	0.3178
PS-SF	SLC35G2	0.00608904	0.47
PS-SF	SLC35G3	-0.00383698	0.6286
PS-SF	SLC35G5	-0.015059	0.0628
PS-SF	SLC35G6	-0.00267363	0.7386
PS-SF	SLC36A1	-0.00330046	0.694
PS-SF	SLC36A4	-0.00695575	0.3944
PS-SF	SLC37A1	-0.00209083	0.7954
PS-SF	SLC37A3	-0.00545405	0.4974
PS-SF	SLC37A4	-0.00520845	0.5144
PS-SF	SLC38A1	-0.00945861	0.2396
PS-SF	SLC38A10	-0.00366217	0.6466
PS-SF	SLC38A11	-0.00456787	0.5934
PS-SF	SLC38A2	-0.0154065	0.0428
PS-SF	SLC38A3	-0.00336394	0.6726
PS-SF	SLC38A5	-0.00759556	0.3454
PS-SF	SLC38A6	-0.00999331	0.2192
PS-SF	SLC38A7	-1.44501e-05	0.9868
PS-SF	SLC38A9	-0.0110632	0.1814
PS-SF	SLC39A1	-0.00390933	0.6318
PS-SF	SLC39A10	0.0189728	0.0114
PS-SF	SLC39A11	0.00446793	0.5986
PS-SF	SLC39A12	0.0200835	0.0084
PS-SF	SLC39A13	-0.010265	0.206
PS-SF	SLC39A14	-0.00877491	0.292
PS-SF	SLC39A3	0.0100951	0.2134
PS-SF	SLC39A4	0.016188	0.0332
PS-SF	SLC39A6	-0.000284002	0.978
PS-SF	SLC39A7	-0.00819846	0.3188
PS-SF	SLC39A8	-0.00855483	0.3014
PS-SF	SLC39A9	0.00489968	0.5474
PS-SF	SLC3A1	-0.00554082	0.498
PS-SF	SLC3A2	0.00252165	0.7602
PS-SF	SLC40A1	0.00700609	0.4072
PS-SF	SLC41A1	0.00259988	0.751
PS-SF	SLC41A2	-0.000180139	0.969
PS-SF	SLC41A3	0.000803649	0.929
PS-SF	SLC43A1	-0.0190231	0.0228
PS-SF	SLC43A2	-0.00759716	0.3466
PS-SF	SLC44A1	-0.00432282	0.6114
PS-SF	SLC44A2	0.00457567	0.589
PS-SF	SLC44A3	0.0114512	0.1574
PS-SF	SLC44A5	-0.00700306	0.3964
PS-SF	SLC45A1	-0.0107365	0.182
PS-SF	SLC45A3	-0.00784056	0.3494
PS-SF	SLC45A4	-0.00175184	0.8406
PS-SF	SLC46A1	-0.00464337	0.5606
PS-SF	SLC46A3	-0.0171137	0.0264
PS-SF	SLC47A1	-0.0208761	0.0046
PS-SF	SLC48A1	0.000798927	0.9098
PS-SF	SLC49A3	0.0121154	0.1286
PS-SF	SLC4A10	0.00304607	0.7206
PS-SF	SLC4A11	-0.00306074	0.6974
PS-SF	SLC4A1AP	-0.000612952	0.9466
PS-SF	SLC4A2	-0.00594103	0.4708
PS-SF	SLC4A3	0.00896465	0.2784
PS-SF	SLC4A4	0.00846767	0.3084
PS-SF	SLC4A7	0.00136621	0.8826
PS-SF	SLC4A8	-0.00875978	0.2752
PS-SF	SLC4A9	-0.0212192	0.0042
PS-SF	SLC50A1	-0.00480108	0.5618
PS-SF	SLC52A1	-0.00429479	0.5964
PS-SF	SLC52A2	-0.00188954	0.8126
PS-SF	SLC52A3	-0.00488294	0.5562
PS-SF	SLC5A10	-0.00728945	0.3664
PS-SF	SLC5A11	-0.0121087	0.1316
PS-SF	SLC5A12	-0.00177301	0.8162
PS-SF	SLC5A2	-0.0105379	0.1912
PS-SF	SLC5A3	-0.000483374	0.9568
PS-SF	SLC5A4	-0.00494603	0.5484
PS-SF	SLC5A6	-0.00938651	0.2452
PS-SF	SLC6A1	-0.000292366	0.9802
PS-SF	SLC6A10P	-0.000291136	0.9644
PS-SF	SLC6A12	0.0115131	0.1524
PS-SF	SLC6A13	0.0112889	0.1708
PS-SF	SLC6A15	-0.00860252	0.281
PS-SF	SLC6A16	-0.00228893	0.7742
PS-SF	SLC6A17	0.00131175	0.8748
PS-SF	SLC6A19	-0.00250014	0.7582
PS-SF	SLC6A3	-0.00720547	0.3754
PS-SF	SLC6A6	-0.0143058	0.0672
PS-SF	SLC6A7	-0.00625106	0.4632
PS-SF	SLC6A8	-0.00313947	0.7086
PS-SF	SLC7A1	-0.00425723	0.6144
PS-SF	SLC7A10	0.00432351	0.6206
PS-SF	SLC7A11	0.00610719	0.4716
PS-SF	SLC7A14	-0.00916463	0.267
PS-SF	SLC7A2	0.00922357	0.2558
PS-SF	SLC7A4	0.0115561	0.1468
PS-SF	SLC7A5	0.00350699	0.6772
PS-SF	SLC7A5P2	-0.00519478	0.542
PS-SF	SLC7A6	-0.0109689	0.1724
PS-SF	SLC7A6OS	-0.00269932	0.743
PS-SF	SLC7A7	0.00801363	0.3286
PS-SF	SLC7A8	-0.00602734	0.4594
PS-SF	SLC8A1	-0.0112058	0.1656
PS-SF	SLC8A2	0.00888874	0.2838
PS-SF	SLC8A3	0.00823417	0.3108
PS-SF	SLC8B1	-0.00891673	0.258
PS-SF	SLC9A1	-0.00612512	0.4546
PS-SF	SLC9A2	0.000100301	1.0062
PS-SF	SLC9A3R1	-0.0048216	0.5564
PS-SF	SLC9A3R2	-0.00166056	0.851
PS-SF	SLC9A5	-0.0201417	0.0102
PS-SF	SLC9A6	0.00827089	0.3224
PS-SF	SLC9A7	0.00336745	0.6986
PS-SF	SLC9A8	-0.00318832	0.705
PS-SF	SLC9A9	-0.00456729	0.5862
PS-SF	SLC9B2	-0.002141	0.801
PS-SF	SLCO1A2	-0.00257911	0.7626
PS-SF	SLCO1C1	0.0180682	0.0176
PS-SF	SLCO2A1	0.00868493	0.2874
PS-SF	SLCO2B1	0.00087208	0.9182
PS-SF	SLCO3A1	-0.0142052	0.0724
PS-SF	SLCO4A1	-0.000531645	0.968
PS-SF	SLF1	0.00825173	0.3146
PS-SF	SLF2	0.00126112	0.8796
PS-SF	SLFN11	-0.00835773	0.3208
PS-SF	SLFN12	-0.000642216	0.9216
PS-SF	SLFN5	-0.0152516	0.0532
PS-SF	SLFNL1	-0.00757762	0.3554
PS-SF	SLIRP	0.00683626	0.4098
PS-SF	SLIT1	0.0145427	0.0484
PS-SF	SLIT2	-0.00892267	0.266
PS-SF	SLIT3	0.00330906	0.706
PS-SF	SLITRK1	-0.000889042	0.9226
PS-SF	SLITRK2	0.00777603	0.3454
PS-SF	SLITRK3	-0.0146447	0.0592
PS-SF	SLITRK4	-9.76375e-05	0.9904
PS-SF	SLITRK5	0.010028	0.219
PS-SF	SLITRK6	-0.009596	0.2492
PS-SF	SLK	-0.00343009	0.677
PS-SF	SLMAP	-0.00544078	0.497
PS-SF	SLN	0.0121694	0.1212
PS-SF	SLPI	-0.00333969	0.6792
PS-SF	SLTM	-0.0123176	0.136
PS-SF	SLU7	-0.00292458	0.7202
PS-SF	SLURP1	-0.00503804	0.5332
PS-SF	SLX4	0.00224423	0.7844
PS-SF	SLX4IP	-0.00521206	0.5296
PS-SF	SMA5	-0.00316803	0.7088
PS-SF	SMAD1	0.00436582	0.6022
PS-SF	SMAD2	0.0141846	0.0668
PS-SF	SMAD3	0.0186529	0.0076
PS-SF	SMAD4	-0.0024153	0.7642
PS-SF	SMAD5	-0.00796463	0.3316
PS-SF	SMAD6	0.00830047	0.3088
PS-SF	SMAD7	-0.0125733	0.1102
PS-SF	SMAD9	-0.00540607	0.511
PS-SF	SMAP1	-0.00599157	0.4624
PS-SF	SMAP2	0.00862301	0.2874
PS-SF	SMARCA1	-0.000291279	0.9534
PS-SF	SMARCA2	0.00293851	0.7326
PS-SF	SMARCA4	-0.00367377	0.6714
PS-SF	SMARCA5	-0.00478834	0.5704
PS-SF	SMARCAD1	-0.00909351	0.2654
PS-SF	SMARCAL1	0.0111806	0.1708
PS-SF	SMARCB1	0.00112421	0.8912
PS-SF	SMARCC1	-0.00228787	0.7922
PS-SF	SMARCC2	0.00202148	0.8192
PS-SF	SMARCD1	0.00216377	0.8078
PS-SF	SMARCD2	-0.0107922	0.1746
PS-SF	SMARCD3	0.00850804	0.3048
PS-SF	SMARCE1	-0.00110599	0.889
PS-SF	SMC1A	-0.0012639	0.8864
PS-SF	SMC2	-0.012499	0.1228
PS-SF	SMC3	0.00119806	0.879
PS-SF	SMC4	-0.0028942	0.73
PS-SF	SMC5	-0.00499379	0.5396
PS-SF	SMC6	0.000432553	0.9642
PS-SF	SMCHD1	-0.00971208	0.234
PS-SF	SMCO2	0.00317136	0.7148
PS-SF	SMCO3	-0.000149503	0.9732
PS-SF	SMCO4	-0.00743034	0.3676
PS-SF	SMCR5	-0.00584972	0.4642
PS-SF	SMCR8	0.00243031	0.771
PS-SF	SMDT1	-0.00180332	0.8438
PS-SF	SMG1	-0.00716785	0.3792
PS-SF	SMG5	0.000995966	0.9042
PS-SF	SMG6	4.78944e-05	0.9976
PS-SF	SMG7	0.00225567	0.7842
PS-SF	SMG8	0.00693482	0.3966
PS-SF	SMG9	-0.00854752	0.2844
PS-SF	SMIM1	0.00124003	0.8696
PS-SF	SMIM10	0.00329015	0.6974
PS-SF	SMIM10L1	-0.00549727	0.4898
PS-SF	SMIM10L2A	0.0211339	0.0018
PS-SF	SMIM10L2B	0.0161374	0.0368
PS-SF	SMIM10L2B.AS1	-0.0084966	0.2926
PS-SF	SMIM12	0.00696081	0.3936
PS-SF	SMIM13	-0.0108378	0.176
PS-SF	SMIM14	-0.00265632	0.758
PS-SF	SMIM15	0.0103843	0.2028
PS-SF	SMIM19	0.00551675	0.5022
PS-SF	SMIM2.AS1	0.00493929	0.5498
PS-SF	SMIM20	-0.00601788	0.449
PS-SF	SMIM22	-0.00517515	0.5436
PS-SF	SMIM24	0.0227904	0.0046
PS-SF	SMIM27	0.00471719	0.5618
PS-SF	SMIM29	0.0116096	0.1542
PS-SF	SMIM3	-0.017651	0.0134
PS-SF	SMIM30	0.000273035	0.9802
PS-SF	SMIM32	-0.00631558	0.44
PS-SF	SMIM37	-0.0060117	0.4624
PS-SF	SMIM4	0.00890863	0.2808
PS-SF	SMIM6	-0.00748274	0.3688
PS-SF	SMIM7	-0.00166626	0.8276
PS-SF	SMIM8	-0.00318414	0.7072
PS-SF	SMKR1	0.0147012	0.06
PS-SF	SMNDC1	-0.00706877	0.3974
PS-SF	SMO	0.0103823	0.2018
PS-SF	SMOC1	0.000982374	0.9024
PS-SF	SMOC2	-0.000291063	0.9624
PS-SF	SMOX	0.00536934	0.5092
PS-SF	SMPD1	0.00816323	0.3092
PS-SF	SMPD3	-0.00841979	0.2904
PS-SF	SMPD4	-0.00182884	0.816
PS-SF	SMPDL3A	-0.00625742	0.4378
PS-SF	SMPX	-0.00200715	0.812
PS-SF	SMR3A	-0.00889417	0.2736
PS-SF	SMS	-0.00124343	0.8848
PS-SF	SMTN	-0.000487917	0.9586
PS-SF	SMU1	-0.000789293	0.9424
PS-SF	SMUG1	0.0108926	0.171
PS-SF	SMURF1	0.00555125	0.4942
PS-SF	SMURF2	0.00356809	0.6828
PS-SF	SMYD2	-0.00267041	0.7714
PS-SF	SMYD3	0.0026174	0.7596
PS-SF	SMYD4	-0.00622259	0.4498
PS-SF	SMYD5	0.00620714	0.4588
PS-SF	SNAI1	-0.00897249	0.2658
PS-SF	SNAI2	-0.000567493	0.9354
PS-SF	SNAI3.AS1	0.0097526	0.2426
PS-SF	SNAP23	-0.00132134	0.8752
PS-SF	SNAP25	-0.00748043	0.3756
PS-SF	SNAP29	0.00777128	0.3494
PS-SF	SNAP47	0.00826649	0.3144
PS-SF	SNAP91	-0.00391893	0.635
PS-SF	SNAPC1	-0.00869887	0.2852
PS-SF	SNAPC2	-0.00121709	0.8848
PS-SF	SNAPC3	-0.00755485	0.3372
PS-SF	SNAPC4	0.000406425	0.963
PS-SF	SNAPC5	0.0136644	0.0756
PS-SF	SNAPIN	0.00221081	0.7968
PS-SF	SNCA	0.0144175	0.0524
PS-SF	SNCAIP	-8.23703e-05	0.9862
PS-SF	SNCB	-0.00479863	0.5686
PS-SF	SNCG	0.00843804	0.3186
PS-SF	SND1	0.00596579	0.4886
PS-SF	SND1.IT1	-0.0114259	0.1532
PS-SF	SNED1	0.00155582	0.8506
PS-SF	SNF8	0.00400588	0.6292
PS-SF	SNHG1	-0.0180081	0.0142
PS-SF	SNHG10	-0.00943873	0.2534
PS-SF	SNHG11	0.000275726	0.9838
PS-SF	SNHG12	0.0023948	0.7676
PS-SF	SNHG14	-0.0159152	0.0348
PS-SF	SNHG15	0.00284111	0.7294
PS-SF	SNHG16	-0.00223577	0.7696
PS-SF	SNHG17	-0.019103	0.0126
PS-SF	SNHG18	-0.0111431	0.1728
PS-SF	SNHG19	0.00315633	0.6852
PS-SF	SNHG20	0.00119386	0.8906
PS-SF	SNHG21	0.000881866	0.8968
PS-SF	SNHG28	0.000676305	0.92
PS-SF	SNHG5	0.00490967	0.5332
PS-SF	SNHG7	-0.00955599	0.2384
PS-SF	SNHG8	0.0194517	0.006
PS-SF	SNIP1	0.00238869	0.7858
PS-SF	SNN	0.00647628	0.44
PS-SF	SNORA70	-0.000483284	0.9484
PS-SF	SNORC	0.01027	0.204
PS-SF	SNORD22	-0.00417947	0.6208
PS-SF	SNPH	0.000861826	0.921
PS-SF	SNRK	-0.00242661	0.7698
PS-SF	SNRNP200	0.00207276	0.8042
PS-SF	SNRNP25	0.00377391	0.6706
PS-SF	SNRNP27	0.0156569	0.0398
PS-SF	SNRNP35	-0.0069684	0.3924
PS-SF	SNRNP40	-0.00942089	0.2518
PS-SF	SNRNP48	-0.012034	0.14
PS-SF	SNRNP70	-0.00810219	0.3228
PS-SF	SNRPA	-0.00746598	0.3494
PS-SF	SNRPA1	-0.00635667	0.4458
PS-SF	SNRPB	-0.00127576	0.8772
PS-SF	SNRPB2	0.00217366	0.8026
PS-SF	SNRPC	0.00208252	0.8232
PS-SF	SNRPD1	0.00186674	0.821
PS-SF	SNRPD2	0.00463913	0.5794
PS-SF	SNRPD3	0.00345717	0.678
PS-SF	SNRPE	0.0040942	0.6126
PS-SF	SNRPF	-0.00485242	0.5406
PS-SF	SNRPG	0.000248632	0.973
PS-SF	SNTA1	0.0182817	0.0212
PS-SF	SNTB1	0.0118713	0.1368
PS-SF	SNTB2	0.0119831	0.1428
PS-SF	SNTG1	-0.000765716	0.9224
PS-SF	SNTG2	0.00496413	0.5504
PS-SF	SNU13	0.00457025	0.5862
PS-SF	SNUPN	0.00606404	0.4712
PS-SF	SNW1	-0.0110296	0.1672
PS-SF	SNX1	-0.00517234	0.5322
PS-SF	SNX10	0.0131312	0.1008
PS-SF	SNX11	0.00387587	0.653
PS-SF	SNX12	-0.00352067	0.6858
PS-SF	SNX13	0.00709676	0.3874
PS-SF	SNX14	-4.66778e-05	1.0054
PS-SF	SNX16	-0.00277498	0.7312
PS-SF	SNX17	0.00609484	0.463
PS-SF	SNX18	0.00173252	0.825
PS-SF	SNX19	-0.00236124	0.7896
PS-SF	SNX2	0.003938	0.6464
PS-SF	SNX20	-0.00697137	0.3958
PS-SF	SNX21	-0.004505	0.6096
PS-SF	SNX22	0.000558098	0.94
PS-SF	SNX24	-0.00656169	0.4376
PS-SF	SNX25	-0.00867491	0.2732
PS-SF	SNX27	-0.00171712	0.8322
PS-SF	SNX29	-0.00261388	0.7488
PS-SF	SNX29P2	-0.0126092	0.1242
PS-SF	SNX3	0.014024	0.0616
PS-SF	SNX30	0.00632428	0.4382
PS-SF	SNX31	-0.00503414	0.5396
PS-SF	SNX32	0.00946925	0.2612
PS-SF	SNX33	-0.000972367	0.8982
PS-SF	SNX4	-0.00277565	0.7262
PS-SF	SNX5	0.00090277	0.9046
PS-SF	SNX6	0.00145863	0.847
PS-SF	SNX7	0.019173	0.0046
PS-SF	SNX8	0.00754466	0.3494
PS-SF	SNX9	-0.00669147	0.4228
PS-SF	SOAT1	-0.0171854	0.0302
PS-SF	SOBP	0.0128352	0.1078
PS-SF	SOCS1	-0.00596695	0.4538
PS-SF	SOCS2	-0.00615876	0.4566
PS-SF	SOCS4	-0.000119685	0.9906
PS-SF	SOCS5	-0.0111878	0.1686
PS-SF	SOCS6	-0.00771931	0.3368
PS-SF	SOCS7	0.00592305	0.4884
PS-SF	SOD1	0.00499106	0.559
PS-SF	SOD2	-0.000992077	0.9142
PS-SF	SOD3	0.0059725	0.466
PS-SF	SOGA1	0.00673771	0.4186
PS-SF	SOGA3	-0.0102004	0.1942
PS-SF	SOHLH1	-0.00273256	0.758
PS-SF	SON	-0.00725696	0.372
PS-SF	SORBS1	-0.00759628	0.3556
PS-SF	SORBS2	0.00643855	0.4574
PS-SF	SORBS3	-0.0141635	0.0716
PS-SF	SORCS1	-0.000383317	0.9762
PS-SF	SORCS2	0.0131424	0.0954
PS-SF	SORCS3	0.00988391	0.2246
PS-SF	SORD2P	0.000876711	0.9048
PS-SF	SORL1	-0.00410783	0.634
PS-SF	SORT1	-0.0121924	0.1262
PS-SF	SOS1	0.00496051	0.5546
PS-SF	SOS2	-0.00199888	0.8012
PS-SF	SOSTDC1	-0.0154073	0.051
PS-SF	SOWAHA	0.0129074	0.108
PS-SF	SOWAHB	0.0135018	0.075
PS-SF	SOWAHC	0.00205846	0.8152
PS-SF	SOWAHD	0.00398473	0.643
PS-SF	SOX1	0.000413943	0.952
PS-SF	SOX10	-0.000422779	0.9582
PS-SF	SOX11	0.0108326	0.1862
PS-SF	SOX12	-0.00618026	0.4548
PS-SF	SOX13	-0.000235957	0.9644
PS-SF	SOX15	-0.00853337	0.2918
PS-SF	SOX17	-0.00338252	0.6832
PS-SF	SOX18	-0.00651324	0.4138
PS-SF	SOX2	0.0136203	0.0904
PS-SF	SOX2.OT	-0.00020749	0.9964
PS-SF	SOX21	0.00849048	0.2932
PS-SF	SOX3	0.00558086	0.503
PS-SF	SOX4	0.00656316	0.4338
PS-SF	SOX5	0.00612895	0.4814
PS-SF	SOX6	0.0106521	0.1952
PS-SF	SOX7	-0.00820547	0.3142
PS-SF	SOX8	-0.00153838	0.8608
PS-SF	SOX9	0.0124653	0.1302
PS-SF	SOX9.AS1	0.0166825	0.0318
PS-SF	SP1	-0.00431931	0.6016
PS-SF	SP100	-0.000220531	0.9662
PS-SF	SP110	0.000204191	0.9876
PS-SF	SP140	-0.00148823	0.8666
PS-SF	SP140L	-0.00546392	0.52
PS-SF	SP2	0.00221511	0.7832
PS-SF	SP3	-0.00674225	0.41
PS-SF	SP4	-0.00254011	0.7722
PS-SF	SP5	0.00776758	0.348
PS-SF	SP6	-0.0116482	0.1644
PS-SF	SP7	-0.004746	0.5678
PS-SF	SP9	-0.0055856	0.4958
PS-SF	SPA17	0.00179239	0.8446
PS-SF	SPACA3	-0.000652725	0.928
PS-SF	SPACA6	-0.00956268	0.245
PS-SF	SPACA9	0.0202659	0.0026
PS-SF	SPAG16	-0.00141056	0.864
PS-SF	SPAG4	-0.0118663	0.1394
PS-SF	SPAG5	-0.010422	0.2014
PS-SF	SPAG7	-0.00154026	0.8422
PS-SF	SPAG8	-0.00535193	0.5198
PS-SF	SPAG9	-0.00643966	0.4482
PS-SF	SPANXA2.OT1	-0.0101141	0.213
PS-SF	SPARC	0.00212659	0.784
PS-SF	SPARCL1	0.000155629	0.9728
PS-SF	SPART	-0.0140827	0.0756
PS-SF	SPAST	-0.00522123	0.5192
PS-SF	SPATA1	0.00607883	0.4728
PS-SF	SPATA13	-0.00409191	0.6208
PS-SF	SPATA18	0.0050437	0.556
PS-SF	SPATA2	0.00307863	0.7164
PS-SF	SPATA20	0.0112423	0.1522
PS-SF	SPATA24	0.00420108	0.6062
PS-SF	SPATA25	-0.00696783	0.4004
PS-SF	SPATA2L	-0.0078609	0.3268
PS-SF	SPATA32	-0.00361526	0.6488
PS-SF	SPATA33	0.0104953	0.1872
PS-SF	SPATA4	0.00236283	0.7806
PS-SF	SPATA5L1	-0.00325194	0.7044
PS-SF	SPATA6	-0.00162961	0.8656
PS-SF	SPATA6L	-0.0037956	0.6504
PS-SF	SPATA7	0.00860721	0.289
PS-SF	SPATC1L	0.0142261	0.0672
PS-SF	SPATS2	0.00724031	0.3826
PS-SF	SPATS2L	0.0190715	0.0196
PS-SF	SPCS1	0.000671265	0.9322
PS-SF	SPCS2	0.00539675	0.512
PS-SF	SPCS3	0.00421416	0.5976
PS-SF	SPDEF	0.0057495	0.4804
PS-SF	SPDL1	-0.00668339	0.4212
PS-SF	SPDYE1	-0.0107194	0.1866
PS-SF	SPDYE3	-0.0120306	0.1414
PS-SF	SPDYE5	-0.00645405	0.4272
PS-SF	SPDYE7P	-0.0125898	0.1344
PS-SF	SPECC1	-0.0066846	0.4258
PS-SF	SPECC1L	-0.00479132	0.5774
PS-SF	SPEF1	-0.00474448	0.567
PS-SF	SPEF2	0.00106738	0.905
PS-SF	SPEG	-0.00702056	0.371
PS-SF	SPEM1	-0.0072352	0.3782
PS-SF	SPEM2	-0.0109901	0.1744
PS-SF	SPEN	-0.00470245	0.5916
PS-SF	SPG11	-0.00221176	0.7816
PS-SF	SPG21	-0.00463786	0.5736
PS-SF	SPG7	0.00575322	0.4794
PS-SF	SPHK1	-0.0121191	0.1396
PS-SF	SPHK2	0.000246786	0.9704
PS-SF	SPHKAP	0.0047245	0.5706
PS-SF	SPI1	-0.00633538	0.4452
PS-SF	SPIB	-0.00592302	0.4748
PS-SF	SPICE1	0.0113841	0.1618
PS-SF	SPIDR	-0.00492109	0.5482
PS-SF	SPIN1	0.00692764	0.401
PS-SF	SPIN2B	0.00197629	0.801
PS-SF	SPIN3	-0.0111683	0.1684
PS-SF	SPIN4	0.00168472	0.8534
PS-SF	SPINK2	-0.0032245	0.6922
PS-SF	SPINK7	-0.00359502	0.6444
PS-SF	SPINK8	-0.0207899	0.0104
PS-SF	SPINT2	0.016068	0.0376
PS-SF	SPIRE1	0.00642615	0.4204
PS-SF	SPIRE2	-0.00200376	0.8
PS-SF	SPN	-0.000106213	0.9808
PS-SF	SPNS1	-0.00427143	0.6092
PS-SF	SPNS2	-0.00921235	0.259
PS-SF	SPNS3	-0.00263242	0.7546
PS-SF	SPOCD1	-0.0109402	0.1746
PS-SF	SPOCK1	0.00141339	0.8778
PS-SF	SPOCK2	-0.00999749	0.2142
PS-SF	SPOCK3	0.00327073	0.685
PS-SF	SPON1	-0.000939822	0.9128
PS-SF	SPON2	0.0216138	0.0032
PS-SF	SPOP	-0.00121899	0.8836
PS-SF	SPOPL	-0.00802849	0.333
PS-SF	SPOUT1	-0.00631271	0.4424
PS-SF	SPP1	-0.0128861	0.1072
PS-SF	SPPL2A	0.0058725	0.482
PS-SF	SPPL2B	-0.00830274	0.313
PS-SF	SPPL2C	-0.00424857	0.6038
PS-SF	SPPL3	0.0161934	0.0238
PS-SF	SPR	0.00606352	0.4654
PS-SF	SPRED1	0.0114495	0.1582
PS-SF	SPRED2	0.00824289	0.3088
PS-SF	SPRED3	0.00423118	0.6114
PS-SF	SPRN	0.0233751	0.0002
PS-SF	SPRR1A	-0.00736184	0.3612
PS-SF	SPRR2C	-0.00559152	0.4874
PS-SF	SPRR2E	-0.00752862	0.3502
PS-SF	SPRTN	-0.00326984	0.7052
PS-SF	SPRY1	0.0177441	0.0236
PS-SF	SPRY2	-0.0015034	0.8526
PS-SF	SPRY3	-0.00947406	0.2508
PS-SF	SPRY4	0.015878	0.0446
PS-SF	SPRYD3	0.00985095	0.2226
PS-SF	SPRYD4	0.00249778	0.7394
PS-SF	SPRYD7	0.00310773	0.7122
PS-SF	SPSB1	-0.00511149	0.53
PS-SF	SPSB2	0.00100147	0.9042
PS-SF	SPSB3	-0.00281639	0.7472
PS-SF	SPSB4	-0.00265654	0.7442
PS-SF	SPTAN1	0.0031272	0.7058
PS-SF	SPTB	-0.0157143	0.0454
PS-SF	SPTBN1	0.00517065	0.5442
PS-SF	SPTBN2	0.00488389	0.5672
PS-SF	SPTBN4	-0.00297362	0.7138
PS-SF	SPTBN5	-0.00417206	0.607
PS-SF	SPTLC1	0.000962582	0.9096
PS-SF	SPTLC2	-0.000171755	0.9926
PS-SF	SPTSSA	-0.00168734	0.822
PS-SF	SPTSSB	-0.00782013	0.3508
PS-SF	SPTY2D1	0.00143335	0.8544
PS-SF	SPX	0.00108544	0.8834
PS-SF	SQLE	0.00315228	0.7178
PS-SF	SQOR	0.00809083	0.3196
PS-SF	SQSTM1	0.00238395	0.7734
PS-SF	SRA1	-0.0133766	0.0876
PS-SF	SRARP	-0.00105966	0.9054
PS-SF	SRBD1	-0.00445171	0.5704
PS-SF	SRC	-0.000222123	0.9848
PS-SF	SRCAP	-0.00318697	0.6834
PS-SF	SRCIN1	-0.000265168	0.967
PS-SF	SRD5A1	-0.0053355	0.5274
PS-SF	SRD5A3	0.00208593	0.8088
PS-SF	SRD5A3.AS1	-3.36405e-05	1.01
PS-SF	SREBF1	-0.000481588	0.962
PS-SF	SREBF2	0.00518697	0.5368
PS-SF	SREK1	-0.000921162	0.9042
PS-SF	SREK1IP1	-9.85151e-05	0.9734
PS-SF	SRF	0.00385799	0.6614
PS-SF	SRFBP1	-0.018295	0.019
PS-SF	SRGAP1	0.00497343	0.5506
PS-SF	SRGAP2	-0.0133738	0.0974
PS-SF	SRGAP2B	-0.00774489	0.3452
PS-SF	SRGAP3	-0.000375917	0.9622
PS-SF	SRGN	-0.00347476	0.6474
PS-SF	SRI	0.00778893	0.3382
PS-SF	SRM	0.0138874	0.0786
PS-SF	SRP14	-0.00180917	0.8116
PS-SF	SRP14.AS1	0.00163959	0.8396
PS-SF	SRP19	0.0127323	0.1118
PS-SF	SRP54	-0.00622813	0.4552
PS-SF	SRP68	0.00304942	0.7074
PS-SF	SRP72	-0.00187428	0.8036
PS-SF	SRP9	0.00691324	0.4014
PS-SF	SRPK1	-0.0111169	0.1672
PS-SF	SRPK2	0.00146592	0.8696
PS-SF	SRPK3	-0.00347739	0.6774
PS-SF	SRPRA	0.00029081	0.9768
PS-SF	SRPRB	0.00293764	0.7362
PS-SF	SRPX	-0.00916176	0.2642
PS-SF	SRR	0.00726039	0.3942
PS-SF	SRRD	0.0122812	0.1074
PS-SF	SRRM1	-0.00668597	0.4038
PS-SF	SRRM2	-0.00232587	0.7742
PS-SF	SRRM3	-0.0126023	0.1044
PS-SF	SRRM4	-0.000431796	0.9554
PS-SF	SRRT	-0.0103194	0.2074
PS-SF	SRSF1	-0.00949301	0.2466
PS-SF	SRSF10	-0.00314051	0.7012
PS-SF	SRSF11	-0.0135693	0.0884
PS-SF	SRSF12	0.0119429	0.1436
PS-SF	SRSF2	-0.000917296	0.9114
PS-SF	SRSF3	0.00049857	0.9428
PS-SF	SRSF4	-0.00280978	0.7352
PS-SF	SRSF5	-0.00826215	0.3152
PS-SF	SRSF6	-0.00120235	0.888
PS-SF	SRSF7	0.00253205	0.7746
PS-SF	SRSF8	-0.00729724	0.3834
PS-SF	SRSF9	-0.00419547	0.602
PS-SF	SRXN1	-0.00294577	0.7324
PS-SF	SS18	-0.00306523	0.7192
PS-SF	SS18L1	0.00127102	0.8806
PS-SF	SS18L2	-0.00735989	0.365
PS-SF	SSB	-0.00705619	0.3836
PS-SF	SSBP1	0.00846773	0.3226
PS-SF	SSBP2	-0.00297949	0.7166
PS-SF	SSBP3	-0.00320155	0.7026
PS-SF	SSBP4	0.00710746	0.393
PS-SF	SSC4D	0.00618438	0.4638
PS-SF	SSC5D	0.00580817	0.4808
PS-SF	SSFA2	-0.00775739	0.3482
PS-SF	SSH1	-0.00624276	0.4498
PS-SF	SSH2	0.00976146	0.2258
PS-SF	SSH3	-0.00712055	0.3922
PS-SF	SSNA1	0.000202331	0.984
PS-SF	SSPN	0.00520844	0.5356
PS-SF	SSR1	0.000989267	0.9106
PS-SF	SSR2	-0.00302915	0.6944
PS-SF	SSR3	0.00212871	0.7928
PS-SF	SSR4	0.0105107	0.1872
PS-SF	SSR4P1	0.00745197	0.377
PS-SF	SSRP1	0.00387341	0.6372
PS-SF	SSSCA1	0.0133161	0.0832
PS-SF	SSSCA1.AS1	-0.00490429	0.537
PS-SF	SST	0.00980562	0.2278
PS-SF	SSTR1	0.0192646	0.0022
PS-SF	SSTR2	0.00424773	0.6156
PS-SF	SSTR3	-0.00787613	0.3362
PS-SF	SSTR4	-0.00363407	0.6336
PS-SF	SSU72	-0.000728661	0.913
PS-SF	SSUH2	0.00472148	0.5616
PS-SF	SSX2IP	-0.00143467	0.8664
PS-SF	SSX5	0.00134674	0.8738
PS-SF	ST13	-0.00578668	0.4746
PS-SF	ST13P4	-0.000846482	0.9234
PS-SF	ST14	-0.00371405	0.6502
PS-SF	ST18	-0.00866836	0.2892
PS-SF	ST20	0.0132347	0.0948
PS-SF	ST3GAL1	-0.00403415	0.6234
PS-SF	ST3GAL2	-0.0116378	0.1444
PS-SF	ST3GAL3	0.00401139	0.6198
PS-SF	ST3GAL4	-0.0070437	0.3902
PS-SF	ST3GAL5	-0.0134543	0.0792
PS-SF	ST3GAL6	-0.0225376	0.0008
PS-SF	ST3GAL6.AS1	-0.0133206	0.0984
PS-SF	ST5	0.0147372	0.0678
PS-SF	ST6GAL1	0.00945343	0.2422
PS-SF	ST6GAL2	0.00024585	0.9808
PS-SF	ST6GALNAC1	-0.0039136	0.6446
PS-SF	ST6GALNAC3	-0.00671781	0.435
PS-SF	ST6GALNAC4	0.000874415	0.909
PS-SF	ST6GALNAC5	0.0248731	0.0004
PS-SF	ST6GALNAC6	0.0178414	0.0156
PS-SF	ST7	-0.000759531	0.9054
PS-SF	ST7.AS1	0.00064198	0.9316
PS-SF	ST7L	-0.0126389	0.1078
PS-SF	ST8SIA1	-0.00666401	0.4464
PS-SF	ST8SIA2	-0.00330264	0.6712
PS-SF	ST8SIA3	0.00207085	0.8178
PS-SF	ST8SIA4	0.000585033	0.9346
PS-SF	ST8SIA5	-0.00134907	0.883
PS-SF	STAB1	0.00447341	0.5988
PS-SF	STAC2	-0.00796638	0.3396
PS-SF	STAG1	-0.00997788	0.2182
PS-SF	STAG2	-0.00609896	0.4644
PS-SF	STAG3	-0.00535472	0.5132
PS-SF	STAG3L2	-0.00545987	0.5014
PS-SF	STAG3L4	-0.010788	0.1908
PS-SF	STAG3L5P	-0.0016582	0.8386
PS-SF	STAM	-0.00645524	0.4304
PS-SF	STAM2	-0.00242517	0.7558
PS-SF	STAMBP	-0.00412637	0.6204
PS-SF	STAMBPL1	-0.002372	0.7894
PS-SF	STAP2	0.00434889	0.5974
PS-SF	STAR	-0.00304293	0.7186
PS-SF	STARD10	-0.0129673	0.1022
PS-SF	STARD13	0.00884438	0.2642
PS-SF	STARD3	-0.0046885	0.5714
PS-SF	STARD3NL	0.00889163	0.2844
PS-SF	STARD4	0.00738027	0.377
PS-SF	STARD5	-0.0106459	0.1966
PS-SF	STARD7	0.00197636	0.8148
PS-SF	STARD7.AS1	0.0011687	0.8978
PS-SF	STARD8	-0.00685554	0.4094
PS-SF	STARD9	-0.0181359	0.012
PS-SF	STAT1	-0.000790314	0.9448
PS-SF	STAT2	-0.00179021	0.833
PS-SF	STAT3	-0.00736923	0.3616
PS-SF	STAT4	0.00719789	0.365
PS-SF	STAT5A	-0.000455245	0.955
PS-SF	STAT5B	0.00288191	0.7114
PS-SF	STAT6	0.0115264	0.1524
PS-SF	STAU1	0.0103012	0.203
PS-SF	STAU2	-0.00574928	0.501
PS-SF	STBD1	0.0160986	0.0472
PS-SF	STC2	-0.00656545	0.4364
PS-SF	STEAP1	0.0131933	0.0894
PS-SF	STEAP1B	0.00886677	0.2738
PS-SF	STEAP2	0.00286863	0.73
PS-SF	STEAP3	-0.00238154	0.7724
PS-SF	STH	-0.00593304	0.4858
PS-SF	STIM1	0.00774585	0.353
PS-SF	STIM2	-0.0111491	0.1624
PS-SF	STIP1	-0.00117351	0.8854
PS-SF	STK10	0.000549774	0.938
PS-SF	STK11	-0.00841963	0.289
PS-SF	STK11IP	-0.0139841	0.08
PS-SF	STK16	0.00672795	0.4156
PS-SF	STK17A	0.0142124	0.078
PS-SF	STK17B	0.00992597	0.2202
PS-SF	STK19	0.000342711	0.9692
PS-SF	STK24	0.00148298	0.8658
PS-SF	STK25	0.0117887	0.1352
PS-SF	STK26	-0.0104522	0.1986
PS-SF	STK31	-0.0125671	0.1184
PS-SF	STK32C	0.0112458	0.1672
PS-SF	STK33	-0.00155117	0.8652
PS-SF	STK35	-0.00268923	0.7366
PS-SF	STK36	-0.0034446	0.6686
PS-SF	STK38	-0.0016049	0.8334
PS-SF	STK38L	-0.00342905	0.694
PS-SF	STK39	0.00031048	0.9602
PS-SF	STK4	0.00632625	0.4396
PS-SF	STK4.AS1	-0.000759351	0.9298
PS-SF	STK40	-0.0011791	0.8914
PS-SF	STMN1	0.0127256	0.1048
PS-SF	STMN2	0.00375626	0.6576
PS-SF	STMN3	0.000568021	0.946
PS-SF	STMN4	-0.00266242	0.7504
PS-SF	STMP1	-0.00435006	0.6092
PS-SF	STN1	0.0029605	0.6996
PS-SF	STOM	0.00904221	0.2752
PS-SF	STOML1	0.0112352	0.1598
PS-SF	STOML2	0.00359458	0.6754
PS-SF	STON1	-0.0138312	0.0932
PS-SF	STON2	0.0141668	0.0606
PS-SF	STOX1	0.0151962	0.0562
PS-SF	STOX2	-0.00978031	0.2288
PS-SF	STPG1	-0.00799416	0.3286
PS-SF	STRA6	-0.00437399	0.585
PS-SF	STRADA	-0.015452	0.0454
PS-SF	STRADB	0.00309338	0.7108
PS-SF	STRAP	0.00148569	0.866
PS-SF	STRBP	-0.00888408	0.2704
PS-SF	STRIP1	0.00808349	0.3266
PS-SF	STRIP2	-0.0104451	0.203
PS-SF	STRN	-0.014175	0.06
PS-SF	STRN3	-0.00563671	0.4882
PS-SF	STRN4	0.00675342	0.4134
PS-SF	STS	-0.0101206	0.2106
PS-SF	STT3A	-0.00367166	0.6444
PS-SF	STT3B	-0.000536851	0.9452
PS-SF	STUB1	0.012509	0.1096
PS-SF	STUM	0.0143322	0.0546
PS-SF	STX10	-0.00529474	0.4848
PS-SF	STX12	0.0109652	0.1784
PS-SF	STX16	-0.00871257	0.2972
PS-SF	STX17	0.00464796	0.5784
PS-SF	STX17.AS1	0.0132261	0.0898
PS-SF	STX18	0.000481357	0.9422
PS-SF	STX18.AS1	-0.00811168	0.337
PS-SF	STX19	0.00555598	0.4904
PS-SF	STX1A	0.0221668	0.0016
PS-SF	STX1B	-0.00485526	0.5612
PS-SF	STX2	-0.00299756	0.7062
PS-SF	STX3	0.00425378	0.621
PS-SF	STX4	0.0110353	0.1672
PS-SF	STX5	0.00532024	0.5294
PS-SF	STX6	-0.000487835	0.9538
PS-SF	STX7	0.00799126	0.324
PS-SF	STX8	-0.00748596	0.3554
PS-SF	STXBP1	-0.00764057	0.3458
PS-SF	STXBP3	-0.00307041	0.705
PS-SF	STXBP4	0.00118997	0.889
PS-SF	STXBP5	-0.000755168	0.9184
PS-SF	STXBP5L	-0.010634	0.1806
PS-SF	STXBP6	0.0117471	0.158
PS-SF	STYK1	0.0140499	0.0734
PS-SF	STYX	-0.0091353	0.2534
PS-SF	STYXL1	0.00220014	0.8026
PS-SF	SUB1	0.0131992	0.092
PS-SF	SUCLA2	0.00369365	0.6572
PS-SF	SUCLG1	-0.00236053	0.7884
PS-SF	SUCLG2	0.0089568	0.265
PS-SF	SUCO	-0.000889283	0.9196
PS-SF	SUDS3	0.00034168	0.967
PS-SF	SUFU	0.00273348	0.7484
PS-SF	SUGCT	-0.00282273	0.7254
PS-SF	SUGP1	0.00442983	0.6
PS-SF	SUGP2	-0.0168155	0.0202
PS-SF	SUGT1	-0.00264629	0.7382
PS-SF	SUGT1P1	-0.00509442	0.5346
PS-SF	SUGT1P3	0.000673376	0.9304
PS-SF	SULF1	0.0044327	0.5928
PS-SF	SULF2	0.0135408	0.0854
PS-SF	SULT1A1	-0.0094271	0.2408
PS-SF	SULT1A2	-0.0131549	0.1092
PS-SF	SULT1C4	0.0161269	0.0366
PS-SF	SULT2B1	0.000125661	0.9922
PS-SF	SULT4A1	0.00236101	0.7644
PS-SF	SUMF1	0.00889958	0.2778
PS-SF	SUMF2	-0.0029998	0.7218
PS-SF	SUMO1	-0.00602362	0.4548
PS-SF	SUMO1P1	-0.00106424	0.8956
PS-SF	SUMO2	0.000780185	0.9224
PS-SF	SUMO3	0.00786781	0.3362
PS-SF	SUN1	-0.00945305	0.2538
PS-SF	SUN2	-0.00858965	0.2966
PS-SF	SUOX	0.00279257	0.7612
PS-SF	SUPT16H	-0.00434911	0.5882
PS-SF	SUPT20H	-0.00701736	0.395
PS-SF	SUPT3H	-0.00571569	0.4692
PS-SF	SUPT4H1	0.00706525	0.387
PS-SF	SUPT5H	0.0084685	0.2954
PS-SF	SUPT6H	0.00156747	0.849
PS-SF	SUPT7L	0.000138925	0.9982
PS-SF	SUPV3L1	-0.00484277	0.562
PS-SF	SURF1	0.003537	0.6812
PS-SF	SURF2	0.00178666	0.8392
PS-SF	SURF4	0.00940943	0.2364
PS-SF	SURF6	0.0030549	0.7154
PS-SF	SUSD1	0.0170172	0.022
PS-SF	SUSD2	-0.00404956	0.6098
PS-SF	SUSD3	0.00672848	0.4106
PS-SF	SUSD4	0.00974883	0.2436
PS-SF	SUSD5	0.00922532	0.2566
PS-SF	SUSD6	-0.00327599	0.7006
PS-SF	SUV39H1	0.0119072	0.1354
PS-SF	SUV39H2	-0.0047595	0.5684
PS-SF	SUZ12	-0.00471112	0.5844
PS-SF	SUZ12P1	-0.00603559	0.4462
PS-SF	SV2A	-0.0023338	0.7558
PS-SF	SV2B	0.0104555	0.1978
PS-SF	SV2C	-0.0154188	0.046
PS-SF	SVBP	-0.00232529	0.7692
PS-SF	SVEP1	-0.000832453	0.9054
PS-SF	SVIP	-0.0100882	0.2274
PS-SF	SVOP	0.0165906	0.0232
PS-SF	SWAP70	0.00482824	0.5468
PS-SF	SWI5	0.0072624	0.3776
PS-SF	SWSAP1	-0.00309767	0.7098
PS-SF	SWT1	-0.00195293	0.8118
PS-SF	SYAP1	-0.00502211	0.5508
PS-SF	SYBU	-0.00438381	0.5928
PS-SF	SYCE1	0.0120959	0.129
PS-SF	SYCE1L	-0.00644581	0.4294
PS-SF	SYCE3	0.00603453	0.4662
PS-SF	SYCN	-0.00493694	0.5504
PS-SF	SYCP2	-0.0167991	0.0212
PS-SF	SYCP2L	0.00478509	0.5592
PS-SF	SYDE1	-0.00338031	0.6646
PS-SF	SYDE2	-0.00245598	0.7582
PS-SF	SYF2	0.00649183	0.4316
PS-SF	SYK	0.00752595	0.3594
PS-SF	SYMPK	-0.00678876	0.4126
PS-SF	SYN1	0.00870759	0.2856
PS-SF	SYN2	0.0130514	0.093
PS-SF	SYN3	-0.00575754	0.486
PS-SF	SYNC	-0.00134784	0.8562
PS-SF	SYNCRIP	-0.00184279	0.8282
PS-SF	SYNDIG1	-0.00587499	0.5012
PS-SF	SYNDIG1L	0.00561365	0.4998
PS-SF	SYNE1	-0.00971434	0.2302
PS-SF	SYNE2	-0.000632628	0.9486
PS-SF	SYNE3	-0.00569849	0.4828
PS-SF	SYNE4	-0.0211654	0.003
PS-SF	SYNGAP1	0.0033447	0.7026
PS-SF	SYNGR1	0.0121132	0.121
PS-SF	SYNGR2	-0.00456179	0.5788
PS-SF	SYNGR3	0.0147325	0.049
PS-SF	SYNGR4	-0.00867531	0.2886
PS-SF	SYNJ1	-0.00219543	0.7716
PS-SF	SYNJ2	-0.0101931	0.2078
PS-SF	SYNJ2BP	-0.00116939	0.8738
PS-SF	SYNM	0.0142367	0.0638
PS-SF	SYNPO	0.0055592	0.5028
PS-SF	SYNPO2	0.0107612	0.1888
PS-SF	SYNPO2L	-0.00743819	0.352
PS-SF	SYNPR	0.00941039	0.259
PS-SF	SYNRG	0.00115666	0.8816
PS-SF	SYP	0.00796723	0.3296
PS-SF	SYPL1	-0.00591697	0.4792
PS-SF	SYPL2	-0.0019158	0.8176
PS-SF	SYS1	-0.0013291	0.8816
PS-SF	SYT1	0.00732139	0.3786
PS-SF	SYT10	0.0191736	0.0142
PS-SF	SYT11	0.00233836	0.7918
PS-SF	SYT12	-0.0118667	0.1388
PS-SF	SYT13	0.0127974	0.112
PS-SF	SYT14	-0.00230253	0.7772
PS-SF	SYT15	-0.0132456	0.1018
PS-SF	SYT16	0.0108334	0.1832
PS-SF	SYT17	0.0150327	0.0454
PS-SF	SYT2	-0.0182991	0.0108
PS-SF	SYT3	-0.00783621	0.3386
PS-SF	SYT4	0.00181812	0.837
PS-SF	SYT5	0.0166261	0.026
PS-SF	SYT6	-0.0157773	0.0508
PS-SF	SYT7	0.00226065	0.7916
PS-SF	SYT9	0.00815686	0.3238
PS-SF	SYTL2	0.0146033	0.0648
PS-SF	SYTL3	0.00471609	0.568
PS-SF	SYTL4	0.0136635	0.0832
PS-SF	SYTL5	0.00810258	0.344
PS-SF	SYVN1	-0.00157167	0.8462
PS-SF	SZRD1	-0.00419783	0.6054
PS-SF	SZT2	-0.0102597	0.2066
PS-SF	TAAR2	-0.00401644	0.6218
PS-SF	TAAR5	-0.00205844	0.7796
PS-SF	TAAR8	-0.00470944	0.5606
PS-SF	TAB1	-0.00372749	0.6538
PS-SF	TAB2	0.00596007	0.4728
PS-SF	TAB3	-0.00580352	0.4614
PS-SF	TAC1	0.00723558	0.3848
PS-SF	TAC3	0.011856	0.1428
PS-SF	TAC4	-0.00319556	0.6932
PS-SF	TACC1	0.00876641	0.2788
PS-SF	TACC2	-0.00739858	0.3624
PS-SF	TACC3	-0.00867654	0.2882
PS-SF	TACO1	0.0074219	0.369
PS-SF	TACR2	0.00105679	0.9098
PS-SF	TADA1	5.96677e-06	0.9994
PS-SF	TADA2A	0.00281254	0.7184
PS-SF	TADA2B	-0.00735203	0.3634
PS-SF	TADA3	0.00513072	0.527
PS-SF	TAF1	-0.00308718	0.6952
PS-SF	TAF10	0.0134748	0.085
PS-SF	TAF11	-0.00374116	0.6536
PS-SF	TAF12	-0.00177125	0.8294
PS-SF	TAF13	0.000272989	0.964
PS-SF	TAF15	-0.00370812	0.6438
PS-SF	TAF1A	-0.00189138	0.8138
PS-SF	TAF1B	-0.00825475	0.3066
PS-SF	TAF1C	-0.0163151	0.0384
PS-SF	TAF1D	-0.00329696	0.699
PS-SF	TAF1L	-0.0038056	0.6424
PS-SF	TAF2	-0.00711942	0.3808
PS-SF	TAF3	-0.0117777	0.145
PS-SF	TAF4	-0.00168816	0.836
PS-SF	TAF4B	-0.00332297	0.6948
PS-SF	TAF5	-0.00952133	0.25
PS-SF	TAF5L	-0.00585555	0.4784
PS-SF	TAF6	0.000296123	0.976
PS-SF	TAF6L	-0.000585935	0.9338
PS-SF	TAF7	-0.00461647	0.5666
PS-SF	TAF8	0.000635863	0.9258
PS-SF	TAF9	0.00321374	0.7012
PS-SF	TAF9B	0.00823639	0.3064
PS-SF	TAGLN	0.00239165	0.7638
PS-SF	TAGLN2	-0.00552984	0.5096
PS-SF	TAGLN3	0.00943688	0.2492
PS-SF	TAL1	-0.00535968	0.5018
PS-SF	TAL2	-0.00924034	0.2536
PS-SF	TALDO1	-0.0050369	0.533
PS-SF	TAMM41	0.00829581	0.314
PS-SF	TANC1	-0.0176634	0.0208
PS-SF	TANC2	-0.00064141	0.9262
PS-SF	TANGO2	-0.00843338	0.3062
PS-SF	TANGO6	0.00371974	0.6484
PS-SF	TANK	-0.00294492	0.739
PS-SF	TAOK1	0.00568527	0.508
PS-SF	TAOK2	-0.00497466	0.5332
PS-SF	TAOK3	-0.00416339	0.601
PS-SF	TAP1	-0.0148139	0.0594
PS-SF	TAP2	-0.0144714	0.0778
PS-SF	TAPBP	0.00648371	0.4314
PS-SF	TAPBPL	0.00336263	0.6922
PS-SF	TAPT1	0.0144676	0.07
PS-SF	TAPT1.AS1	0.00477898	0.5716
PS-SF	TARBP1	0.00162893	0.8578
PS-SF	TARBP2	-0.00528912	0.5236
PS-SF	TARDBP	-0.0127522	0.103
PS-SF	TARM1	-0.0060025	0.47
PS-SF	TARS	-0.0110823	0.1724
PS-SF	TARS2	0.00616047	0.4564
PS-SF	TARSL2	-0.0127694	0.1082
PS-SF	TAS1R1	-0.00489031	0.542
PS-SF	TAS2R10	-0.00763356	0.3448
PS-SF	TAS2R13	-0.0138742	0.0774
PS-SF	TAS2R14	-0.0114529	0.1528
PS-SF	TAS2R19	-0.00919275	0.2512
PS-SF	TAS2R20	-0.016434	0.044
PS-SF	TAS2R30	-0.0146376	0.0552
PS-SF	TAS2R31	-0.0173922	0.0188
PS-SF	TAS2R39	-0.00634624	0.4332
PS-SF	TAS2R4	-0.00724939	0.37
PS-SF	TAS2R43	-0.012946	0.096
PS-SF	TAS2R45	-0.0114476	0.1506
PS-SF	TAS2R5	-0.0111566	0.17
PS-SF	TAS2R50	-0.0123066	0.1166
PS-SF	TAS2R60	-0.00359915	0.6528
PS-SF	TASP1	0.00354083	0.6698
PS-SF	TAT	-0.00025246	0.964
PS-SF	TATDN1	0.00476416	0.5716
PS-SF	TATDN2	0.00914275	0.2738
PS-SF	TATDN3	-0.00139824	0.8638
PS-SF	TAX1BP1	-0.00444025	0.5634
PS-SF	TAZ	-0.00943745	0.2554
PS-SF	TBATA	-0.00859373	0.2838
PS-SF	TBC1D1	-0.00987373	0.2314
PS-SF	TBC1D10A	0.00492658	0.5652
PS-SF	TBC1D10B	-0.00342055	0.6634
PS-SF	TBC1D10C	0.000429706	0.9736
PS-SF	TBC1D12	-0.0108294	0.1734
PS-SF	TBC1D13	0.0129868	0.1126
PS-SF	TBC1D14	0.011424	0.1604
PS-SF	TBC1D15	0.00302171	0.7054
PS-SF	TBC1D16	-0.00824307	0.3066
PS-SF	TBC1D17	-0.00466499	0.5792
PS-SF	TBC1D19	-0.0141775	0.0814
PS-SF	TBC1D2	-0.00711192	0.3916
PS-SF	TBC1D20	0.00110217	0.9108
PS-SF	TBC1D22A	0.0045192	0.6018
PS-SF	TBC1D22B	0.00299095	0.726
PS-SF	TBC1D23	0.000175307	0.9688
PS-SF	TBC1D24	0.0160355	0.0338
PS-SF	TBC1D25	0.00437651	0.6102
PS-SF	TBC1D26	0.00741242	0.3854
PS-SF	TBC1D27P	-0.00481081	0.5688
PS-SF	TBC1D28	-0.00822097	0.3016
PS-SF	TBC1D2B	-0.000613122	0.9342
PS-SF	TBC1D30	-0.00885853	0.2806
PS-SF	TBC1D31	-0.0125775	0.1268
PS-SF	TBC1D32	0.00272128	0.7488
PS-SF	TBC1D3P2	-0.00952349	0.2402
PS-SF	TBC1D3P5	-0.00849798	0.3004
PS-SF	TBC1D4	-0.0157608	0.0402
PS-SF	TBC1D5	0.0114534	0.168
PS-SF	TBC1D8	-0.0178068	0.023
PS-SF	TBC1D8B	-0.0114816	0.1536
PS-SF	TBC1D9	-0.00438116	0.5864
PS-SF	TBC1D9B	-0.00358907	0.6586
PS-SF	TBCA	0.00581825	0.4866
PS-SF	TBCB	0.0105717	0.1922
PS-SF	TBCC	-0.010084	0.2076
PS-SF	TBCCD1	-0.0106579	0.1884
PS-SF	TBCD	0.00631227	0.4614
PS-SF	TBCE	-0.015428	0.0414
PS-SF	TBCEL	-0.0141899	0.0856
PS-SF	TBCK	0.00389772	0.6418
PS-SF	TBK1	-0.00676164	0.3994
PS-SF	TBKBP1	-0.00601644	0.4648
PS-SF	TBL1X	-0.00469589	0.5802
PS-SF	TBL1XR1	0.00414773	0.6214
PS-SF	TBL1Y	-0.00675158	0.3984
PS-SF	TBL2	-0.00152699	0.846
PS-SF	TBL3	0.00426337	0.6192
PS-SF	TBP	-0.00542003	0.5086
PS-SF	TBPL1	0.00744362	0.3684
PS-SF	TBR1	-0.00849106	0.3056
PS-SF	TBRG1	-0.00638536	0.4304
PS-SF	TBRG4	0.000333426	0.9822
PS-SF	TBX1	-0.00148053	0.8512
PS-SF	TBX19	-0.00322409	0.691
PS-SF	TBX2	0.00299648	0.7076
PS-SF	TBX2.AS1	6.38819e-05	0.9838
PS-SF	TBX3	-0.00135254	0.8602
PS-SF	TBX5	-0.00739034	0.3616
PS-SF	TBXA2R	0.00730472	0.381
PS-SF	TBXAS1	-0.000972679	0.8856
PS-SF	TBXT	-0.00148974	0.8524
PS-SF	TC2N	-0.00507752	0.5454
PS-SF	TCAF1	0.00110839	0.898
PS-SF	TCAIM	-0.00356493	0.6722
PS-SF	TCAM1P	0.00236242	0.781
PS-SF	TCAP	0.00647857	0.429
PS-SF	TCEA1	0.000684533	0.9328
PS-SF	TCEA2	0.00817406	0.319
PS-SF	TCEA3	0.0149015	0.041
PS-SF	TCEAL1	-0.00304121	0.6894
PS-SF	TCEAL2	-0.00151924	0.8372
PS-SF	TCEAL3	-0.00446799	0.6132
PS-SF	TCEAL4	0.00455459	0.5806
PS-SF	TCEAL5	1.52115e-05	0.9974
PS-SF	TCEAL6	-0.00289728	0.7374
PS-SF	TCEAL7	0.00247927	0.7546
PS-SF	TCEAL8	-0.00229096	0.7888
PS-SF	TCEAL9	0.000575377	0.9482
PS-SF	TCEANC	-0.00386663	0.6278
PS-SF	TCEANC2	0.00113196	0.8916
PS-SF	TCERG1	-0.00930094	0.2604
PS-SF	TCERG1L	0.0183421	0.0176
PS-SF	TCF12	-0.00411032	0.627
PS-SF	TCF15	-0.0094769	0.2502
PS-SF	TCF20	0.00719259	0.3618
PS-SF	TCF23	-0.00132664	0.8556
PS-SF	TCF25	0.00508305	0.544
PS-SF	TCF3	-0.000936619	0.9016
PS-SF	TCF4	0.00105487	0.9134
PS-SF	TCF7	-0.00762872	0.3422
PS-SF	TCF7L1	0.00910479	0.2656
PS-SF	TCF7L2	-0.00201905	0.8164
PS-SF	TCFL5	0.0103612	0.1924
PS-SF	TCHH	-0.0111507	0.172
PS-SF	TCHP	-0.0097221	0.2372
PS-SF	TCIM	0.00625534	0.4494
PS-SF	TCIRG1	-0.00302261	0.7242
PS-SF	TCL1B	-0.00534881	0.5242
PS-SF	TCL6	-0.00999399	0.216
PS-SF	TCN2	-0.00119486	0.8822
PS-SF	TCOF1	0.00432711	0.6026
PS-SF	TCP1	-0.00196636	0.8102
PS-SF	TCP11L1	0.00695511	0.387
PS-SF	TCP11L2	-0.00608656	0.474
PS-SF	TCTA	0.00890681	0.2762
PS-SF	TCTE1	0.00458109	0.5912
PS-SF	TCTE3	-0.00992441	0.2124
PS-SF	TCTEX1D1	-0.00632126	0.4554
PS-SF	TCTEX1D2	0.00411262	0.6194
PS-SF	TCTN1	0.00516497	0.5392
PS-SF	TCTN2	-0.00148614	0.8632
PS-SF	TCTN3	0.000900818	0.9062
PS-SF	TDG	-0.00162379	0.8504
PS-SF	TDP1	-0.0033051	0.7044
PS-SF	TDP2	-0.00753456	0.368
PS-SF	TDRD1	-0.00515481	0.5492
PS-SF	TDRD10	-0.00336227	0.6766
PS-SF	TDRD3	-0.015088	0.0552
PS-SF	TDRD6	-0.0178696	0.02
PS-SF	TDRD7	0.010283	0.2024
PS-SF	TDRD9	0.0110097	0.1712
PS-SF	TDRKH	0.0126394	0.105
PS-SF	TDRP	0.00114246	0.894
PS-SF	TEAD1	0.00273932	0.7548
PS-SF	TEAD3	0.00414161	0.6314
PS-SF	TECPR1	0.00372094	0.6604
PS-SF	TECPR2	0.0132915	0.0944
PS-SF	TECR	-0.00584306	0.4896
PS-SF	TECTA	-0.00713728	0.3846
PS-SF	TEDC1	0.0143937	0.0632
PS-SF	TEDC2	-0.00239764	0.776
PS-SF	TEF	-0.0033693	0.6726
PS-SF	TEFM	-0.00362307	0.662
PS-SF	TEK	0.0125437	0.1262
PS-SF	TEKT2	0.00953621	0.2402
PS-SF	TEKT4	-0.00128102	0.8686
PS-SF	TEKT5	-0.0159175	0.051
PS-SF	TELO2	-0.000142881	0.9856
PS-SF	TENM1	-0.00297139	0.716
PS-SF	TENM2	-0.00663368	0.4138
PS-SF	TENM3	0.0117851	0.1362
PS-SF	TENM4	-0.0181156	0.023
PS-SF	TEP1	-0.00190857	0.8264
PS-SF	TEPSIN	-0.0174355	0.0262
PS-SF	TERF1	0.00413397	0.62
PS-SF	TERF2	0.010179	0.2114
PS-SF	TERF2IP	-0.00482924	0.5482
PS-SF	TERT	-0.00293221	0.712
PS-SF	TES	0.000215019	0.9878
PS-SF	TESC	-0.00391652	0.6344
PS-SF	TESK1	0.00543723	0.5168
PS-SF	TESK2	-0.00277177	0.7412
PS-SF	TESPA1	0.0118457	0.1392
PS-SF	TET1	-0.00696281	0.4014
PS-SF	TET2	0.00220743	0.7958
PS-SF	TEX10	-0.0047065	0.5822
PS-SF	TEX13B	-0.00563229	0.4948
PS-SF	TEX2	-0.00836494	0.2976
PS-SF	TEX26	0.00380217	0.6478
PS-SF	TEX261	-0.00457007	0.59
PS-SF	TEX264	-0.000708243	0.922
PS-SF	TEX29	0.0128138	0.0954
PS-SF	TEX30	0.0167323	0.0364
PS-SF	TEX44	-0.00293046	0.7068
PS-SF	TEX47	-0.000490103	0.9458
PS-SF	TEX9	0.00154069	0.8574
PS-SF	TF	-0.00888936	0.2752
PS-SF	TFAM	-0.0119669	0.1378
PS-SF	TFAP2C	-0.00705438	0.391
PS-SF	TFAP2E	-0.00971302	0.2358
PS-SF	TFB1M	-0.00694391	0.408
PS-SF	TFB2M	-0.00762374	0.3606
PS-SF	TFCP2	0.000629815	0.9444
PS-SF	TFDP1	-0.00378105	0.6566
PS-SF	TFDP2	-0.00173727	0.8196
PS-SF	TFE3	0.00815944	0.326
PS-SF	TFEB	-0.00982417	0.2232
PS-SF	TFEC	0.00814681	0.3208
PS-SF	TFF1	-0.00868485	0.2858
PS-SF	TFF3	-0.00115275	0.8742
PS-SF	TFG	-0.00240338	0.7572
PS-SF	TFIP11	0.00246319	0.7778
PS-SF	TFPI	0.0104674	0.2074
PS-SF	TFPT	0.0239943	0.0002
PS-SF	TFR2	-0.00934695	0.261
PS-SF	TFRC	0.00789687	0.3298
PS-SF	TG	0.000592431	0.9606
PS-SF	TGDS	-0.00839743	0.3052
PS-SF	TGFB2	0.00902807	0.266
PS-SF	TGFB3	-0.00168532	0.8438
PS-SF	TGFBI	0.0187161	0.0158
PS-SF	TGFBR1	-0.0159523	0.0478
PS-SF	TGFBR2	0.00271703	0.7322
PS-SF	TGFBR3	-0.00181434	0.8212
PS-SF	TGFBR3L	0.0110073	0.1668
PS-SF	TGFBRAP1	0.00332897	0.6734
PS-SF	TGIF1	-0.00687775	0.3938
PS-SF	TGM1	-0.0166297	0.0328
PS-SF	TGM2	0.00173502	0.8352
PS-SF	TGOLN2	0.000981016	0.907
PS-SF	TGS1	0.00471993	0.5684
PS-SF	TH	-0.00372767	0.649
PS-SF	THADA	-0.00837516	0.298
PS-SF	THAP1	-0.00420614	0.6078
PS-SF	THAP10	-0.0136015	0.0738
PS-SF	THAP11	-0.000686113	0.9212
PS-SF	THAP12	-0.000156472	0.9862
PS-SF	THAP2	-0.00817414	0.3198
PS-SF	THAP3	-0.000445922	0.9578
PS-SF	THAP4	0.00837432	0.2934
PS-SF	THAP5	0.000313733	0.9612
PS-SF	THAP6	-0.000210354	0.9854
PS-SF	THAP7	0.00326975	0.6984
PS-SF	THAP7.AS1	-0.00946082	0.258
PS-SF	THAP8	0.00488647	0.553
PS-SF	THAP9	-0.00468662	0.577
PS-SF	THAP9.AS1	-0.00718625	0.3836
PS-SF	THBD	0.00603936	0.4654
PS-SF	THBS1	-0.00765297	0.3432
PS-SF	THBS2	-0.00701578	0.4126
PS-SF	THBS3	-0.00788566	0.3282
PS-SF	THBS4	-0.00489875	0.538
PS-SF	THEM4	-0.00805057	0.3264
PS-SF	THEM6	-0.00321512	0.7044
PS-SF	THEMIS	-0.0109482	0.1924
PS-SF	THEMIS2	-0.00681344	0.4258
PS-SF	THG1L	-0.0170855	0.0298
PS-SF	THNSL1	0.00379185	0.6448
PS-SF	THNSL2	0.0105126	0.1882
PS-SF	THOC1	-0.00444494	0.5918
PS-SF	THOC2	-0.016282	0.0476
PS-SF	THOC5	-0.00297521	0.7312
PS-SF	THOC6	-0.00286748	0.722
PS-SF	THOC7	0.00728408	0.3682
PS-SF	THOP1	0.00354231	0.666
PS-SF	THRA	0.0116047	0.1396
PS-SF	THRAP3	-0.00332642	0.6838
PS-SF	THRB	0.0180341	0.017
PS-SF	THSD1	-0.0033928	0.6806
PS-SF	THSD4	-0.0115514	0.147
PS-SF	THSD7A	-0.00780258	0.3476
PS-SF	THTPA	0.00875666	0.3014
PS-SF	THUMPD1	-0.00973895	0.2242
PS-SF	THUMPD2	0.00538826	0.5234
PS-SF	THUMPD3	0.000784464	0.9096
PS-SF	THY1	0.00873012	0.2996
PS-SF	THYN1	-0.00161539	0.8516
PS-SF	TIA1	-0.0145646	0.0662
PS-SF	TIAL1	-0.00658226	0.4336
PS-SF	TIAM1	-0.0139293	0.0672
PS-SF	TIAM2	-0.00508739	0.5442
PS-SF	TICAM1	-0.00284295	0.7364
PS-SF	TIE1	0.000922647	0.9244
PS-SF	TIFA	-0.017161	0.0228
PS-SF	TIGAR	-0.00152993	0.8574
PS-SF	TIGD1	-0.0055962	0.492
PS-SF	TIGD2	-0.00379659	0.6516
PS-SF	TIGD3	-0.00628087	0.4442
PS-SF	TIGD4	0.00187901	0.8226
PS-SF	TIGD5	-0.00382649	0.636
PS-SF	TIGD6	0.00626018	0.4446
PS-SF	TIGD7	0.00236072	0.7876
PS-SF	TIMELESS	-0.0106643	0.1898
PS-SF	TIMM10	0.0158467	0.0294
PS-SF	TIMM10B	0.0107084	0.187
PS-SF	TIMM13	0.00703752	0.3904
PS-SF	TIMM17A	0.00479382	0.565
PS-SF	TIMM17B	0.00803972	0.3298
PS-SF	TIMM21	-0.00442635	0.5984
PS-SF	TIMM22	0.00109988	0.8938
PS-SF	TIMM23	-0.0016481	0.8406
PS-SF	TIMM23B	-0.0103896	0.204
PS-SF	TIMM29	0.00149416	0.8518
PS-SF	TIMM44	7.76497e-05	1.0032
PS-SF	TIMM50	0.00474628	0.565
PS-SF	TIMM8A	0.00914339	0.257
PS-SF	TIMM8B	0.0104942	0.1922
PS-SF	TIMM9	-0.000747614	0.9422
PS-SF	TIMMDC1	-0.00339297	0.696
PS-SF	TIMP1	0.00679546	0.4172
PS-SF	TIMP2	0.00652053	0.446
PS-SF	TIMP3	0.0116753	0.1616
PS-SF	TIMP4	0.00763613	0.3526
PS-SF	TINCR	0.0086262	0.2992
PS-SF	TINF2	-0.00336344	0.7038
PS-SF	TIPARP	-0.0015009	0.848
PS-SF	TIPIN	0.00104984	0.903
PS-SF	TIPRL	-0.00184694	0.8244
PS-SF	TIRAP	0.00324657	0.6818
PS-SF	TJAP1	-0.00718541	0.38
PS-SF	TJP1	-0.000453012	0.954
PS-SF	TJP2	-0.00211841	0.8014
PS-SF	TJP3	-0.0103284	0.1882
PS-SF	TK1	-0.00345408	0.6994
PS-SF	TK2	-0.000121644	0.9844
PS-SF	TKFC	0.00401317	0.644
PS-SF	TKT	-0.00335375	0.6732
PS-SF	TKTL1	-0.00371439	0.645
PS-SF	TLCD1	0.0089569	0.2762
PS-SF	TLCD2	0.00581153	0.492
PS-SF	TLDC1	0.00742015	0.3904
PS-SF	TLE1	0.00326771	0.6952
PS-SF	TLE2	-0.0151921	0.0542
PS-SF	TLE3	0.0119765	0.1446
PS-SF	TLE4	-0.00265196	0.754
PS-SF	TLE6	-0.00815839	0.3066
PS-SF	TLK1	0.000953436	0.925
PS-SF	TLK2	-0.00677765	0.4202
PS-SF	TLL1	0.00161831	0.858
PS-SF	TLL2	-0.00578234	0.4902
PS-SF	TLN1	0.00351358	0.6618
PS-SF	TLN2	0.0237285	0.0004
PS-SF	TLNRD1	-0.00365175	0.6338
PS-SF	TLR1	0.00575297	0.4796
PS-SF	TLR2	0.00619351	0.4576
PS-SF	TLR3	0.00409454	0.6336
PS-SF	TLR4	0.00623172	0.4544
PS-SF	TLR5	-0.00621721	0.4434
PS-SF	TLR6	0.00544233	0.5032
PS-SF	TLR9	-0.000802934	0.9162
PS-SF	TLX1	0.000360822	0.9752
PS-SF	TLX1NB	-0.00866817	0.2888
PS-SF	TLX2	-0.0195341	0.012
PS-SF	TLX3	-0.0063162	0.431
PS-SF	TM2D1	0.00100626	0.9066
PS-SF	TM2D2	0.00766043	0.3482
PS-SF	TM2D3	0.0154339	0.0428
PS-SF	TM4SF1	-0.00138702	0.8762
PS-SF	TM4SF18	-0.00091587	0.8938
PS-SF	TM6SF1	0.0195478	0.0162
PS-SF	TM6SF2	-0.0053021	0.509
PS-SF	TM7SF2	0.0117472	0.1418
PS-SF	TM7SF3	0.00648293	0.4384
PS-SF	TM9SF1	-0.00565052	0.4884
PS-SF	TM9SF2	-0.00797514	0.339
PS-SF	TM9SF3	0.000594797	0.9472
PS-SF	TM9SF4	-0.00305705	0.6974
PS-SF	TMA16	-0.0044633	0.5858
PS-SF	TMA7	-0.00411921	0.6198
PS-SF	TMBIM1	0.00318897	0.698
PS-SF	TMBIM4	-0.00562623	0.4984
PS-SF	TMBIM6	0.0020401	0.7966
PS-SF	TMC4	0.0136207	0.0884
PS-SF	TMC6	-0.00399483	0.6358
PS-SF	TMC7	-0.00865044	0.295
PS-SF	TMC8	0.00816	0.313
PS-SF	TMCC1	-0.00882787	0.2734
PS-SF	TMCC2	-0.0100222	0.2132
PS-SF	TMCC3	-0.00756007	0.3614
PS-SF	TMCO1	-0.00314948	0.7082
PS-SF	TMCO3	-0.00437015	0.614
PS-SF	TMCO6	-0.0199785	0.0088
PS-SF	TMED1	0.00257254	0.7646
PS-SF	TMED10	0.00318511	0.713
PS-SF	TMED10P1	0.00254786	0.7802
PS-SF	TMED2	0.000799441	0.9374
PS-SF	TMED3	0.00143102	0.874
PS-SF	TMED4	0.00337319	0.691
PS-SF	TMED5	0.00104198	0.897
PS-SF	TMED7	-0.00222386	0.8008
PS-SF	TMED8	0.000135675	0.9994
PS-SF	TMED9	0.00484908	0.5596
PS-SF	TMEFF2	0.012534	0.1082
PS-SF	TMEM100	0.00388531	0.6524
PS-SF	TMEM101	-0.00194568	0.8174
PS-SF	TMEM104	-0.00204221	0.8138
PS-SF	TMEM105	-0.00422878	0.5982
PS-SF	TMEM106A	0.00650883	0.4222
PS-SF	TMEM106B	-0.00402675	0.6336
PS-SF	TMEM106C	0.0121718	0.1158
PS-SF	TMEM107	0.0130654	0.103
PS-SF	TMEM108	0.0174295	0.0204
PS-SF	TMEM109	-0.00954721	0.2416
PS-SF	TMEM11	-0.00540737	0.5282
PS-SF	TMEM114	-0.0085147	0.2946
PS-SF	TMEM115	0.00223859	0.7894
PS-SF	TMEM116	0.00207659	0.7964
PS-SF	TMEM117	0.00799623	0.331
PS-SF	TMEM119	-0.00304238	0.7132
PS-SF	TMEM120A	0.00664901	0.4354
PS-SF	TMEM120B	-0.0174643	0.0272
PS-SF	TMEM121	0.00469079	0.5634
PS-SF	TMEM121B	0.00632847	0.446
PS-SF	TMEM123	-0.000277756	0.9828
PS-SF	TMEM125	-0.00746301	0.377
PS-SF	TMEM126A	0.011073	0.1548
PS-SF	TMEM126B	0.00294797	0.7272
PS-SF	TMEM127	-0.015789	0.037
PS-SF	TMEM128	0.0065418	0.4276
PS-SF	TMEM129	-0.00523655	0.5102
PS-SF	TMEM130	0.0132994	0.0884
PS-SF	TMEM131	0.0034424	0.7006
PS-SF	TMEM132A	0.0113513	0.169
PS-SF	TMEM132B	0.00859432	0.2952
PS-SF	TMEM132C	-0.000782503	0.9338
PS-SF	TMEM132D	0.007153	0.3872
PS-SF	TMEM132E	-0.0105497	0.2042
PS-SF	TMEM134	-0.00898359	0.2686
PS-SF	TMEM135	-0.00128185	0.8832
PS-SF	TMEM136	0.0062769	0.4536
PS-SF	TMEM138	-0.000288213	0.97
PS-SF	TMEM140	-0.00331191	0.6868
PS-SF	TMEM141	0.00713642	0.396
PS-SF	TMEM143	-0.00977194	0.235
PS-SF	TMEM144	-0.00741184	0.3762
PS-SF	TMEM145	-0.0227879	0.0004
PS-SF	TMEM147	0.00404123	0.6176
PS-SF	TMEM14A	-0.00441002	0.599
PS-SF	TMEM14B	-0.00939374	0.2548
PS-SF	TMEM14C	-0.0117697	0.1452
PS-SF	TMEM150A	-0.0117693	0.1384
PS-SF	TMEM150B	-0.00121784	0.8746
PS-SF	TMEM150C	0.0244195	0.0004
PS-SF	TMEM151A	0.00408669	0.622
PS-SF	TMEM151B	-0.00653647	0.4194
PS-SF	TMEM155	0.00435638	0.6026
PS-SF	TMEM158	0.014249	0.0624
PS-SF	TMEM159	0.00989853	0.2202
PS-SF	TMEM160	0.0123756	0.1208
PS-SF	TMEM161A	-0.000850792	0.914
PS-SF	TMEM161B	-0.00362219	0.6678
PS-SF	TMEM161B.AS1	-0.00245469	0.7764
PS-SF	TMEM163	-0.00903369	0.2578
PS-SF	TMEM164	0.020988	0.004
PS-SF	TMEM165	-0.008486	0.306
PS-SF	TMEM167A	0.000720319	0.9366
PS-SF	TMEM167B	-0.00255864	0.744
PS-SF	TMEM168	-0.00104705	0.9044
PS-SF	TMEM169	-0.00827808	0.3106
PS-SF	TMEM17	0.00690289	0.4114
PS-SF	TMEM170A	0.00385888	0.6506
PS-SF	TMEM170B	-0.000633576	0.9458
PS-SF	TMEM171	0.00480633	0.547
PS-SF	TMEM173	0.00809819	0.3326
PS-SF	TMEM174	-0.00391339	0.6156
PS-SF	TMEM175	-0.00460073	0.5652
PS-SF	TMEM176A	0.014566	0.059
PS-SF	TMEM176B	0.0161595	0.0322
PS-SF	TMEM177	0.00531391	0.5178
PS-SF	TMEM178A	-0.00477266	0.5568
PS-SF	TMEM178B	0.0099616	0.2214
PS-SF	TMEM179	-0.00023287	0.969
PS-SF	TMEM179B	0.00230227	0.7904
PS-SF	TMEM18	0.00391956	0.6398
PS-SF	TMEM181	-0.00154194	0.8496
PS-SF	TMEM182	0.00630177	0.436
PS-SF	TMEM183A	0.0037264	0.6722
PS-SF	TMEM184B	0.00445751	0.5962
PS-SF	TMEM184C	-0.00607856	0.4528
PS-SF	TMEM185A	-0.00868729	0.2764
PS-SF	TMEM185B	0.00742014	0.3702
PS-SF	TMEM186	0.0113784	0.1478
PS-SF	TMEM187	0.00144888	0.8566
PS-SF	TMEM189	-0.00552091	0.4992
PS-SF	TMEM19	-0.010423	0.2048
PS-SF	TMEM191A	-0.000812563	0.9236
PS-SF	TMEM192	-0.000939709	0.9104
PS-SF	TMEM196	0.0125672	0.123
PS-SF	TMEM198	0.0042927	0.6164
PS-SF	TMEM198B	0.00416297	0.6102
PS-SF	TMEM199	-0.0014071	0.8752
PS-SF	TMEM200A	0.00977945	0.2364
PS-SF	TMEM200C	0.0190216	0.019
PS-SF	TMEM201	-0.00754314	0.3602
PS-SF	TMEM203	0.00696772	0.4004
PS-SF	TMEM204	-0.00187691	0.8116
PS-SF	TMEM205	0.00130853	0.884
PS-SF	TMEM206	-0.00515742	0.5358
PS-SF	TMEM208	0.00669472	0.4278
PS-SF	TMEM209	-0.00187997	0.8288
PS-SF	TMEM214	-0.00121495	0.8702
PS-SF	TMEM215	-0.00200084	0.7982
PS-SF	TMEM216	-0.00196695	0.8062
PS-SF	TMEM217	-0.000189585	0.9664
PS-SF	TMEM218	0.00799965	0.3186
PS-SF	TMEM219	0.0115375	0.1462
PS-SF	TMEM220	0.00325511	0.7006
PS-SF	TMEM222	0.00832692	0.313
PS-SF	TMEM223	-0.00742129	0.3844
PS-SF	TMEM229A	-0.00815242	0.3228
PS-SF	TMEM229B	-0.0108946	0.172
PS-SF	TMEM230	0.00283732	0.7408
PS-SF	TMEM231	0.00109562	0.9016
PS-SF	TMEM232	0.0118973	0.1454
PS-SF	TMEM233	0.00704216	0.4048
PS-SF	TMEM234	0.0058509	0.4776
PS-SF	TMEM235	-0.00518928	0.531
PS-SF	TMEM237	-0.00632264	0.4534
PS-SF	TMEM238	0.00875136	0.29
PS-SF	TMEM239	-0.00677176	0.4106
PS-SF	TMEM240	0.000396424	0.9544
PS-SF	TMEM241	0.00578368	0.4752
PS-SF	TMEM242	0.00408563	0.6364
PS-SF	TMEM243	0.00907946	0.2608
PS-SF	TMEM245	0.00072108	0.9344
PS-SF	TMEM246	-0.00261685	0.737
PS-SF	TMEM248	0.0024548	0.7752
PS-SF	TMEM249	-0.00767001	0.341
PS-SF	TMEM25	0.00210238	0.8024
PS-SF	TMEM250	-0.000507257	0.9364
PS-SF	TMEM251	0.00081104	0.9136
PS-SF	TMEM254	0.00103979	0.8906
PS-SF	TMEM255A	0.00247508	0.7786
PS-SF	TMEM255B	-0.0168032	0.0348
PS-SF	TMEM256	0.00970882	0.2338
PS-SF	TMEM258	0.00780708	0.335
PS-SF	TMEM259	-0.00392459	0.6284
PS-SF	TMEM260	-0.00182109	0.834
PS-SF	TMEM263	0.0141828	0.0582
PS-SF	TMEM265	-0.0127916	0.1134
PS-SF	TMEM266	-0.00527372	0.5228
PS-SF	TMEM267	-0.00499329	0.542
PS-SF	TMEM268	0.000615897	0.9324
PS-SF	TMEM272	-0.00783159	0.3258
PS-SF	TMEM30A	-0.00555445	0.5082
PS-SF	TMEM30B	-0.00376797	0.6328
PS-SF	TMEM33	-0.00469304	0.571
PS-SF	TMEM35A	-0.0140799	0.082
PS-SF	TMEM35B	-0.0060824	0.4628
PS-SF	TMEM37	-0.0101044	0.2212
PS-SF	TMEM38A	0.00140765	0.8428
PS-SF	TMEM38B	-0.00642489	0.4436
PS-SF	TMEM39A	-0.0170375	0.0286
PS-SF	TMEM39B	0.00993218	0.2218
PS-SF	TMEM40	-0.00217437	0.7914
PS-SF	TMEM41A	-0.00453507	0.5626
PS-SF	TMEM41B	-0.0115343	0.14
PS-SF	TMEM42	0.0043856	0.612
PS-SF	TMEM43	0.000304751	0.9648
PS-SF	TMEM44	0.00390279	0.628
PS-SF	TMEM45B	-0.013973	0.0882
PS-SF	TMEM47	0.0107697	0.1742
PS-SF	TMEM50A	-0.00186966	0.833
PS-SF	TMEM50B	-0.0016371	0.8682
PS-SF	TMEM51	0.00449553	0.5742
PS-SF	TMEM52	-0.00959174	0.2288
PS-SF	TMEM53	0.0147617	0.0548
PS-SF	TMEM54	0.0236266	0.0002
PS-SF	TMEM56	0.00237174	0.7736
PS-SF	TMEM59	0.00142698	0.8514
PS-SF	TMEM59L	0.0119878	0.1186
PS-SF	TMEM60	-0.00259955	0.7552
PS-SF	TMEM61	-0.00495374	0.5296
PS-SF	TMEM62	-0.00291402	0.736
PS-SF	TMEM63A	-0.00839862	0.3058
PS-SF	TMEM63B	-0.00193273	0.825
PS-SF	TMEM63C	-0.000387549	0.9504
PS-SF	TMEM64	-0.00204827	0.8168
PS-SF	TMEM65	0.0178925	0.028
PS-SF	TMEM67	-0.000824935	0.908
PS-SF	TMEM68	0.0040363	0.6196
PS-SF	TMEM69	-0.00675643	0.4092
PS-SF	TMEM70	0.00619215	0.4494
PS-SF	TMEM72	-0.00740166	0.3544
PS-SF	TMEM74	-0.00683431	0.389
PS-SF	TMEM74B	0.00959745	0.2266
PS-SF	TMEM79	-0.00858555	0.2922
PS-SF	TMEM80	-0.00905748	0.2522
PS-SF	TMEM81	-0.00998687	0.2148
PS-SF	TMEM86A	0.00430711	0.6198
PS-SF	TMEM86B	-0.0129905	0.103
PS-SF	TMEM87A	-0.0041632	0.6054
PS-SF	TMEM87B	0.00506091	0.546
PS-SF	TMEM88	-0.00436978	0.5946
PS-SF	TMEM88B	-0.00453977	0.577
PS-SF	TMEM8A	0.0172094	0.0288
PS-SF	TMEM8B	-0.00286588	0.7208
PS-SF	TMEM9	0.0060422	0.481
PS-SF	TMEM91	0.00483942	0.546
PS-SF	TMEM94	0.00619828	0.4646
PS-SF	TMEM95	-0.0045968	0.5806
PS-SF	TMEM97	-0.00488664	0.5484
PS-SF	TMEM98	-0.00556167	0.505
PS-SF	TMEM99	0.00365345	0.6344
PS-SF	TMEM9B	0.00435666	0.604
PS-SF	TMF1	-0.00605216	0.4704
PS-SF	TMIE	0.0127115	0.1126
PS-SF	TMIGD2	-0.0097271	0.2362
PS-SF	TMIGD3	0.00487891	0.549
PS-SF	TMLHE	-0.0042612	0.5998
PS-SF	TMOD1	0.0072379	0.389
PS-SF	TMOD2	0.00149415	0.8538
PS-SF	TMOD3	0.00969698	0.2332
PS-SF	TMPO	0.00584043	0.4588
PS-SF	TMPRSS2	-0.00423387	0.6042
PS-SF	TMPRSS5	0.0109066	0.1772
PS-SF	TMPRSS6	-0.00320588	0.6852
PS-SF	TMSB10	0.0156908	0.0276
PS-SF	TMSB15A	-0.00639853	0.438
PS-SF	TMSB15B	-0.0101185	0.2252
PS-SF	TMSB4X	0.0102036	0.2
PS-SF	TMSB4Y	0.000764691	0.9248
PS-SF	TMTC1	0.00590622	0.495
PS-SF	TMTC2	-0.000896024	0.9318
PS-SF	TMTC3	0.00315019	0.7082
PS-SF	TMTC4	-0.00767392	0.3608
PS-SF	TMUB1	0.00208066	0.79
PS-SF	TMUB2	0.00601751	0.4672
PS-SF	TMX1	-0.00111667	0.9014
PS-SF	TMX2	-0.00484839	0.562
PS-SF	TMX3	0.0041807	0.6054
PS-SF	TMX4	-0.00443839	0.5972
PS-SF	TNC	-0.000234	0.9898
PS-SF	TNF	-0.0152982	0.048
PS-SF	TNFAIP1	0.00369239	0.6408
PS-SF	TNFAIP2	0.00144925	0.8768
PS-SF	TNFAIP6	0.00913766	0.2678
PS-SF	TNFAIP8	-0.00615788	0.4568
PS-SF	TNFAIP8L1	0.0118174	0.1308
PS-SF	TNFAIP8L2	0.0107288	0.1856
PS-SF	TNFAIP8L3	0.00644065	0.4224
PS-SF	TNFRSF10A	-0.00758241	0.3436
PS-SF	TNFRSF10B	0.00164816	0.8538
PS-SF	TNFRSF11A	0.0197525	0.0054
PS-SF	TNFRSF11B	0.00740951	0.363
PS-SF	TNFRSF12A	-0.0181652	0.0288
PS-SF	TNFRSF13C	-0.000436739	0.9656
PS-SF	TNFRSF14	0.0165288	0.0324
PS-SF	TNFRSF1A	0.000326442	0.9744
PS-SF	TNFRSF21	-0.0025618	0.768
PS-SF	TNFRSF25	-0.0117057	0.1434
PS-SF	TNFRSF4	0.00296761	0.7056
PS-SF	TNFRSF8	-0.00527923	0.529
PS-SF	TNFSF10	0.00152011	0.828
PS-SF	TNFSF12	0.0077323	0.343
PS-SF	TNFSF13	-0.00641149	0.4422
PS-SF	TNFSF13B	0.0176021	0.0256
PS-SF	TNFSF4	-0.00663948	0.414
PS-SF	TNFSF9	-0.00939804	0.254
PS-SF	TNIK	0.0157269	0.0442
PS-SF	TNIP1	-0.0132702	0.1002
PS-SF	TNIP2	0.000325811	0.9648
PS-SF	TNIP3	-0.00397059	0.6324
PS-SF	TNK2	0.00161756	0.8528
PS-SF	TNKS	-0.00803935	0.326
PS-SF	TNKS1BP1	0.00546023	0.5198
PS-SF	TNKS2	0.00481951	0.5784
PS-SF	TNNC1	5.96356e-05	0.9996
PS-SF	TNNC2	-0.00484209	0.5656
PS-SF	TNNI1	-0.00348437	0.6586
PS-SF	TNNI3	0.0107416	0.186
PS-SF	TNNT1	0.016317	0.028
PS-SF	TNNT2	0.0122558	0.1268
PS-SF	TNNT3	-0.00367424	0.645
PS-SF	TNPO1	-0.0140052	0.0752
PS-SF	TNPO2	0.00801552	0.3394
PS-SF	TNPO3	0.000581116	0.9412
PS-SF	TNR	0.00409846	0.6302
PS-SF	TNRC18	-0.00528618	0.5118
PS-SF	TNRC6A	-0.0137919	0.0836
PS-SF	TNRC6B	-0.00944847	0.2488
PS-SF	TNRC6C	-0.00657153	0.4212
PS-SF	TNS1	-0.0108775	0.1714
PS-SF	TNS2	0.00322074	0.7048
PS-SF	TNS3	0.0147762	0.0632
PS-SF	TNXB	-0.0065577	0.4156
PS-SF	TOB1	-0.00689508	0.4068
PS-SF	TOB1.AS1	-0.0178255	0.0214
PS-SF	TOB2	0.00132327	0.886
PS-SF	TOE1	-0.00447902	0.5932
PS-SF	TOGARAM1	-0.00400693	0.6348
PS-SF	TOGARAM2	-0.00790397	0.3258
PS-SF	TOLLIP	0.0129836	0.0838
PS-SF	TOM1	-0.00292965	0.7204
PS-SF	TOM1L1	0.0169093	0.0206
PS-SF	TOM1L2	0.0119639	0.1482
PS-SF	TOMM20	0.0020148	0.815
PS-SF	TOMM20L	-0.00653919	0.4352
PS-SF	TOMM22	-4.76829e-06	0.9836
PS-SF	TOMM34	0.00206558	0.8042
PS-SF	TOMM40	-0.00899268	0.2656
PS-SF	TOMM40L	0.00605052	0.476
PS-SF	TOMM5	0.00905557	0.2642
PS-SF	TOMM6	0.00685393	0.4006
PS-SF	TOMM7	0.00653509	0.4422
PS-SF	TOMM70	-0.00292175	0.7116
PS-SF	TONSL	-0.00734181	0.368
PS-SF	TOP1	-0.00137625	0.8702
PS-SF	TOP1MT	-0.000725539	0.912
PS-SF	TOP1P1	-0.00371369	0.6614
PS-SF	TOP1P2	-0.00870754	0.2688
PS-SF	TOP2B	0.000195598	0.9794
PS-SF	TOP3A	-0.00408034	0.636
PS-SF	TOP3B	-0.00620679	0.4332
PS-SF	TOPBP1	0.00607717	0.4718
PS-SF	TOPORS	-0.00271581	0.7314
PS-SF	TOR1A	0.0100658	0.2158
PS-SF	TOR1AIP1	-0.00234886	0.7728
PS-SF	TOR1AIP2	-0.0108762	0.1804
PS-SF	TOR1B	-0.00237464	0.7686
PS-SF	TOR2A	-0.00707764	0.3812
PS-SF	TOR3A	0.00346257	0.7048
PS-SF	TOR4A	-0.00461813	0.5742
PS-SF	TOX	0.00777515	0.343
PS-SF	TOX2	-0.00474061	0.5726
PS-SF	TOX3	0.0036612	0.6674
PS-SF	TOX4	0.0119382	0.1296
PS-SF	TP53AIP1	-0.00253712	0.7578
PS-SF	TP53BP1	0.0133491	0.1032
PS-SF	TP53BP2	0.0119656	0.1292
PS-SF	TP53I11	0.00616831	0.4446
PS-SF	TP53I13	-0.000590318	0.9366
PS-SF	TP53I3	0.00440571	0.5952
PS-SF	TP53INP1	-0.00102943	0.8856
PS-SF	TP53INP2	-0.00302344	0.7146
PS-SF	TP53RK	0.0041155	0.6176
PS-SF	TP53TG1	0.0041208	0.6186
PS-SF	TP53TG3D	0.000373159	0.9552
PS-SF	TP53TG5	0.00130854	0.8644
PS-SF	TP73	-0.00445152	0.5806
PS-SF	TP73.AS1	-0.00583495	0.4818
PS-SF	TPBG	0.00920497	0.2542
PS-SF	TPCN1	-0.0145991	0.0636
PS-SF	TPCN2	-9.92251e-05	0.9634
PS-SF	TPD52	0.0163372	0.0426
PS-SF	TPD52L1	0.0101371	0.2142
PS-SF	TPD52L2	0.000533546	0.9566
PS-SF	TPGS1	0.00393066	0.641
PS-SF	TPGS2	0.00700221	0.3882
PS-SF	TPI1	0.0112903	0.1488
PS-SF	TPI1P2	0.0137668	0.071
PS-SF	TPK1	0.0174341	0.0232
PS-SF	TPM1	0.0061561	0.4612
PS-SF	TPM2	0.00481241	0.5586
PS-SF	TPM3	0.012279	0.1168
PS-SF	TPM3P9	0.00769827	0.3638
PS-SF	TPM4	-0.00453853	0.5872
PS-SF	TPMT	-0.00674176	0.4118
PS-SF	TPO	-0.0075717	0.335
PS-SF	TPP1	0.0113023	0.166
PS-SF	TPP2	-0.0075737	0.3528
PS-SF	TPPP	-0.000462926	0.9556
PS-SF	TPPP3	0.00633566	0.4358
PS-SF	TPR	-0.0133767	0.0986
PS-SF	TPRA1	-0.00369218	0.657
PS-SF	TPRG1L	0.0118582	0.132
PS-SF	TPRKB	-0.0112121	0.1682
PS-SF	TPRN	0.00174788	0.8254
PS-SF	TPRXL	0.00159276	0.8272
PS-SF	TPSG1	-0.0123316	0.1168
PS-SF	TPST1	0.0116325	0.1446
PS-SF	TPST2	0.00761489	0.3566
PS-SF	TPT1	0.00672715	0.42
PS-SF	TPT1.AS1	-0.00854102	0.2928
PS-SF	TPTE	-0.0043662	0.5994
PS-SF	TPTE2P1	-0.0142878	0.0792
PS-SF	TPTE2P3	0.00365236	0.6558
PS-SF	TPTE2P5	-0.00766372	0.3536
PS-SF	TPTE2P6	-0.00658705	0.4458
PS-SF	TPTEP1	-0.00249939	0.7712
PS-SF	TPX2	0.00396138	0.641
PS-SF	TRA2A	-0.00291651	0.7276
PS-SF	TRA2B	-0.00663746	0.417
PS-SF	TRABD	-0.00657639	0.4158
PS-SF	TRABD2A	0.0207933	0.0064
PS-SF	TRABD2B	-0.00516977	0.5194
PS-SF	TRADD	-0.0141341	0.0752
PS-SF	TRAF1	0.00341675	0.672
PS-SF	TRAF2	-0.00339889	0.684
PS-SF	TRAF3	0.0121934	0.132
PS-SF	TRAF3IP1	-0.00517445	0.5326
PS-SF	TRAF3IP2	0.00869176	0.3036
PS-SF	TRAF3IP2.AS1	-0.0040834	0.6334
PS-SF	TRAF3IP3	0.00486071	0.5566
PS-SF	TRAF4	-0.00233354	0.7696
PS-SF	TRAF5	-0.00397967	0.616
PS-SF	TRAF6	0.000210372	0.9862
PS-SF	TRAF7	0.00728552	0.375
PS-SF	TRAFD1	-0.00604746	0.4598
PS-SF	TRAIP	0.000925176	0.9354
PS-SF	TRAK1	0.00108271	0.9006
PS-SF	TRAK2	-0.0137583	0.075
PS-SF	TRAM1	0.000301184	0.9702
PS-SF	TRAM1L1	-0.000928262	0.9116
PS-SF	TRAM2	0.00056543	0.9456
PS-SF	TRAM2.AS1	0.00240674	0.777
PS-SF	TRANK1	-0.0169448	0.0246
PS-SF	TRAP1	0.000931831	0.9204
PS-SF	TRAPPC1	0.00593422	0.4762
PS-SF	TRAPPC10	-0.00412742	0.6154
PS-SF	TRAPPC11	-0.00772802	0.359
PS-SF	TRAPPC12	-0.000847608	0.923
PS-SF	TRAPPC13	0.00158709	0.8504
PS-SF	TRAPPC2	-0.000799416	0.9028
PS-SF	TRAPPC2B	-0.0051178	0.557
PS-SF	TRAPPC2L	0.0120859	0.1224
PS-SF	TRAPPC3	0.00194369	0.8278
PS-SF	TRAPPC4	0.00574931	0.4846
PS-SF	TRAPPC5	0.00944741	0.252
PS-SF	TRAPPC6A	0.0109566	0.1612
PS-SF	TRAPPC6B	0.00408869	0.6234
PS-SF	TRAPPC8	-0.00305069	0.713
PS-SF	TRAPPC9	0.0119	0.1374
PS-SF	TRDMT1	-0.0078339	0.3404
PS-SF	TREM2	0.00589488	0.4822
PS-SF	TREML1	-0.00718159	0.3728
PS-SF	TRERF1	-0.00466355	0.5844
PS-SF	TREX1	0.00292049	0.7166
PS-SF	TRH	-0.00050412	0.9656
PS-SF	TRHDE	-0.00151087	0.8604
PS-SF	TRIAP1	0.000344071	0.9528
PS-SF	TRIB1	0.0122199	0.126
PS-SF	TRIB2	0.0107903	0.1832
PS-SF	TRIB3	0.00924092	0.254
PS-SF	TRIL	0.00790484	0.348
PS-SF	TRIM10	-0.00209547	0.7942
PS-SF	TRIM11	0.00307281	0.705
PS-SF	TRIM13	-0.0136141	0.0896
PS-SF	TRIM14	-0.000735336	0.9282
PS-SF	TRIM15	0.0010664	0.9148
PS-SF	TRIM16L	-0.0108914	0.1786
PS-SF	TRIM17	0.00695979	0.4164
PS-SF	TRIM2	-0.00942491	0.2428
PS-SF	TRIM21	-0.00247667	0.756
PS-SF	TRIM22	0.0122698	0.1284
PS-SF	TRIM23	-0.00483146	0.5648
PS-SF	TRIM24	0.00888714	0.2798
PS-SF	TRIM25	0.00214183	0.792
PS-SF	TRIM26	-0.00318205	0.7052
PS-SF	TRIM27	0.0116892	0.1374
PS-SF	TRIM28	0.00338096	0.6822
PS-SF	TRIM29	-0.00696881	0.3958
PS-SF	TRIM3	-0.00168696	0.8298
PS-SF	TRIM32	-0.0080657	0.3302
PS-SF	TRIM33	-0.00886812	0.2704
PS-SF	TRIM35	-0.00588039	0.4864
PS-SF	TRIM36	0.0113905	0.1524
PS-SF	TRIM37	-0.00764913	0.3432
PS-SF	TRIM39	-0.00482484	0.5654
PS-SF	TRIM4	-0.00484472	0.5666
PS-SF	TRIM41	0.00191498	0.8324
PS-SF	TRIM44	-0.0104604	0.1836
PS-SF	TRIM45	0.00463204	0.5774
PS-SF	TRIM46	-0.00951627	0.2412
PS-SF	TRIM47	-0.00302192	0.7094
PS-SF	TRIM49	-0.000632198	0.9312
PS-SF	TRIM49B	-0.00320099	0.693
PS-SF	TRIM5	-0.00371143	0.6404
PS-SF	TRIM52	-0.0160105	0.0384
PS-SF	TRIM56	0.00285937	0.707
PS-SF	TRIM58	-0.00887393	0.279
PS-SF	TRIM59	-0.00314235	0.7276
PS-SF	TRIM61	-0.0083256	0.3002
PS-SF	TRIM62	-0.00292663	0.7196
PS-SF	TRIM65	-0.00698496	0.4038
PS-SF	TRIM66	0.00633327	0.421
PS-SF	TRIM67	-0.015785	0.0472
PS-SF	TRIM68	0.00305621	0.7126
PS-SF	TRIM69	0.00163525	0.845
PS-SF	TRIM7	-0.00504389	0.556
PS-SF	TRIM71	0.00796272	0.3424
PS-SF	TRIM72	-7.85741e-05	0.999
PS-SF	TRIM8	0.00442662	0.6166
PS-SF	TRIM9	-0.00252305	0.7602
PS-SF	TRIO	-0.00223624	0.7772
PS-SF	TRIOBP	-0.00166418	0.8382
PS-SF	TRIP10	-0.000222559	0.9712
PS-SF	TRIP11	-0.0115873	0.1426
PS-SF	TRIP12	0.00610364	0.4738
PS-SF	TRIP4	-0.0148264	0.0632
PS-SF	TRIP6	0.00926805	0.2578
PS-SF	TRIQK	0.00126926	0.8878
PS-SF	TRIR	-0.000537246	0.9526
PS-SF	TRIT1	-0.0118057	0.1442
PS-SF	TRMO	-0.0052654	0.521
PS-SF	TRMT1	0.00122022	0.8776
PS-SF	TRMT10A	-0.0155614	0.052
PS-SF	TRMT10B	-0.00297683	0.72
PS-SF	TRMT10C	0.00780902	0.3416
PS-SF	TRMT11	-0.00923953	0.2632
PS-SF	TRMT112	0.0072053	0.396
PS-SF	TRMT12	0.01423	0.074
PS-SF	TRMT13	-0.00807435	0.338
PS-SF	TRMT1L	0.000210792	0.9682
PS-SF	TRMT2A	0.00232902	0.8004
PS-SF	TRMT2B	-0.00519488	0.5356
PS-SF	TRMT44	-0.00478558	0.5654
PS-SF	TRMT5	6.44764e-05	0.9882
PS-SF	TRMT6	-0.000212951	0.9572
PS-SF	TRMT61A	0.00786783	0.3502
PS-SF	TRMT61B	-0.0122141	0.1404
PS-SF	TRMT9B	-0.00567638	0.52
PS-SF	TRMU	-0.00838031	0.2996
PS-SF	TRNAU1AP	0.000841869	0.9268
PS-SF	TRNP1	-0.0114231	0.159
PS-SF	TRNT1	-0.0013618	0.8826
PS-SF	TRO	0.00499009	0.5456
PS-SF	TROAP	-0.00776137	0.3386
PS-SF	TROVE2	-0.00110439	0.918
PS-SF	TRPC1	-0.00109461	0.9024
PS-SF	TRPC3	-0.0151589	0.0388
PS-SF	TRPC4	-0.00209427	0.7856
PS-SF	TRPC4AP	0.000474742	0.9588
PS-SF	TRPC5	0.00156815	0.852
PS-SF	TRPM2	-0.00157468	0.8518
PS-SF	TRPM3	-0.00949547	0.2406
PS-SF	TRPM4	0.00133293	0.8648
PS-SF	TRPM5	-0.00509515	0.5292
PS-SF	TRPM6	-0.00107062	0.9222
PS-SF	TRPM7	-0.00536254	0.5188
PS-SF	TRPS1	0.00584516	0.485
PS-SF	TRPT1	-0.0101941	0.2142
PS-SF	TRPV1	-0.00305943	0.724
PS-SF	TRPV2	0.00774222	0.3556
PS-SF	TRPV3	0.000265522	0.962
PS-SF	TRPV6	-0.00455655	0.5684
PS-SF	TRRAP	-0.00833729	0.3166
PS-SF	TRUB1	0.0104067	0.1916
PS-SF	TRUB2	0.00317728	0.7172
PS-SF	TSACC	-0.00362567	0.64
PS-SF	TSC1	0.0124589	0.1282
PS-SF	TSC2	0.0042488	0.6146
PS-SF	TSC22D1	-0.00120546	0.8876
PS-SF	TSC22D2	0.00340663	0.682
PS-SF	TSC22D3	-0.0056141	0.4916
PS-SF	TSC22D4	0.00696359	0.3856
PS-SF	TSEN15	-0.00486806	0.5692
PS-SF	TSEN2	-0.0100391	0.2124
PS-SF	TSEN34	0.015048	0.0424
PS-SF	TSEN54	-0.0109278	0.187
PS-SF	TSFM	0.000154832	0.9942
PS-SF	TSG101	0.00148119	0.8658
PS-SF	TSGA10	0.00177291	0.836
PS-SF	TSHB	-0.00619312	0.4546
PS-SF	TSHZ1	-0.00271309	0.7446
PS-SF	TSHZ2	0.0105947	0.193
PS-SF	TSHZ3	0.00602	0.4516
PS-SF	TSKU	0.00164548	0.8512
PS-SF	TSN	0.00794844	0.328
PS-SF	TSNARE1	-0.0051114	0.5238
PS-SF	TSNAX	-0.00366397	0.648
PS-SF	TSNAXIP1	0.00182051	0.8354
PS-SF	TSPAN1	-0.0152854	0.0574
PS-SF	TSPAN10	-0.00788806	0.3286
PS-SF	TSPAN11	0.00711681	0.3884
PS-SF	TSPAN12	0.00446191	0.5978
PS-SF	TSPAN13	-0.00652556	0.4398
PS-SF	TSPAN14	0.00867232	0.2804
PS-SF	TSPAN15	-0.0068434	0.4166
PS-SF	TSPAN17	-0.000753262	0.9024
PS-SF	TSPAN18	0.00670374	0.4258
PS-SF	TSPAN2	-0.00197342	0.8076
PS-SF	TSPAN3	-0.00333889	0.6812
PS-SF	TSPAN31	0.00147173	0.8654
PS-SF	TSPAN33	0.0223771	0.0026
PS-SF	TSPAN4	0.0079703	0.3422
PS-SF	TSPAN5	0.000989513	0.9084
PS-SF	TSPAN6	0.00761313	0.3534
PS-SF	TSPAN7	0.000270712	0.9768
PS-SF	TSPAN8	-0.01649	0.039
PS-SF	TSPAN9	-0.00945629	0.2372
PS-SF	TSPO	0.00239297	0.7668
PS-SF	TSPO2	-0.0063594	0.4454
PS-SF	TSPOAP1	0.0116949	0.1478
PS-SF	TSPOAP1.AS1	-0.00598842	0.4768
PS-SF	TSPYL1	-0.00668896	0.4226
PS-SF	TSPYL2	0.00237133	0.7764
PS-SF	TSPYL4	0.0042758	0.5792
PS-SF	TSPYL5	-0.012299	0.1218
PS-SF	TSR1	0.00461461	0.5738
PS-SF	TSR2	0.00653859	0.442
PS-SF	TSR3	0.0107542	0.1852
PS-SF	TSSC2	0.00249533	0.7682
PS-SF	TSSC4	0.00173756	0.8458
PS-SF	TST	0.00626663	0.452
PS-SF	TSTA3	0.00979942	0.2228
PS-SF	TSTD1	0.019975	0.0016
PS-SF	TSTD2	-0.00801043	0.3302
PS-SF	TSTD3	-0.00804073	0.3178
PS-SF	TTBK1	0.00373904	0.661
PS-SF	TTBK2	-0.00535421	0.5254
PS-SF	TTC1	0.00202699	0.8108
PS-SF	TTC12	0.00302538	0.7208
PS-SF	TTC13	-0.00268624	0.7434
PS-SF	TTC14	-0.00415364	0.626
PS-SF	TTC16	-0.00993532	0.216
PS-SF	TTC17	-0.0114748	0.1402
PS-SF	TTC19	0.00347021	0.6786
PS-SF	TTC21A	-0.000791064	0.9084
PS-SF	TTC21B	-0.0184606	0.012
PS-SF	TTC23	0.0028626	0.746
PS-SF	TTC23L	0.00439769	0.6094
PS-SF	TTC24	-0.00695272	0.3946
PS-SF	TTC25	0.000784712	0.93
PS-SF	TTC27	-0.00378687	0.6456
PS-SF	TTC28	-0.00493377	0.5614
PS-SF	TTC3	-0.00303062	0.702
PS-SF	TTC30A	-0.00364473	0.6584
PS-SF	TTC30B	-0.0041242	0.6354
PS-SF	TTC31	-0.00776174	0.3286
PS-SF	TTC32	-0.00388221	0.6348
PS-SF	TTC33	-0.00841448	0.292
PS-SF	TTC36	-0.00819586	0.3134
PS-SF	TTC37	-0.00536	0.5156
PS-SF	TTC38	0.00655961	0.4324
PS-SF	TTC39A	-0.0136029	0.0794
PS-SF	TTC39B	-0.0151071	0.0444
PS-SF	TTC39C	-0.0149243	0.053
PS-SF	TTC3P1	0.00945964	0.2578
PS-SF	TTC4	-0.000612661	0.9348
PS-SF	TTC5	0.000829422	0.9388
PS-SF	TTC7A	-0.00635842	0.4434
PS-SF	TTC7B	-0.00299819	0.7008
PS-SF	TTC8	0.00719922	0.3748
PS-SF	TTC9	0.0137022	0.0804
PS-SF	TTC9B	0.00505506	0.533
PS-SF	TTC9C	0.00659072	0.4146
PS-SF	TTF1	0.00591403	0.4814
PS-SF	TTF2	0.0019948	0.8114
PS-SF	TTI1	0.000699695	0.9436
PS-SF	TTI2	-0.00768735	0.3578
PS-SF	TTL	0.016276	0.0336
PS-SF	TTLL1	0.00445981	0.6052
PS-SF	TTLL11	-0.00364781	0.6696
PS-SF	TTLL12	0.016342	0.0376
PS-SF	TTLL13P	-0.00167111	0.831
PS-SF	TTLL4	-0.000953772	0.9074
PS-SF	TTLL5	-0.00811599	0.3172
PS-SF	TTLL7	-0.00397969	0.6354
PS-SF	TTLL8	-0.00278254	0.7302
PS-SF	TTN	2.83705e-05	0.9964
PS-SF	TTPA	0.00701707	0.4024
PS-SF	TTPAL	0.0179647	0.012
PS-SF	TTR	-0.00777391	0.339
PS-SF	TTTY14	-0.00876814	0.2766
PS-SF	TTTY15	-0.00947302	0.2678
PS-SF	TTYH1	0.0166198	0.0276
PS-SF	TTYH2	-0.00149207	0.8546
PS-SF	TTYH3	0.000770285	0.9426
PS-SF	TUB	0.00362205	0.6696
PS-SF	TUBA1A	0.0121999	0.1166
PS-SF	TUBA1B	0.0138638	0.0732
PS-SF	TUBA1C	-0.0099207	0.2264
PS-SF	TUBA3C	-0.00060684	0.9616
PS-SF	TUBA3D	-0.00289103	0.7122
PS-SF	TUBA3FP	-0.00731751	0.3582
PS-SF	TUBA4A	0.0075234	0.3594
PS-SF	TUBA4B	0.00770379	0.356
PS-SF	TUBA8	-0.0105428	0.1868
PS-SF	TUBB	0.0103972	0.206
PS-SF	TUBB2A	0.0140274	0.0586
PS-SF	TUBB2B	0.00757454	0.361
PS-SF	TUBB3	0.00783879	0.3478
PS-SF	TUBB4A	0.00599502	0.4806
PS-SF	TUBB4B	0.0139575	0.0776
PS-SF	TUBB6	0.0122699	0.1114
PS-SF	TUBB8	0.00527544	0.5282
PS-SF	TUBB8P12	0.0119936	0.123
PS-SF	TUBD1	-0.0154731	0.0424
PS-SF	TUBE1	-0.0117293	0.1362
PS-SF	TUBG1	0.000501004	0.9522
PS-SF	TUBG2	0.000665472	0.9536
PS-SF	TUBGCP2	2.78395e-05	1.0094
PS-SF	TUBGCP3	-0.0116582	0.1464
PS-SF	TUBGCP4	0.00489062	0.5452
PS-SF	TUBGCP5	-0.00442372	0.6046
PS-SF	TUBGCP6	-0.00443068	0.5806
PS-SF	TUFM	0.00767761	0.342
PS-SF	TUFT1	-0.00382044	0.6584
PS-SF	TUG1	-0.010533	0.1966
PS-SF	TULP3	0.00152955	0.8476
PS-SF	TULP4	0.00270751	0.7372
PS-SF	TUNAR	0.0143718	0.0692
PS-SF	TUSC1	-0.00432784	0.604
PS-SF	TUSC2	0.0116591	0.1394
PS-SF	TUSC3	0.00737806	0.3758
PS-SF	TUT1	-0.00685366	0.3924
PS-SF	TVP23A	0.00138938	0.878
PS-SF	TWF1	-0.00179586	0.8314
PS-SF	TWF2	0.000867093	0.9212
PS-SF	TWIST1	-0.0032533	0.7092
PS-SF	TWISTNB	-0.00791392	0.3358
PS-SF	TWNK	-0.0121951	0.1262
PS-SF	TWSG1	0.0034889	0.6754
PS-SF	TXLNA	0.000225228	0.9888
PS-SF	TXLNB	0.0129022	0.1036
PS-SF	TXLNG	-0.0104157	0.1872
PS-SF	TXLNGY	-0.0059817	0.4738
PS-SF	TXN	0.0117132	0.137
PS-SF	TXN2	0.00743973	0.3622
PS-SF	TXNDC11	0.00252349	0.7608
PS-SF	TXNDC12	-0.00367142	0.6548
PS-SF	TXNDC15	-0.00805442	0.3298
PS-SF	TXNDC16	0.00492043	0.566
PS-SF	TXNDC17	-0.00202461	0.7946
PS-SF	TXNDC9	-0.00866011	0.2778
PS-SF	TXNIP	0.000820521	0.8942
PS-SF	TXNL1	0.00164899	0.8396
PS-SF	TXNL4A	0.00784623	0.3472
PS-SF	TXNL4B	0.000442876	0.9652
PS-SF	TXNRD1	-0.000244179	0.966
PS-SF	TXNRD2	-0.00116506	0.8776
PS-SF	TXNRD3	0.0164964	0.0318
PS-SF	TYK2	-0.00537209	0.5124
PS-SF	TYMP	0.00724978	0.381
PS-SF	TYMS	0.00193201	0.8026
PS-SF	TYMSOS	-0.00141564	0.8822
PS-SF	TYRO3	0.0151959	0.0486
PS-SF	TYROBP	0.00946599	0.243
PS-SF	TYRP1	0.0107394	0.1748
PS-SF	TYSND1	-0.00515201	0.515
PS-SF	TYW1B	-0.00978896	0.2272
PS-SF	TYW3	-0.000845554	0.9342
PS-SF	TYW5	0.0153649	0.047
PS-SF	U2AF1L4	-0.000625745	0.9436
PS-SF	U2AF2	0.00331696	0.6908
PS-SF	U2SURP	-0.00118791	0.8864
PS-SF	UACA	8.88904e-05	0.9772
PS-SF	UAP1	0.00149418	0.8546
PS-SF	UAP1L1	0.00290093	0.731
PS-SF	UBA1	0.00802689	0.3222
PS-SF	UBA2	-0.000183022	0.9812
PS-SF	UBA3	-0.0117988	0.1294
PS-SF	UBA5	-0.00314963	0.6918
PS-SF	UBA52	0.0106677	0.1822
PS-SF	UBA6	-0.00061524	0.9466
PS-SF	UBA7	0.00483685	0.5548
PS-SF	UBAC1	-0.00452283	0.5802
PS-SF	UBAC2	-0.000735481	0.9272
PS-SF	UBALD1	0.00188203	0.8186
PS-SF	UBALD2	-0.000263487	0.9766
PS-SF	UBAP1	-0.00501329	0.5508
PS-SF	UBAP1L	-0.00928444	0.2658
PS-SF	UBAP2	0.00543604	0.5098
PS-SF	UBAP2L	0.0026744	0.7374
PS-SF	UBB	0.00552012	0.497
PS-SF	UBC	0.00411846	0.6212
PS-SF	UBE2A	0.00315716	0.7286
PS-SF	UBE2B	0.0109242	0.1798
PS-SF	UBE2C	-0.00808169	0.3218
PS-SF	UBE2CP5	-0.0050638	0.5424
PS-SF	UBE2D1	-0.00570404	0.5022
PS-SF	UBE2D2	0.011413	0.141
PS-SF	UBE2D3	-0.00290961	0.7396
PS-SF	UBE2D4	0.0066358	0.417
PS-SF	UBE2DNL	-0.00727859	0.3724
PS-SF	UBE2E1	-0.00384605	0.6416
PS-SF	UBE2E2	0.0105493	0.1918
PS-SF	UBE2F	0.00302065	0.711
PS-SF	UBE2G1	-0.00849335	0.3032
PS-SF	UBE2G2	-0.00764785	0.3408
PS-SF	UBE2H	-0.010486	0.1946
PS-SF	UBE2I	0.00497306	0.5558
PS-SF	UBE2J1	-0.00138157	0.8652
PS-SF	UBE2J2	-0.00462215	0.5532
PS-SF	UBE2K	-0.000843319	0.8992
PS-SF	UBE2L3	-0.00142099	0.8672
PS-SF	UBE2L5	0.001059	0.889
PS-SF	UBE2L6	0.00689593	0.4184
PS-SF	UBE2M	0.011794	0.1346
PS-SF	UBE2MP1	0.0140416	0.0658
PS-SF	UBE2N	-0.00011148	0.9768
PS-SF	UBE2NL	-0.000983527	0.9116
PS-SF	UBE2O	-0.0110631	0.172
PS-SF	UBE2Q1	0.000254212	0.9858
PS-SF	UBE2Q2	-0.00370763	0.652
PS-SF	UBE2Q2L	-0.00214043	0.8054
PS-SF	UBE2Q2P1	-0.00621392	0.4498
PS-SF	UBE2QL1	-0.0142081	0.0674
PS-SF	UBE2R2	0.00218448	0.8062
PS-SF	UBE2S	0.00649828	0.4348
PS-SF	UBE2T	0.0013483	0.8646
PS-SF	UBE2V2	-0.00185016	0.8194
PS-SF	UBE2W	-0.00392225	0.6244
PS-SF	UBE2Z	0.00942077	0.2496
PS-SF	UBE3A	0.0111877	0.15
PS-SF	UBE3B	-0.00312706	0.7036
PS-SF	UBE3C	0.00122115	0.8944
PS-SF	UBE3D	0.0087691	0.2774
PS-SF	UBE4A	-0.00432731	0.6114
PS-SF	UBE4B	-0.0183006	0.0198
PS-SF	UBFD1	-0.000983669	0.885
PS-SF	UBIAD1	-0.00360315	0.6668
PS-SF	UBL3	-0.00972002	0.2304
PS-SF	UBL4A	1.13078e-05	1.0138
PS-SF	UBL5	0.00977267	0.2314
PS-SF	UBL7	0.00323719	0.6998
PS-SF	UBL7.AS1	-0.00856746	0.3006
PS-SF	UBLCP1	-0.0062254	0.4652
PS-SF	UBN1	-0.00511445	0.5328
PS-SF	UBN2	-0.0127147	0.1128
PS-SF	UBOX5	-0.00710293	0.3744
PS-SF	UBP1	-0.00217128	0.789
PS-SF	UBQLN1	-0.00693801	0.3916
PS-SF	UBQLN2	-0.00308537	0.7086
PS-SF	UBQLN4	0.00656623	0.4336
PS-SF	UBR1	0.0112565	0.1648
PS-SF	UBR2	-0.00298337	0.7156
PS-SF	UBR3	-0.00423093	0.6062
PS-SF	UBR4	0.00500732	0.5476
PS-SF	UBR5	-0.00376176	0.6548
PS-SF	UBR7	-0.00108494	0.87
PS-SF	UBTD1	-0.00626801	0.4396
PS-SF	UBTD2	-0.00669359	0.4172
PS-SF	UBTF	-0.00358851	0.6524
PS-SF	UBXN1	0.00580203	0.466
PS-SF	UBXN10	0.0054162	0.5122
PS-SF	UBXN11	0.00498346	0.5418
PS-SF	UBXN2A	-0.00261394	0.7684
PS-SF	UBXN2B	0.00165739	0.8482
PS-SF	UBXN4	-0.00100791	0.8992
PS-SF	UBXN6	0.00996155	0.2136
PS-SF	UBXN7	-0.00125096	0.8774
PS-SF	UBXN8	9.48602e-05	0.995
PS-SF	UCHL1	0.00951788	0.2414
PS-SF	UCHL3	0.00876954	0.2964
PS-SF	UCHL5	-0.00641604	0.437
PS-SF	UCK1	0.0029647	0.7328
PS-SF	UCK2	-0.0049561	0.559
PS-SF	UCKL1	-0.00256936	0.7542
PS-SF	UCN	-0.00235943	0.7654
PS-SF	UCN2	-0.0112297	0.1634
PS-SF	UCP2	0.00553568	0.4864
PS-SF	UCP3	-0.0145427	0.0556
PS-SF	UEVLD	-0.009207	0.2648
PS-SF	UFC1	0.0124975	0.1084
PS-SF	UFD1	-0.0054072	0.5032
PS-SF	UFL1	-1.96559e-05	0.986
PS-SF	UFM1	-0.0067319	0.4066
PS-SF	UFSP1	-0.00601515	0.4656
PS-SF	UFSP2	-0.00451617	0.6034
PS-SF	UG0898H09	0.0164969	0.0314
PS-SF	UGCG	-0.00343256	0.6842
PS-SF	UGDH	-0.0127122	0.1218
PS-SF	UGGT1	-0.00206659	0.8002
PS-SF	UGGT2	0.000813397	0.923
PS-SF	UGP2	0.00150019	0.8586
PS-SF	UGT2B10	-0.00274953	0.7288
PS-SF	UGT8	-0.00785338	0.3452
PS-SF	UHMK1	0.00929425	0.2568
PS-SF	UHRF1	-0.00728452	0.3798
PS-SF	UHRF1BP1L	-0.00758293	0.3516
PS-SF	UHRF2	0.00693046	0.3948
PS-SF	UIMC1	-0.0154348	0.0502
PS-SF	ULBP1	-0.00676132	0.408
PS-SF	ULBP2	0.0010556	0.9054
PS-SF	ULK1	-0.00546997	0.5038
PS-SF	ULK2	0.00660237	0.4106
PS-SF	ULK3	-0.0118205	0.1294
PS-SF	ULK4	0.00115736	0.8848
PS-SF	UMAD1	-0.00518455	0.5292
PS-SF	UMOD	-0.00543674	0.498
PS-SF	UMODL1.AS1	0.0133199	0.095
PS-SF	UMPS	0.0143106	0.0612
PS-SF	UNC119	0.00421582	0.6248
PS-SF	UNC119B	0.000824077	0.914
PS-SF	UNC13A	0.0173126	0.0396
PS-SF	UNC13B	0.00102503	0.9198
PS-SF	UNC13C	-0.016272	0.0398
PS-SF	UNC13D	-0.00534971	0.5116
PS-SF	UNC45A	-0.00198808	0.813
PS-SF	UNC50	0.0024866	0.76
PS-SF	UNC5A	-0.000117979	0.981
PS-SF	UNC5B	-0.0101108	0.2104
PS-SF	UNC5B.AS1	0.00722516	0.387
PS-SF	UNC5C	-0.00622613	0.4488
PS-SF	UNC5D	0.00387612	0.6292
PS-SF	UNC79	-0.00254308	0.7612
PS-SF	UNC80	0.00314549	0.7106
PS-SF	UNC93B1	0.00327637	0.7232
PS-SF	UNK	-0.0106489	0.1946
PS-SF	UNKL	-0.0135507	0.0958
PS-SF	UPF1	-0.0121088	0.13
PS-SF	UPF2	-0.00230044	0.7836
PS-SF	UPF3A	-0.0140031	0.0742
PS-SF	UPF3B	-0.00571507	0.4918
PS-SF	UPK1A.AS1	-0.00886866	0.2732
PS-SF	UPK2	-0.00550781	0.4958
PS-SF	UPK3A	-0.00305499	0.7176
PS-SF	UPK3B	-0.00736269	0.3604
PS-SF	UPP1	-0.0158949	0.0282
PS-SF	UPP2	0.00155631	0.8514
PS-SF	UPRT	-0.000585303	0.9392
PS-SF	UQCC1	0.00420218	0.627
PS-SF	UQCC2	0.00754415	0.3664
PS-SF	UQCC3	0.0033388	0.689
PS-SF	UQCR10	0.00385131	0.6518
PS-SF	UQCR11	0.00700482	0.4002
PS-SF	UQCRB	-0.00178323	0.8392
PS-SF	UQCRBP1	0.000974688	0.9138
PS-SF	UQCRC1	-0.002343	0.7934
PS-SF	UQCRC2	-0.00107445	0.9124
PS-SF	UQCRFS1	0.00890381	0.2706
PS-SF	UQCRH	0.000603528	0.9258
PS-SF	UQCRHL	-0.00135661	0.8706
PS-SF	UQCRQ	0.00291822	0.7176
PS-SF	URAD	-0.00496895	0.5428
PS-SF	URB1	-0.00677579	0.3878
PS-SF	URB1.AS1	-0.000346342	0.9596
PS-SF	URB2	-0.00945833	0.247
PS-SF	URGCP	-0.0051475	0.5138
PS-SF	URI1	0.00123664	0.8824
PS-SF	URM1	-0.0144312	0.0644
PS-SF	UROD	0.00424651	0.609
PS-SF	UROS	0.0131413	0.101
PS-SF	USB1	-0.00263927	0.7472
PS-SF	USE1	0.0133656	0.084
PS-SF	USF1	-0.000960273	0.9222
PS-SF	USF2	-0.00380435	0.6324
PS-SF	USF3	0.0101548	0.215
PS-SF	USH1C	-0.0145611	0.0688
PS-SF	USHBP1	-0.00227683	0.7808
PS-SF	USO1	-0.00359256	0.6778
PS-SF	USP1	-0.00243015	0.7702
PS-SF	USP10	-0.0020661	0.803
PS-SF	USP11	0.00847337	0.3022
PS-SF	USP12	0.00756562	0.3682
PS-SF	USP13	-0.0167747	0.027
PS-SF	USP14	-0.001589	0.8468
PS-SF	USP15	0.00191703	0.824
PS-SF	USP16	-0.010128	0.2148
PS-SF	USP18	-0.00226976	0.7682
PS-SF	USP19	-0.0022811	0.7844
PS-SF	USP2	-0.00399421	0.6196
PS-SF	USP20	0.00817683	0.3248
PS-SF	USP21	0.00129016	0.8716
PS-SF	USP22	-0.003029	0.705
PS-SF	USP24	-0.00290587	0.7246
PS-SF	USP25	0.000511208	0.9598
PS-SF	USP27X	0.00924065	0.272
PS-SF	USP27X.AS1	-0.00763903	0.347
PS-SF	USP28	-0.00532493	0.5244
PS-SF	USP3	-0.0159053	0.0394
PS-SF	USP30	0.000623603	0.94
PS-SF	USP30.AS1	-0.00515491	0.5386
PS-SF	USP31	-0.00359469	0.6768
PS-SF	USP32	0.00553629	0.4928
PS-SF	USP32P1	0.00603318	0.4744
PS-SF	USP32P2	-0.00444868	0.5806
PS-SF	USP33	-0.0146775	0.06
PS-SF	USP34	0.00125663	0.8952
PS-SF	USP35	-0.00107396	0.8784
PS-SF	USP36	-0.00650343	0.4378
PS-SF	USP37	-0.00584561	0.472
PS-SF	USP38	-0.0033588	0.6872
PS-SF	USP39	-0.00517365	0.5114
PS-SF	USP4	-0.00130793	0.8726
PS-SF	USP40	-0.00272437	0.743
PS-SF	USP42	-0.00303776	0.7126
PS-SF	USP43	0.00574419	0.495
PS-SF	USP45	-0.0123959	0.1098
PS-SF	USP46	0.00588888	0.4804
PS-SF	USP46.AS1	0.010206	0.2142
PS-SF	USP47	-0.0149741	0.061
PS-SF	USP48	-0.00018548	1.0074
PS-SF	USP49	-0.0123953	0.1212
PS-SF	USP5	0.0104066	0.1856
PS-SF	USP51	0.0045886	0.5772
PS-SF	USP53	-0.00432042	0.5958
PS-SF	USP54	-0.0076964	0.3448
PS-SF	USP6	0.00326467	0.7086
PS-SF	USP6NL	-0.0130792	0.1054
PS-SF	USP7	0.00607363	0.4784
PS-SF	USP8	-0.00917411	0.2622
PS-SF	USP9X	0.00125402	0.8988
PS-SF	USP9Y	-0.0105887	0.1962
PS-SF	USPL1	-0.0106173	0.1926
PS-SF	UST	-0.000945283	0.9118
PS-SF	UTP11	0.00261638	0.7626
PS-SF	UTP14A	-0.00520072	0.5242
PS-SF	UTP14C	-0.000669032	0.9182
PS-SF	UTP15	-0.0150964	0.0666
PS-SF	UTP18	-0.000946596	0.9016
PS-SF	UTP20	-0.010842	0.1828
PS-SF	UTP23	-0.010246	0.2014
PS-SF	UTP3	0.00282405	0.731
PS-SF	UTP4	0.0138026	0.0934
PS-SF	UTP6	0.0019473	0.8142
PS-SF	UTRN	-0.00723213	0.3762
PS-SF	UTS2R	-0.0102127	0.2046
PS-SF	UTY	-0.00647249	0.4378
PS-SF	UVRAG	-0.00364788	0.6506
PS-SF	UXS1	-0.0073339	0.3766
PS-SF	UXT	-8.11336e-06	1.0162
PS-SF	VAC14	0.00789087	0.339
PS-SF	VAMP1	-0.0144627	0.0522
PS-SF	VAMP2	0.00875994	0.292
PS-SF	VAMP3	-0.00372024	0.6532
PS-SF	VAMP4	-0.00797685	0.3208
PS-SF	VAMP5	-0.00646892	0.4206
PS-SF	VAMP7	0.00156227	0.8516
PS-SF	VAMP8	0.00498309	0.547
PS-SF	VANGL1	-0.00309227	0.7048
PS-SF	VANGL2	0.00536813	0.531
PS-SF	VAPA	-0.011038	0.173
PS-SF	VAPB	0.00934742	0.2458
PS-SF	VARS	-0.00313251	0.6968
PS-SF	VARS2	-0.00398378	0.613
PS-SF	VASH1	-2.03782e-05	1.0074
PS-SF	VASH2	-0.0149393	0.0638
PS-SF	VASN	0.0192228	0.0148
PS-SF	VASP	-0.0125087	0.124
PS-SF	VAT1	0.0133571	0.0902
PS-SF	VAT1L	0.00422771	0.6268
PS-SF	VAV1	0.0155296	0.0406
PS-SF	VAV2	0.00281021	0.7374
PS-SF	VAV3	-0.0230843	0.0002
PS-SF	VAX2	-0.00774875	0.3388
PS-SF	VBP1	0.00755111	0.366
PS-SF	VCAN	0.00377826	0.6558
PS-SF	VCL	0.00436987	0.5842
PS-SF	VCP	0.000474361	0.9676
PS-SF	VCPIP1	-0.00194337	0.8054
PS-SF	VCPKMT	0.000527865	0.9504
PS-SF	VCX	-0.0117798	0.143
PS-SF	VCX2	-0.0139785	0.0778
PS-SF	VDAC1	-0.00108156	0.8816
PS-SF	VDAC2	-0.00494147	0.5554
PS-SF	VDAC3	-0.00199397	0.8126
PS-SF	VEGFA	-0.00733778	0.3862
PS-SF	VEGFB	0.00853626	0.3046
PS-SF	VEGFC	-0.00735418	0.3766
PS-SF	VENTX	-0.00743653	0.3526
PS-SF	VEZF1	-0.00811791	0.33
PS-SF	VEZT	0.0147314	0.0624
PS-SF	VGF	0.0115982	0.1456
PS-SF	VGLL3	-0.00711212	0.3732
PS-SF	VGLL4	0.0069371	0.411
PS-SF	VHL	0.00618274	0.4334
PS-SF	VILL	-0.00328207	0.6938
PS-SF	VIM	0.0102166	0.2046
PS-SF	VIP	0.0123812	0.1278
PS-SF	VIPAS39	0.00247005	0.7716
PS-SF	VIPR1	0.00341795	0.6804
PS-SF	VIPR2	-0.00657667	0.4314
PS-SF	VIRMA	-0.00331396	0.682
PS-SF	VIT	0.0156936	0.0432
PS-SF	VKORC1	-0.00903822	0.2676
PS-SF	VKORC1L1	0.0101866	0.1966
PS-SF	VLDLR	0.0049136	0.5696
PS-SF	VLDLR.AS1	0.0091256	0.2684
PS-SF	VMA21	0.00618785	0.4486
PS-SF	VMAC	-0.00309649	0.711
PS-SF	VMO1	-0.00470065	0.5728
PS-SF	VMP1	-0.0115051	0.1574
PS-SF	VN1R1	-0.00824747	0.3082
PS-SF	VNN2	0.00403289	0.623
PS-SF	VOPP1	0.0111549	0.1712
PS-SF	VPREB1	-0.00682775	0.4032
PS-SF	VPREB3	-0.0135385	0.0932
PS-SF	VPS11	-0.00957178	0.2406
PS-SF	VPS13A	-0.00110295	0.8838
PS-SF	VPS13B	-0.00332823	0.6808
PS-SF	VPS13C	-0.0106944	0.1866
PS-SF	VPS13D	-7.84466e-05	0.9942
PS-SF	VPS16	0.00908257	0.269
PS-SF	VPS18	0.00470178	0.5902
PS-SF	VPS25	0.00808065	0.3216
PS-SF	VPS26A	-0.0072981	0.3586
PS-SF	VPS26B	0.0144327	0.0556
PS-SF	VPS28	0.00569301	0.4878
PS-SF	VPS29	0.0119699	0.1362
PS-SF	VPS33A	-0.00157655	0.8488
PS-SF	VPS33B	0.00205743	0.8228
PS-SF	VPS35	0.00578298	0.4886
PS-SF	VPS36	-0.0123843	0.1258
PS-SF	VPS37A	-0.00160661	0.8614
PS-SF	VPS37B	0.0105744	0.1878
PS-SF	VPS37C	0.00726015	0.385
PS-SF	VPS37D	0.0148005	0.051
PS-SF	VPS39	-0.000858485	0.9326
PS-SF	VPS41	0.00229406	0.771
PS-SF	VPS45	-0.00345336	0.6748
PS-SF	VPS4A	-0.00260245	0.747
PS-SF	VPS4B	-0.00657679	0.4338
PS-SF	VPS50	-0.0135606	0.0798
PS-SF	VPS51	0.00547317	0.4996
PS-SF	VPS52	-0.00426399	0.622
PS-SF	VPS53	-0.00178433	0.824
PS-SF	VPS54	-0.0140587	0.0804
PS-SF	VPS72	0.000644278	0.9396
PS-SF	VPS8	-0.00215332	0.7972
PS-SF	VPS9D1	-0.00731447	0.3864
PS-SF	VRK1	-0.00193931	0.7976
PS-SF	VRK2	-0.00323186	0.7174
PS-SF	VRK3	0.00576196	0.486
PS-SF	VSIG10	-0.00578947	0.4828
PS-SF	VSIG10L	0.0132999	0.0952
PS-SF	VSIG4	0.0104026	0.1924
PS-SF	VSIG8	-0.00653512	0.43
PS-SF	VSIR	0.0100346	0.218
PS-SF	VSNL1	-0.0024462	0.7738
PS-SF	VSTM1	-0.00506049	0.547
PS-SF	VSTM2A	-0.00497848	0.5692
PS-SF	VSTM2B	-0.00380141	0.6296
PS-SF	VSTM2L	0.0184193	0.0104
PS-SF	VSTM4	0.0102996	0.1976
PS-SF	VSX1	-0.0116176	0.1504
PS-SF	VTA1	-4.43728e-05	0.9818
PS-SF	VTI1A	0.00408004	0.6216
PS-SF	VTI1B	0.0127706	0.1118
PS-SF	VWA1	0.00133207	0.8586
PS-SF	VWA3A	0.0136869	0.096
PS-SF	VWA5A	-0.00110977	0.8714
PS-SF	VWA5B2	-0.00545746	0.5128
PS-SF	VWA7	-0.00393907	0.6354
PS-SF	VWA8	-0.0147095	0.0606
PS-SF	VWC2	-0.0134237	0.0782
PS-SF	VWC2L	-0.00267527	0.7766
PS-SF	VWCE	0.0137098	0.0888
PS-SF	VWDE	-0.0108892	0.1774
PS-SF	VWF	0.00164907	0.8348
PS-SF	WAC	0.0139543	0.0872
PS-SF	WAC.AS1	0.00745604	0.3606
PS-SF	WAPL	-0.00517519	0.5308
PS-SF	WARS	-0.00543561	0.5024
PS-SF	WARS2	-0.0073193	0.3822
PS-SF	WAS	-0.00245816	0.761
PS-SF	WASF1	0.0072749	0.3808
PS-SF	WASF2	0.000997437	0.909
PS-SF	WASF3	0.000568143	0.9466
PS-SF	WASHC1	-0.00565469	0.5014
PS-SF	WASHC2A	-0.0139478	0.0748
PS-SF	WASHC2C	-0.0199491	0.0078
PS-SF	WASHC3	0.00143188	0.868
PS-SF	WASHC4	-0.013124	0.1058
PS-SF	WASHC5	-0.00525126	0.5364
PS-SF	WASL	-0.00269823	0.7356
PS-SF	WBP11	0.00338683	0.7026
PS-SF	WBP11P1	-0.00517064	0.53
PS-SF	WBP1L	0.00095002	0.9256
PS-SF	WBP2	0.00421996	0.6292
PS-SF	WBP4	-0.00295516	0.722
PS-SF	WDCP	0.00144125	0.8634
PS-SF	WDFY1	0.00218352	0.79
PS-SF	WDFY2	0.000911266	0.9052
PS-SF	WDFY3	-0.00772576	0.3604
PS-SF	WDFY3.AS2	0.00138395	0.8762
PS-SF	WDFY4	0.00786442	0.3334
PS-SF	WDHD1	-0.0004772	0.9402
PS-SF	WDPCP	-0.00925373	0.2658
PS-SF	WDR1	-0.00138609	0.8582
PS-SF	WDR11	0.00177139	0.8266
PS-SF	WDR12	-0.00635657	0.4334
PS-SF	WDR13	0.0107496	0.175
PS-SF	WDR17	0.0145811	0.0636
PS-SF	WDR18	0.00440111	0.5744
PS-SF	WDR19	-0.00971278	0.2332
PS-SF	WDR20	-0.00487445	0.5552
PS-SF	WDR24	0.00650319	0.42
PS-SF	WDR25	0.00896288	0.2844
PS-SF	WDR26	0.0103509	0.2092
PS-SF	WDR27	0.00325417	0.6814
PS-SF	WDR3	0.000454814	0.9572
PS-SF	WDR31	0.0140387	0.0846
PS-SF	WDR33	-0.0115075	0.157
PS-SF	WDR34	0.0108381	0.1828
PS-SF	WDR35	0.0018852	0.827
PS-SF	WDR36	0.0059455	0.48
PS-SF	WDR37	-0.00538185	0.536
PS-SF	WDR38	-0.00654513	0.4166
PS-SF	WDR4	-0.00184442	0.836
PS-SF	WDR41	-0.0020368	0.8022
PS-SF	WDR43	-0.00262996	0.7398
PS-SF	WDR44	-0.00352412	0.676
PS-SF	WDR45	0.00686102	0.4014
PS-SF	WDR45B	-0.00122534	0.8692
PS-SF	WDR46	-0.000975004	0.9002
PS-SF	WDR47	0.00512392	0.547
PS-SF	WDR48	0.00890883	0.2818
PS-SF	WDR49	0.00807361	0.3232
PS-SF	WDR5	0.00153747	0.8472
PS-SF	WDR53	-0.00726158	0.3792
PS-SF	WDR54	0.0147852	0.0534
PS-SF	WDR55	-0.00463354	0.578
PS-SF	WDR59	0.000827853	0.9212
PS-SF	WDR6	0.00923393	0.2592
PS-SF	WDR60	-0.00748498	0.3634
PS-SF	WDR61	-0.00283065	0.7406
PS-SF	WDR62	0.00492055	0.5548
PS-SF	WDR66	0.0147153	0.0576
PS-SF	WDR7	0.00347009	0.683
PS-SF	WDR70	-0.010535	0.1968
PS-SF	WDR73	-0.00363783	0.6696
PS-SF	WDR74	0.00170831	0.8506
PS-SF	WDR75	-0.00890886	0.2748
PS-SF	WDR77	0.00729515	0.3856
PS-SF	WDR78	0.00376302	0.6614
PS-SF	WDR81	-0.00150261	0.8608
PS-SF	WDR82	-0.000192016	0.9532
PS-SF	WDR83	-0.000561316	0.9434
PS-SF	WDR83OS	0.00583944	0.4862
PS-SF	WDR86	0.0209075	0.0012
PS-SF	WDR89	-0.00181175	0.8212
PS-SF	WDR90	-0.0140155	0.0794
PS-SF	WDR91	-0.010856	0.173
PS-SF	WDR92	0.0067674	0.3966
PS-SF	WDR93	-0.00803273	0.3224
PS-SF	WDR97	-0.0167569	0.0374
PS-SF	WDSUB1	-0.00384109	0.6374
PS-SF	WDTC1	-0.011115	0.167
PS-SF	WDYHV1	-0.00491504	0.5706
PS-SF	WFDC1	0.0225305	0.001
PS-SF	WFDC10A	-0.00761469	0.3538
PS-SF	WFDC10B	-0.0052548	0.5178
PS-SF	WFDC12	-0.00440546	0.5942
PS-SF	WFDC2	-0.00177882	0.85
PS-SF	WFDC3	-3.40424e-05	0.988
PS-SF	WFDC8	-0.0110671	0.1644
PS-SF	WFIKKN1	-0.00692025	0.3984
PS-SF	WFIKKN2	-0.015013	0.0676
PS-SF	WFS1	0.0123632	0.1196
PS-SF	WHAMM	-0.00260005	0.7424
PS-SF	WHAMMP2	-0.0034904	0.6668
PS-SF	WHAMMP3	-0.000725904	0.9296
PS-SF	WHRN	-0.00610845	0.4724
PS-SF	WIF1	0.0163654	0.0428
PS-SF	WIPF1	-0.00379388	0.6532
PS-SF	WIPF2	0.0135416	0.0952
PS-SF	WIPF3	0.00649631	0.4284
PS-SF	WIPI1	-0.00940589	0.2496
PS-SF	WIPI2	0.0118648	0.1432
PS-SF	WISP2	0.00923065	0.2626
PS-SF	WIZ	0.015131	0.0504
PS-SF	WLS	0.0174027	0.0274
PS-SF	WNK1	-0.00108459	0.8962
PS-SF	WNK2	-0.000172687	0.967
PS-SF	WNK3	-0.00315111	0.697
PS-SF	WNT10A	0.0110918	0.1808
PS-SF	WNT10B	0.020008	0.003
PS-SF	WNT11	-0.00540409	0.4958
PS-SF	WNT2B	-0.00511863	0.5238
PS-SF	WNT3	-0.00881956	0.281
PS-SF	WNT4	0.0134523	0.0928
PS-SF	WNT5A	0.00548875	0.507
PS-SF	WNT5B	0.00880748	0.2786
PS-SF	WNT6	0.00541594	0.514
PS-SF	WNT7A	0.0125997	0.1066
PS-SF	WNT7B	0.0102523	0.218
PS-SF	WRAP73	-0.0124319	0.1222
PS-SF	WRB	0.00201493	0.8126
PS-SF	WRN	-0.00432216	0.5882
PS-SF	WRNIP1	-0.00994946	0.2214
PS-SF	WSB1	-0.00721945	0.3768
PS-SF	WSB2	0.0154317	0.0388
PS-SF	WSCD1	-0.00276608	0.7314
PS-SF	WSCD2	-0.00252523	0.7536
PS-SF	WT1.AS	-0.00582053	0.479
PS-SF	WTAP	-0.01016	0.2136
PS-SF	WTIP	0.0192881	0.0068
PS-SF	WWC1	0.0101229	0.2254
PS-SF	WWC2	-0.00861829	0.2808
PS-SF	WWC3	9.43431e-06	1.0004
PS-SF	WWOX	-0.00583739	0.4894
PS-SF	WWP1	-0.00459725	0.5666
PS-SF	WWP2	-0.00332053	0.6938
PS-SF	WWTR1	0.00717516	0.3804
PS-SF	XAB2	0.000804783	0.9354
PS-SF	XAF1	0.00049232	0.9656
PS-SF	XBP1	-0.00545112	0.5232
PS-SF	XCR1	-0.00856013	0.2896
PS-SF	XIAP	0.00215864	0.8032
PS-SF	XIRP1	-0.00978233	0.2298
PS-SF	XIST	-0.00199159	0.8006
PS-SF	XK	0.00866068	0.2904
PS-SF	XKR4	0.00679084	0.4174
PS-SF	XKR6	-0.00991751	0.2212
PS-SF	XKR8	-0.0124375	0.122
PS-SF	XKR9	0.000897742	0.8896
PS-SF	XPA	0.00871776	0.28
PS-SF	XPC	-0.00766233	0.3434
PS-SF	XPNPEP1	0.0017474	0.8648
PS-SF	XPNPEP3	0.000568611	0.9512
PS-SF	XPO1	-4.72449e-05	0.9794
PS-SF	XPO4	-0.0113093	0.16
PS-SF	XPO5	0.00267062	0.7506
PS-SF	XPO6	0.00558931	0.514
PS-SF	XPO7	0.00522109	0.5174
PS-SF	XPOT	-0.00382555	0.6344
PS-SF	XPR1	-0.00942626	0.2494
PS-SF	XRCC1	-0.00201634	0.8154
PS-SF	XRCC3	-0.00764952	0.339
PS-SF	XRCC4	0.0104624	0.1904
PS-SF	XRCC5	0.00142438	0.8802
PS-SF	XRCC6	0.0071399	0.3796
PS-SF	XRN1	-0.00963803	0.2386
PS-SF	XRN2	-0.00360652	0.6656
PS-SF	XXYLT1	-0.00732758	0.358
PS-SF	XYLB	-0.00425493	0.6072
PS-SF	XYLT1	0.0240738	0.0002
PS-SF	XYLT2	-0.016315	0.046
PS-SF	YAE1D1	-0.00625168	0.45
PS-SF	YAF2	0.00190121	0.8248
PS-SF	YAP1	0.0160863	0.0328
PS-SF	YARS	-0.00509782	0.5388
PS-SF	YARS2	0.0061676	0.457
PS-SF	YBEY	-0.007515	0.3786
PS-SF	YBX1	-0.00240159	0.774
PS-SF	YBX2	0.0225006	0.0034
PS-SF	YBX3	-0.00168313	0.8488
PS-SF	YBX3P1	0.000461658	0.9666
PS-SF	YDJC	0.00232916	0.7732
PS-SF	YEATS2	0.00491834	0.5618
PS-SF	YEATS4	-0.00387796	0.6446
PS-SF	YES1	0.00692184	0.3994
PS-SF	YIF1A	-0.00575992	0.4912
PS-SF	YIF1B	-0.00563691	0.4806
PS-SF	YIPF1	0.00556844	0.4916
PS-SF	YIPF2	0.000322983	0.9738
PS-SF	YIPF3	0.00741802	0.3626
PS-SF	YIPF4	-0.0081764	0.3096
PS-SF	YIPF5	-0.00419662	0.6002
PS-SF	YIPF6	-0.0114917	0.161
PS-SF	YJEFN3	0.0139276	0.065
PS-SF	YKT6	0.0149315	0.0538
PS-SF	YLPM1	0.00677837	0.4188
PS-SF	YME1L1	-0.00350383	0.6672
PS-SF	YOD1	-0.00290673	0.7246
PS-SF	YPEL1	0.0170284	0.0156
PS-SF	YPEL2	0.00268154	0.7496
PS-SF	YPEL3	-0.000666824	0.9382
PS-SF	YPEL4	-0.00785765	0.3494
PS-SF	YPEL5	0.0106689	0.1862
PS-SF	YRDC	0.00267353	0.745
PS-SF	YTHDC1	-0.00989819	0.2274
PS-SF	YTHDC2	-0.00671456	0.416
PS-SF	YTHDF1	-0.00762717	0.3488
PS-SF	YTHDF2	0.0124817	0.1172
PS-SF	YTHDF3	-0.00442126	0.5886
PS-SF	YWHAB	0.00298882	0.7318
PS-SF	YWHAE	-0.000112818	0.9954
PS-SF	YWHAEP1	0.0013071	0.8854
PS-SF	YWHAG	0.00462401	0.5816
PS-SF	YWHAH	0.0139174	0.083
PS-SF	YWHAQ	-0.00280814	0.726
PS-SF	YWHAZ	0.0103655	0.2068
PS-SF	YY1	0.00150926	0.8646
PS-SF	YY1AP1	-0.00216121	0.7856
PS-SF	YY1P2	0.00544559	0.5104
PS-SF	YY2	-0.00393005	0.6216
PS-SF	ZACN	-0.00640564	0.44
PS-SF	ZADH2	-0.00870526	0.2916
PS-SF	ZAN	-0.00475026	0.5568
PS-SF	ZAP70	0.00511568	0.5308
PS-SF	ZBBX	0.0178254	0.0266
PS-SF	ZBED1	-0.0106018	0.188
PS-SF	ZBED3	-0.00775629	0.3448
PS-SF	ZBED4	-0.000172616	0.968
PS-SF	ZBED5	-0.0129961	0.1054
PS-SF	ZBED6	-0.00463036	0.5748
PS-SF	ZBED6CL	0.000556646	0.9706
PS-SF	ZBED8	-0.000732334	0.9368
PS-SF	ZBED9	-0.0074963	0.3586
PS-SF	ZBTB1	-0.0133848	0.0852
PS-SF	ZBTB10	-0.000434494	0.962
PS-SF	ZBTB11	-0.00461901	0.5858
PS-SF	ZBTB12	-0.00638185	0.4314
PS-SF	ZBTB14	-0.00764471	0.3446
PS-SF	ZBTB16	0.00186465	0.8022
PS-SF	ZBTB17	0.00751379	0.3634
PS-SF	ZBTB18	-0.00199559	0.7986
PS-SF	ZBTB2	-0.00512956	0.5378
PS-SF	ZBTB20	0.00229607	0.787
PS-SF	ZBTB21	-0.00307752	0.7176
PS-SF	ZBTB22	-0.00270656	0.724
PS-SF	ZBTB24	0.00585753	0.4642
PS-SF	ZBTB25	-0.00830302	0.316
PS-SF	ZBTB26	-0.00541368	0.5138
PS-SF	ZBTB3	-0.00401387	0.6284
PS-SF	ZBTB33	-0.00414731	0.6146
PS-SF	ZBTB34	-0.0123175	0.1166
PS-SF	ZBTB37	0.00381101	0.6446
PS-SF	ZBTB38	-0.00669325	0.4294
PS-SF	ZBTB39	-0.0027745	0.7296
PS-SF	ZBTB4	0.00146156	0.8612
PS-SF	ZBTB40	-0.009042	0.264
PS-SF	ZBTB41	0.00298309	0.7206
PS-SF	ZBTB43	-0.00202372	0.79
PS-SF	ZBTB44	0.00919837	0.2614
PS-SF	ZBTB45	0.00615323	0.4494
PS-SF	ZBTB47	-0.00310679	0.7116
PS-SF	ZBTB48	0.000210541	0.9928
PS-SF	ZBTB49	-0.00160247	0.8452
PS-SF	ZBTB5	-0.00651981	0.4318
PS-SF	ZBTB6	-0.00757992	0.362
PS-SF	ZBTB7A	-0.00942756	0.2356
PS-SF	ZBTB7B	-0.00984888	0.2284
PS-SF	ZBTB7C	-0.0042492	0.6116
PS-SF	ZBTB8A	-0.0097808	0.223
PS-SF	ZBTB8OS	-0.0107916	0.1802
PS-SF	ZBTB9	-0.0050736	0.5162
PS-SF	ZC2HC1A	0.000630301	0.951
PS-SF	ZC2HC1C	0.00620958	0.4558
PS-SF	ZC3H10	-0.0107742	0.1906
PS-SF	ZC3H11A	-0.00955001	0.2372
PS-SF	ZC3H11B	-0.0137218	0.0856
PS-SF	ZC3H12B	-0.00197931	0.795
PS-SF	ZC3H12C	-0.0111	0.1716
PS-SF	ZC3H13	0.00255951	0.7716
PS-SF	ZC3H14	-0.00138207	0.8826
PS-SF	ZC3H15	0.00148182	0.8732
PS-SF	ZC3H18	-0.003059	0.7068
PS-SF	ZC3H3	-0.000338791	0.9636
PS-SF	ZC3H4	-0.00846538	0.2932
PS-SF	ZC3H6	-0.0125088	0.1248
PS-SF	ZC3H7A	-0.00317093	0.6844
PS-SF	ZC3H7B	-0.00300443	0.7176
PS-SF	ZC3H8	-0.00463212	0.5788
PS-SF	ZC3HAV1	0.0109195	0.1818
PS-SF	ZC3HAV1L	-0.00963183	0.2296
PS-SF	ZC3HC1	-0.0029253	0.7112
PS-SF	ZC4H2	-0.000168712	0.979
PS-SF	ZCCHC10	-0.00997944	0.2184
PS-SF	ZCCHC11	-0.00118078	0.8822
PS-SF	ZCCHC12	0.00628065	0.4498
PS-SF	ZCCHC14	-0.00157048	0.833
PS-SF	ZCCHC17	0.0092172	0.2646
PS-SF	ZCCHC18	0.00528993	0.5332
PS-SF	ZCCHC2	0.0066536	0.4268
PS-SF	ZCCHC24	0.000545005	0.9472
PS-SF	ZCCHC3	0.000816486	0.9178
PS-SF	ZCCHC4	-0.011973	0.1354
PS-SF	ZCCHC6	-0.00304144	0.7148
PS-SF	ZCCHC7	-0.00476965	0.55
PS-SF	ZCCHC8	-0.016171	0.0358
PS-SF	ZCCHC9	-0.00915137	0.2614
PS-SF	ZCRB1	0.00103338	0.9098
PS-SF	ZCWPW1	-0.00742993	0.3652
PS-SF	ZCWPW2	0.0114858	0.1414
PS-SF	ZDBF2	0.00614255	0.4504
PS-SF	ZDHHC11	-0.00576576	0.4794
PS-SF	ZDHHC12	0.000681037	0.9488
PS-SF	ZDHHC13	-0.00844628	0.2944
PS-SF	ZDHHC14	0.000774947	0.9254
PS-SF	ZDHHC15	-5.38278e-05	0.9874
PS-SF	ZDHHC16	0.00318816	0.6944
PS-SF	ZDHHC17	-0.00828401	0.3192
PS-SF	ZDHHC18	-0.0075112	0.3444
PS-SF	ZDHHC19	-0.00598519	0.4556
PS-SF	ZDHHC2	-0.0130751	0.1028
PS-SF	ZDHHC20	-0.00919957	0.2658
PS-SF	ZDHHC21	-0.000423767	0.974
PS-SF	ZDHHC22	-0.000200914	0.988
PS-SF	ZDHHC23	0.0126995	0.1056
PS-SF	ZDHHC24	0.00478755	0.5644
PS-SF	ZDHHC3	-0.00469548	0.5752
PS-SF	ZDHHC4	0.0154723	0.0322
PS-SF	ZDHHC5	-0.00934616	0.2472
PS-SF	ZDHHC6	-0.00318312	0.6994
PS-SF	ZDHHC7	-0.00148727	0.8628
PS-SF	ZDHHC8	-0.00818258	0.3136
PS-SF	ZDHHC8P1	0.00363714	0.6704
PS-SF	ZDHHC9	-0.00261951	0.7526
PS-SF	ZEB1	0.0108083	0.1802
PS-SF	ZEB2	-0.00292818	0.7168
PS-SF	ZER1	0.00861261	0.2856
PS-SF	ZFAND1	-0.0112758	0.1692
PS-SF	ZFAND2A	0.00419869	0.6224
PS-SF	ZFAND2B	-0.00294081	0.7196
PS-SF	ZFAND3	0.00551946	0.523
PS-SF	ZFAND4	-0.0112468	0.1658
PS-SF	ZFAND5	-0.00150543	0.8618
PS-SF	ZFAND6	-0.0082654	0.3114
PS-SF	ZFAS1	-0.00381276	0.6404
PS-SF	ZFAT	-0.0122861	0.1264
PS-SF	ZFC3H1	-0.00989636	0.2278
PS-SF	ZFHX2	-0.00518443	0.5228
PS-SF	ZFHX3	0.005593	0.5066
PS-SF	ZFHX4	0.000432779	0.9484
PS-SF	ZFHX4.AS1	0.00593029	0.476
PS-SF	ZFP1	-0.00190177	0.8124
PS-SF	ZFP14	-0.00824751	0.3206
PS-SF	ZFP2	0.00121595	0.88
PS-SF	ZFP28	0.00184323	0.84
PS-SF	ZFP3	-0.00203204	0.7936
PS-SF	ZFP36	0.000333368	0.966
PS-SF	ZFP36L1	0.00912511	0.2574
PS-SF	ZFP36L2	0.00309634	0.7166
PS-SF	ZFP37	-0.0120514	0.1326
PS-SF	ZFP41	-0.0059433	0.454
PS-SF	ZFP62	0.00434411	0.5902
PS-SF	ZFP64	0.00895743	0.277
PS-SF	ZFP69	0.00994	0.229
PS-SF	ZFP69B	-0.00426324	0.6056
PS-SF	ZFP82	-0.00909027	0.2704
PS-SF	ZFP90	-0.00653167	0.4188
PS-SF	ZFP91	-0.00318693	0.714
PS-SF	ZFPL1	0.00352102	0.6742
PS-SF	ZFPM1	-0.00156472	0.8354
PS-SF	ZFPM2	-0.00325382	0.6902
PS-SF	ZFR	0.00281239	0.7266
PS-SF	ZFR2	0.00522385	0.5412
PS-SF	ZFX	-0.01264	0.1114
PS-SF	ZFY	-0.000648928	0.9296
PS-SF	ZFYVE1	0.00835998	0.3052
PS-SF	ZFYVE16	-0.00485701	0.5594
PS-SF	ZFYVE19	-0.0131161	0.1058
PS-SF	ZFYVE21	0.00933014	0.2448
PS-SF	ZFYVE26	-0.00721904	0.3882
PS-SF	ZFYVE27	-0.00678123	0.3934
PS-SF	ZFYVE28	-0.0128962	0.0894
PS-SF	ZFYVE9	-0.0058851	0.4846
PS-SF	ZG16B	-0.000321414	0.973
PS-SF	ZGPAT	-0.000482668	0.9636
PS-SF	ZGRF1	-0.000362702	0.9758
PS-SF	ZHX1	0.002481	0.7824
PS-SF	ZHX2	-0.0013255	0.8704
PS-SF	ZHX3	0.0021927	0.7906
PS-SF	ZIC1	0.012084	0.1394
PS-SF	ZIC3	-0.00145051	0.854
PS-SF	ZIC4	0.00345855	0.6858
PS-SF	ZIC5	0.010066	0.2296
PS-SF	ZIK1	-0.000342885	0.9684
PS-SF	ZIM2	-0.0178866	0.0226
PS-SF	ZKSCAN1	-0.00234805	0.782
PS-SF	ZKSCAN2	0.00118605	0.8916
PS-SF	ZKSCAN3	-0.00625116	0.4422
PS-SF	ZKSCAN4	-0.0082217	0.3128
PS-SF	ZKSCAN5	0.0021044	0.8044
PS-SF	ZKSCAN7	-0.0105773	0.1858
PS-SF	ZKSCAN8	0.000373011	0.9612
PS-SF	ZMAT1	0.00734991	0.3838
PS-SF	ZMAT2	0.0107959	0.1884
PS-SF	ZMAT3	-0.0036816	0.6588
PS-SF	ZMAT4	-0.00484914	0.5806
PS-SF	ZMAT5	0.0015528	0.849
PS-SF	ZMIZ1	-0.00176415	0.815
PS-SF	ZMIZ2	0.00848143	0.3082
PS-SF	ZMPSTE24	0.00279176	0.7264
PS-SF	ZMYM1	0.000308603	0.9678
PS-SF	ZMYM2	-0.00655816	0.4366
PS-SF	ZMYM3	0.00513086	0.5588
PS-SF	ZMYM4	-0.0119417	0.1414
PS-SF	ZMYM5	-0.0085699	0.299
PS-SF	ZMYM6	-0.0111658	0.166
PS-SF	ZMYND10	0.0108606	0.1814
PS-SF	ZMYND11	-0.00239252	0.7798
PS-SF	ZMYND12	0.00999993	0.216
PS-SF	ZMYND15	-0.000591533	0.9374
PS-SF	ZMYND19	0.00459117	0.5964
PS-SF	ZMYND8	-0.00563058	0.4938
PS-SF	ZNF10	-0.00966203	0.2284
PS-SF	ZNF100	-0.00439399	0.5978
PS-SF	ZNF101	-0.0079924	0.3252
PS-SF	ZNF106	0.00689053	0.3972
PS-SF	ZNF107	-0.00647159	0.4376
PS-SF	ZNF112	-0.000845915	0.8978
PS-SF	ZNF12	-0.00695123	0.4078
PS-SF	ZNF121	-0.00545701	0.5082
PS-SF	ZNF124	0.00461031	0.5772
PS-SF	ZNF131	-0.00793764	0.3396
PS-SF	ZNF132	-0.00307037	0.7218
PS-SF	ZNF133	-0.00900825	0.258
PS-SF	ZNF134	-0.00170966	0.8292
PS-SF	ZNF135	-0.00333413	0.6952
PS-SF	ZNF136	-0.0144733	0.0714
PS-SF	ZNF137P	-0.00786063	0.3396
PS-SF	ZNF138	-0.00706877	0.3844
PS-SF	ZNF14	-0.00198423	0.7938
PS-SF	ZNF140	-0.00375195	0.6448
PS-SF	ZNF141	-0.00988274	0.2204
PS-SF	ZNF142	-0.00904175	0.2738
PS-SF	ZNF143	-0.00215304	0.795
PS-SF	ZNF146	-0.00644116	0.4414
PS-SF	ZNF148	-0.00408892	0.6302
PS-SF	ZNF154	-0.00103251	0.8902
PS-SF	ZNF155	-0.00500698	0.553
PS-SF	ZNF157	0.000113714	1.0076
PS-SF	ZNF16	-0.00768541	0.3402
PS-SF	ZNF160	-0.00590673	0.4762
PS-SF	ZNF165	-0.0143741	0.066
PS-SF	ZNF17	-0.00820158	0.3144
PS-SF	ZNF174	-0.00316579	0.6948
PS-SF	ZNF175	-0.00913111	0.2598
PS-SF	ZNF18	0.00355533	0.6856
PS-SF	ZNF180	-0.00941933	0.2526
PS-SF	ZNF181	-0.0055233	0.5054
PS-SF	ZNF182	-0.0145129	0.0668
PS-SF	ZNF184	0.0106911	0.1888
PS-SF	ZNF185	-0.000146463	0.9756
PS-SF	ZNF189	-0.00567561	0.4922
PS-SF	ZNF19	-0.00276476	0.7268
PS-SF	ZNF192P1	0.00407781	0.6106
PS-SF	ZNF195	-0.00931357	0.2476
PS-SF	ZNF200	0.0029183	0.7132
PS-SF	ZNF202	0.00139657	0.8726
PS-SF	ZNF205	-0.0088962	0.2756
PS-SF	ZNF205.AS1	0.00610067	0.4498
PS-SF	ZNF207	-0.000789418	0.9114
PS-SF	ZNF208	-0.00235033	0.7754
PS-SF	ZNF211	0.00149047	0.8814
PS-SF	ZNF212	0.000881096	0.9026
PS-SF	ZNF213	-0.000320996	0.958
PS-SF	ZNF213.AS1	-0.00523435	0.505
PS-SF	ZNF214	0.00132348	0.8798
PS-SF	ZNF215	0.00298586	0.7134
PS-SF	ZNF217	0.00399845	0.6438
PS-SF	ZNF219	0.00886247	0.2868
PS-SF	ZNF22	-0.00504225	0.5512
PS-SF	ZNF221	-0.00171184	0.8358
PS-SF	ZNF222	-0.00386476	0.6312
PS-SF	ZNF223	-0.0089069	0.2752
PS-SF	ZNF224	-0.00619993	0.4612
PS-SF	ZNF225	-0.0115913	0.1404
PS-SF	ZNF226	0.0158072	0.0304
PS-SF	ZNF227	-8.19883e-05	0.9802
PS-SF	ZNF229	0.00498648	0.5556
PS-SF	ZNF23	-0.00374396	0.651
PS-SF	ZNF230	-0.00995338	0.2184
PS-SF	ZNF232	-0.00410024	0.6204
PS-SF	ZNF233	0.00270201	0.752
PS-SF	ZNF234	-0.0101183	0.2124
PS-SF	ZNF235	-0.00168891	0.8398
PS-SF	ZNF236	0.00971776	0.2254
PS-SF	ZNF239	0.0102793	0.1994
PS-SF	ZNF24	-0.00860489	0.2906
PS-SF	ZNF248	-0.00834531	0.2904
PS-SF	ZNF25	0.00311007	0.7076
PS-SF	ZNF250	-0.00579849	0.4896
PS-SF	ZNF251	-0.0101802	0.1982
PS-SF	ZNF252P	0.00205722	0.807
PS-SF	ZNF253	0.00145166	0.8654
PS-SF	ZNF254	-0.00232149	0.778
PS-SF	ZNF256	-0.00264116	0.7474
PS-SF	ZNF257	-0.00258646	0.747
PS-SF	ZNF26	-0.00357636	0.6448
PS-SF	ZNF260	-0.00518586	0.5308
PS-SF	ZNF263	0.0034245	0.688
PS-SF	ZNF264	-0.00957594	0.238
PS-SF	ZNF266	-0.00569592	0.4934
PS-SF	ZNF267	0.00395887	0.6094
PS-SF	ZNF268	-0.0235788	0.0012
PS-SF	ZNF271P	-0.00651735	0.4314
PS-SF	ZNF273	-0.00767431	0.343
PS-SF	ZNF274	-0.00551512	0.498
PS-SF	ZNF275	0.00632462	0.439
PS-SF	ZNF276	-0.0112485	0.1614
PS-SF	ZNF277	0.000436072	0.9572
PS-SF	ZNF28	-0.0063812	0.4292
PS-SF	ZNF280A	-0.00274398	0.7434
PS-SF	ZNF280B	-0.00633855	0.4406
PS-SF	ZNF280C	0.00453355	0.591
PS-SF	ZNF280D	-0.00304802	0.7206
PS-SF	ZNF281	-0.00482774	0.5626
PS-SF	ZNF283	-0.00483538	0.5536
PS-SF	ZNF284	-0.0085322	0.2868
PS-SF	ZNF285	0.00234474	0.8006
PS-SF	ZNF286A	-0.00314477	0.6976
PS-SF	ZNF286B	-0.000847506	0.9066
PS-SF	ZNF287	-0.0141966	0.079
PS-SF	ZNF292	-0.00294004	0.7282
PS-SF	ZNF3	-0.00355	0.687
PS-SF	ZNF30	-0.019796	0.014
PS-SF	ZNF300P1	-0.0102868	0.2124
PS-SF	ZNF302	-0.00935488	0.2656
PS-SF	ZNF304	0.00272861	0.7512
PS-SF	ZNF317	-0.00410774	0.6324
PS-SF	ZNF318	-0.00591693	0.4772
PS-SF	ZNF319	-0.00178652	0.8296
PS-SF	ZNF32	-0.00621554	0.4496
PS-SF	ZNF320	-0.00191531	0.8158
PS-SF	ZNF322	-0.00674452	0.4066
PS-SF	ZNF324	-0.000320049	0.959
PS-SF	ZNF324B	-0.00807952	0.3078
PS-SF	ZNF326	-0.0085331	0.2938
PS-SF	ZNF329	0.000279548	0.972
PS-SF	ZNF330	-0.00741043	0.3662
PS-SF	ZNF331	-0.000950257	0.89
PS-SF	ZNF333	-0.013441	0.0938
PS-SF	ZNF334	-0.00312993	0.7026
PS-SF	ZNF335	0.000733777	0.9192
PS-SF	ZNF337	0.00443207	0.5938
PS-SF	ZNF33A	-0.00537419	0.5244
PS-SF	ZNF33B	-0.00719104	0.3742
PS-SF	ZNF34	-0.00870307	0.2926
PS-SF	ZNF341	-0.0023448	0.7736
PS-SF	ZNF343	-0.0120979	0.134
PS-SF	ZNF345	-0.0114238	0.163
PS-SF	ZNF346	-0.00107366	0.8952
PS-SF	ZNF347	-0.00257999	0.7532
PS-SF	ZNF35	-0.0104407	0.1952
PS-SF	ZNF350	0.0111936	0.1628
PS-SF	ZNF354A	0.00139146	0.8856
PS-SF	ZNF354B	-0.00873287	0.2886
PS-SF	ZNF354C	-0.00671585	0.4144
PS-SF	ZNF358	0.00581143	0.4714
PS-SF	ZNF362	-0.00854803	0.3022
PS-SF	ZNF365	-0.00164904	0.866
PS-SF	ZNF366	-0.00431703	0.5936
PS-SF	ZNF37A	-0.0115963	0.1358
PS-SF	ZNF37BP	-0.0126877	0.1124
PS-SF	ZNF382	0.00340942	0.6834
PS-SF	ZNF383	-0.00936913	0.2486
PS-SF	ZNF384	-0.0043539	0.614
PS-SF	ZNF385A	-0.0144956	0.064
PS-SF	ZNF385B	-0.00141774	0.868
PS-SF	ZNF385D	-0.00872261	0.3024
PS-SF	ZNF391	0.00651452	0.4298
PS-SF	ZNF394	-0.00840347	0.3126
PS-SF	ZNF395	0.00229326	0.786
PS-SF	ZNF396	-0.00573836	0.4856
PS-SF	ZNF397	-0.00522056	0.5344
PS-SF	ZNF398	-0.0104387	0.1958
PS-SF	ZNF404	-0.00630235	0.4484
PS-SF	ZNF407	-0.0108848	0.1702
PS-SF	ZNF41	-0.00309363	0.7066
PS-SF	ZNF410	-0.00113077	0.8842
PS-SF	ZNF414	-0.00854725	0.289
PS-SF	ZNF415	-0.00625056	0.4644
PS-SF	ZNF416	-0.00409294	0.6252
PS-SF	ZNF417	-0.0131187	0.0994
PS-SF	ZNF418	0.0132705	0.0998
PS-SF	ZNF419	-0.00425103	0.6084
PS-SF	ZNF420	-0.0106164	0.196
PS-SF	ZNF423	0.00306054	0.7232
PS-SF	ZNF425	0.00107109	0.8748
PS-SF	ZNF426	-0.00260185	0.7408
PS-SF	ZNF428	-0.00851435	0.2936
PS-SF	ZNF429	0.00211656	0.8134
PS-SF	ZNF43	-0.00146158	0.8558
PS-SF	ZNF430	-0.0124557	0.1242
PS-SF	ZNF431	-0.00741355	0.3602
PS-SF	ZNF432	-0.00282567	0.745
PS-SF	ZNF433	-0.00626977	0.4426
PS-SF	ZNF436	0.00460189	0.5966
PS-SF	ZNF436.AS1	-0.00334204	0.6918
PS-SF	ZNF438	-0.00365953	0.6548
PS-SF	ZNF439	-0.00148372	0.8522
PS-SF	ZNF44	-0.0100895	0.2212
PS-SF	ZNF440	-0.0101737	0.2002
PS-SF	ZNF441	-0.0132025	0.0962
PS-SF	ZNF442	-0.0119612	0.1492
PS-SF	ZNF443	-0.0146373	0.073
PS-SF	ZNF444	0.00335021	0.6718
PS-SF	ZNF445	-0.00364621	0.6654
PS-SF	ZNF446	-0.0126316	0.1196
PS-SF	ZNF449	0.00612009	0.458
PS-SF	ZNF45	-0.0015694	0.8322
PS-SF	ZNF451	-0.00962306	0.2402
PS-SF	ZNF454	-0.00639177	0.4336
PS-SF	ZNF460	-0.00438113	0.5902
PS-SF	ZNF461	-0.00277022	0.7256
PS-SF	ZNF462	-0.00140603	0.8634
PS-SF	ZNF467	-0.00447828	0.5804
PS-SF	ZNF468	-0.00635542	0.4432
PS-SF	ZNF469	0.0111198	0.1858
PS-SF	ZNF470	-0.00262779	0.752
PS-SF	ZNF471	0.000817362	0.921
PS-SF	ZNF473	-0.00600315	0.4634
PS-SF	ZNF474	-0.00239439	0.749
PS-SF	ZNF48	-0.000678498	0.9314
PS-SF	ZNF480	-0.000180948	0.984
PS-SF	ZNF483	0.00419921	0.603
PS-SF	ZNF484	-0.000338046	0.9638
PS-SF	ZNF485	-0.00498811	0.5542
PS-SF	ZNF486	-0.000601749	0.9356
PS-SF	ZNF487	-0.00335143	0.6946
PS-SF	ZNF488	-0.00413791	0.6312
PS-SF	ZNF490	-0.0141407	0.0842
PS-SF	ZNF491	-0.015079	0.0428
PS-SF	ZNF492	-0.0020758	0.815
PS-SF	ZNF493	-0.0097199	0.2336
PS-SF	ZNF496	-0.00665481	0.413
PS-SF	ZNF500	-0.0028326	0.7374
PS-SF	ZNF501	-0.00405802	0.6158
PS-SF	ZNF502	-0.0194736	0.0102
PS-SF	ZNF503	-0.00262768	0.739
PS-SF	ZNF507	8.9272e-05	0.9826
PS-SF	ZNF510	-0.0112805	0.1424
PS-SF	ZNF511	3.38034e-05	0.9928
PS-SF	ZNF512	0.00504834	0.5438
PS-SF	ZNF512B	0.00684942	0.3988
PS-SF	ZNF513	-0.000883384	0.9176
PS-SF	ZNF514	-0.00194917	0.8182
PS-SF	ZNF516	0.00652658	0.4362
PS-SF	ZNF517	0.00201297	0.8192
PS-SF	ZNF518A	-0.0115319	0.1532
PS-SF	ZNF518B	-0.000567867	0.934
PS-SF	ZNF519	-0.0127031	0.107
PS-SF	ZNF521	0.0104651	0.2006
PS-SF	ZNF524	-0.00099438	0.925
PS-SF	ZNF525	0.0025897	0.7476
PS-SF	ZNF526	-0.00448554	0.582
PS-SF	ZNF527	0.000310053	0.954
PS-SF	ZNF528	0.00516152	0.5422
PS-SF	ZNF529	0.00669831	0.4036
PS-SF	ZNF530	-0.00459172	0.5838
PS-SF	ZNF532	0.000138137	0.9876
PS-SF	ZNF534	-0.00404317	0.615
PS-SF	ZNF536	-0.000319457	0.9836
PS-SF	ZNF540	-0.0028344	0.728
PS-SF	ZNF541	-0.00362786	0.6596
PS-SF	ZNF542P	-0.00306694	0.7142
PS-SF	ZNF543	-0.00545692	0.5048
PS-SF	ZNF544	0.00307238	0.7026
PS-SF	ZNF546	-0.0135369	0.0972
PS-SF	ZNF547	-0.00917189	0.2646
PS-SF	ZNF548	0.000517843	0.9488
PS-SF	ZNF549	-0.00608613	0.4584
PS-SF	ZNF550	-0.00176581	0.8366
PS-SF	ZNF551	-0.00634292	0.4276
PS-SF	ZNF554	-0.00388966	0.6282
PS-SF	ZNF555	-0.00987892	0.2258
PS-SF	ZNF557	-0.0108445	0.1784
PS-SF	ZNF558	-0.00435279	0.5974
PS-SF	ZNF559	0.00161615	0.8494
PS-SF	ZNF56	-0.00214565	0.7972
PS-SF	ZNF561	-0.00333263	0.6796
PS-SF	ZNF562	-0.00783332	0.3354
PS-SF	ZNF563	-0.0152843	0.0632
PS-SF	ZNF564	5.99517e-05	0.996
PS-SF	ZNF565	-0.0110814	0.165
PS-SF	ZNF566	-0.00576119	0.4836
PS-SF	ZNF567	-0.00197682	0.8228
PS-SF	ZNF568	0.00451501	0.5908
PS-SF	ZNF569	-0.00394857	0.633
PS-SF	ZNF57	-0.00270493	0.7432
PS-SF	ZNF570	-0.00758722	0.3376
PS-SF	ZNF571	-0.00314463	0.699
PS-SF	ZNF572	0.00263052	0.7488
PS-SF	ZNF573	-0.00776613	0.3446
PS-SF	ZNF574	0.00118597	0.8864
PS-SF	ZNF575	0.000148145	0.987
PS-SF	ZNF576	7.15091e-05	0.9932
PS-SF	ZNF577	0.00319663	0.7112
PS-SF	ZNF578	-0.00267424	0.7292
PS-SF	ZNF579	-0.00230933	0.7758
PS-SF	ZNF580	0.00459062	0.5932
PS-SF	ZNF581	-0.00198201	0.8078
PS-SF	ZNF582	-0.00827021	0.3124
PS-SF	ZNF583	0.00391998	0.6388
PS-SF	ZNF584	-0.00176186	0.842
PS-SF	ZNF585A	0.00427314	0.6286
PS-SF	ZNF585B	0.000388738	0.964
PS-SF	ZNF586	-0.00403345	0.6378
PS-SF	ZNF587	-0.00963837	0.2382
PS-SF	ZNF589	-0.00395728	0.6234
PS-SF	ZNF592	-0.00606792	0.4482
PS-SF	ZNF593	0.00513919	0.5312
PS-SF	ZNF594	-0.00539226	0.5122
PS-SF	ZNF595	-0.00727185	0.3746
PS-SF	ZNF596	-0.00850358	0.3056
PS-SF	ZNF597	-0.00777901	0.3418
PS-SF	ZNF598	-0.00871638	0.2782
PS-SF	ZNF599	-0.00307086	0.7198
PS-SF	ZNF600	-0.00393872	0.6428
PS-SF	ZNF605	-0.00160285	0.8396
PS-SF	ZNF606	-0.00498436	0.565
PS-SF	ZNF607	-0.000823058	0.9134
PS-SF	ZNF608	0.000509692	0.9562
PS-SF	ZNF609	-0.00476424	0.5554
PS-SF	ZNF610	0.00909409	0.2758
PS-SF	ZNF611	-0.00347266	0.6752
PS-SF	ZNF613	-0.00219521	0.7914
PS-SF	ZNF614	0.0015573	0.8618
PS-SF	ZNF615	-0.00784052	0.3382
PS-SF	ZNF616	0.00176263	0.8206
PS-SF	ZNF618	-0.00265079	0.751
PS-SF	ZNF619	-0.00682202	0.4128
PS-SF	ZNF620	-0.00841644	0.3136
PS-SF	ZNF621	-0.00122347	0.8878
PS-SF	ZNF622	0.0110984	0.1616
PS-SF	ZNF623	0.00306601	0.7098
PS-SF	ZNF624	0.000702052	0.9412
PS-SF	ZNF625	-0.00661195	0.4136
PS-SF	ZNF626	-0.00238184	0.7822
PS-SF	ZNF627	-0.00168554	0.8474
PS-SF	ZNF628	0.0107172	0.1846
PS-SF	ZNF629	-0.00382526	0.6504
PS-SF	ZNF630	-0.00944987	0.2604
PS-SF	ZNF638	-0.00982882	0.2126
PS-SF	ZNF639	-0.00138342	0.8638
PS-SF	ZNF641	-0.00275553	0.7584
PS-SF	ZNF644	-0.00777099	0.345
PS-SF	ZNF646	-0.00234731	0.7764
PS-SF	ZNF648	-0.00341755	0.6844
PS-SF	ZNF649	0.00542451	0.5094
PS-SF	ZNF652	-0.016082	0.039
PS-SF	ZNF653	0.00140446	0.8612
PS-SF	ZNF654	-0.00301014	0.7254
PS-SF	ZNF655	-0.00705551	0.4062
PS-SF	ZNF658B	0.00496929	0.5478
PS-SF	ZNF66	-0.0041782	0.6236
PS-SF	ZNF660	-0.00615337	0.449
PS-SF	ZNF662	-0.0108921	0.1728
PS-SF	ZNF664	-0.00607928	0.4716
PS-SF	ZNF665	-0.00504615	0.5416
PS-SF	ZNF667	0.00201863	0.822
PS-SF	ZNF667.AS1	0.000962222	0.9226
PS-SF	ZNF668	-0.00302484	0.6944
PS-SF	ZNF669	-0.00231633	0.7822
PS-SF	ZNF670	-0.0137461	0.0794
PS-SF	ZNF671	-0.00865254	0.2772
PS-SF	ZNF672	-0.00694591	0.4004
PS-SF	ZNF674	-0.000315369	0.9736
PS-SF	ZNF674.AS1	-0.00374411	0.648
PS-SF	ZNF675	-0.00538952	0.52
PS-SF	ZNF676	-0.00492153	0.5548
PS-SF	ZNF677	0.00198793	0.816
PS-SF	ZNF678	-0.00151143	0.8364
PS-SF	ZNF680	-8.57858e-05	0.9972
PS-SF	ZNF681	0.00340523	0.6612
PS-SF	ZNF682	0.00320698	0.7002
PS-SF	ZNF684	-0.00411527	0.6156
PS-SF	ZNF687	-0.00198152	0.808
PS-SF	ZNF688	-0.00216569	0.7784
PS-SF	ZNF689	0.00612965	0.4532
PS-SF	ZNF69	-0.00443503	0.5946
PS-SF	ZNF691	0.00568131	0.4944
PS-SF	ZNF692	-0.0176115	0.0186
PS-SF	ZNF696	-0.00496389	0.547
PS-SF	ZNF697	0.000867955	0.927
PS-SF	ZNF699	-0.00416506	0.6062
PS-SF	ZNF7	0.00183215	0.8214
PS-SF	ZNF70	-0.0104456	0.2046
PS-SF	ZNF700	-0.00591127	0.4818
PS-SF	ZNF701	-0.0021912	0.7838
PS-SF	ZNF702P	-0.00689091	0.4112
PS-SF	ZNF703	-0.00551538	0.493
PS-SF	ZNF704	0.0101603	0.209
PS-SF	ZNF706	0.0114571	0.1432
PS-SF	ZNF707	-0.0035874	0.66
PS-SF	ZNF708	-0.00513695	0.5318
PS-SF	ZNF709	-0.00744755	0.347
PS-SF	ZNF71	-0.000468358	0.9384
PS-SF	ZNF710	-0.00174551	0.8178
PS-SF	ZNF710.AS1	0.0195005	0.0102
PS-SF	ZNF711	-0.00709208	0.3828
PS-SF	ZNF713	0.00918995	0.2546
PS-SF	ZNF714	-0.0149586	0.0454
PS-SF	ZNF716	-0.00354499	0.6754
PS-SF	ZNF717	-0.0097512	0.2304
PS-SF	ZNF718	-0.0125107	0.1178
PS-SF	ZNF720	0.00905527	0.2632
PS-SF	ZNF721	0.0059405	0.4634
PS-SF	ZNF723	-0.00343609	0.6832
PS-SF	ZNF724	-0.00436708	0.5942
PS-SF	ZNF726	-0.00414614	0.615
PS-SF	ZNF727	0.0101914	0.2048
PS-SF	ZNF728	-0.00322756	0.7002
PS-SF	ZNF729	-0.00507616	0.5382
PS-SF	ZNF730	0.00288408	0.7366
PS-SF	ZNF732	-0.00615932	0.4514
PS-SF	ZNF733P	-0.00229774	0.7748
PS-SF	ZNF735	-0.00347862	0.6642
PS-SF	ZNF736	-0.00146908	0.8606
PS-SF	ZNF737	-0.00156273	0.8494
PS-SF	ZNF738	-0.00815528	0.3254
PS-SF	ZNF74	0.000428384	0.9616
PS-SF	ZNF740	-0.00552422	0.515
PS-SF	ZNF746	-0.00569432	0.485
PS-SF	ZNF747	-0.00909456	0.2718
PS-SF	ZNF749	0.0034956	0.6758
PS-SF	ZNF75A	-0.00648675	0.4224
PS-SF	ZNF75D	0.00409339	0.6218
PS-SF	ZNF76	-0.00119666	0.8746
PS-SF	ZNF763	-0.00882231	0.2648
PS-SF	ZNF764	-0.00259346	0.7398
PS-SF	ZNF765	-0.00553992	0.512
PS-SF	ZNF766	-0.00447293	0.5656
PS-SF	ZNF767P	-0.00883543	0.2822
PS-SF	ZNF768	-0.000830169	0.9378
PS-SF	ZNF77	-0.0101459	0.2076
PS-SF	ZNF770	0.00171951	0.8354
PS-SF	ZNF771	-0.00350891	0.668
PS-SF	ZNF772	-0.000773909	0.9216
PS-SF	ZNF773	-0.0121458	0.1296
PS-SF	ZNF774	-0.0123686	0.1294
PS-SF	ZNF775	0.0034237	0.6594
PS-SF	ZNF776	-0.00394157	0.6304
PS-SF	ZNF777	-0.00485789	0.5484
PS-SF	ZNF778	0.00152614	0.8594
PS-SF	ZNF780A	0.00248519	0.7672
PS-SF	ZNF780B	-0.00164516	0.844
PS-SF	ZNF781	-0.0100938	0.2054
PS-SF	ZNF782	-0.0115126	0.1526
PS-SF	ZNF783	-0.00724459	0.3744
PS-SF	ZNF784	-0.0044814	0.593
PS-SF	ZNF785	-0.00677141	0.4164
PS-SF	ZNF786	-0.0102341	0.2104
PS-SF	ZNF787	0.00717417	0.3902
PS-SF	ZNF789	-0.00994187	0.2262
PS-SF	ZNF79	0.00398386	0.6224
PS-SF	ZNF790	-0.00229038	0.7762
PS-SF	ZNF791	-0.0102062	0.2172
PS-SF	ZNF793	-0.00195546	0.81
PS-SF	ZNF793.AS1	0.00112707	0.8724
PS-SF	ZNF8	-0.00741449	0.3718
PS-SF	ZNF800	-0.00183597	0.8358
PS-SF	ZNF805	-0.00489591	0.5618
PS-SF	ZNF808	0.000580615	0.9394
PS-SF	ZNF81	-0.00091856	0.9188
PS-SF	ZNF812P	-0.0038475	0.6374
PS-SF	ZNF813	-0.00488952	0.5532
PS-SF	ZNF814	-0.0104431	0.1972
PS-SF	ZNF816	0.00309212	0.7196
PS-SF	ZNF818P	0.000525219	0.9576
PS-SF	ZNF821	-0.00794026	0.326
PS-SF	ZNF823	-0.00799141	0.3216
PS-SF	ZNF826P	0.00335548	0.697
PS-SF	ZNF827	0.00379867	0.6418
PS-SF	ZNF829	0.00283231	0.7284
PS-SF	ZNF83	-0.00146552	0.8562
PS-SF	ZNF830	-0.00390313	0.6452
PS-SF	ZNF831	0.0089108	0.2794
PS-SF	ZNF835	0.00362728	0.659
PS-SF	ZNF839	-0.0010542	0.8876
PS-SF	ZNF84	0.00274921	0.7356
PS-SF	ZNF841	-0.00043607	0.9652
PS-SF	ZNF843	-0.00735839	0.3732
PS-SF	ZNF844	-0.00364536	0.6586
PS-SF	ZNF845	-0.00345464	0.6836
PS-SF	ZNF846	0.00288337	0.7286
PS-SF	ZNF85	-0.00436875	0.5962
PS-SF	ZNF850	-0.00559682	0.5004
PS-SF	ZNF853	0.00511151	0.5312
PS-SF	ZNF862	-0.00818817	0.3142
PS-SF	ZNF876P	0.000228311	0.9802
PS-SF	ZNF879	-0.00598298	0.4948
PS-SF	ZNF880	-0.00117336	0.8732
PS-SF	ZNF883	0.00209437	0.8244
PS-SF	ZNF91	0.000573312	0.9466
PS-SF	ZNF92	-0.0101188	0.2112
PS-SF	ZNF93	-0.00572764	0.4786
PS-SF	ZNF99	-0.00373267	0.6522
PS-SF	ZNFX1	-0.00222649	0.7726
PS-SF	ZNHIT1	-0.00129117	0.8662
PS-SF	ZNHIT2	-0.00577468	0.4798
PS-SF	ZNHIT3	0.00673246	0.406
PS-SF	ZNHIT6	-0.00626351	0.4592
PS-SF	ZNRD1	-0.00604099	0.4636
PS-SF	ZNRD1ASP	-0.00545789	0.5052
PS-SF	ZNRF1	0.000453752	0.962
PS-SF	ZNRF2	0.00568727	0.4762
PS-SF	ZNRF2P1	-0.00526724	0.5218
PS-SF	ZNRF3	0.00945088	0.2542
PS-SF	ZNRF4	-0.00127012	0.851
PS-SF	ZP3	-0.000474585	0.9602
PS-SF	ZPR1	0.000366931	0.986
PS-SF	ZRANB1	0.000196157	0.9864
PS-SF	ZRANB2	-0.00279583	0.757
PS-SF	ZRANB3	0.0146074	0.0624
PS-SF	ZRSR2	-0.0059264	0.461
PS-SF	ZSCAN1	-0.00587407	0.468
PS-SF	ZSCAN10	-0.00647461	0.4286
PS-SF	ZSCAN16	-0.0020764	0.8106
PS-SF	ZSCAN18	0.015108	0.0418
PS-SF	ZSCAN2	-0.00289248	0.7172
PS-SF	ZSCAN20	-0.00360372	0.662
PS-SF	ZSCAN21	-0.00184029	0.8338
PS-SF	ZSCAN22	-0.00661123	0.4116
PS-SF	ZSCAN23	-0.00797594	0.3284
PS-SF	ZSCAN25	-0.00166885	0.8314
PS-SF	ZSCAN26	-0.00358631	0.6796
PS-SF	ZSCAN29	0.00180373	0.8368
PS-SF	ZSCAN30	-0.00647987	0.4294
PS-SF	ZSCAN31	-0.00583533	0.4748
PS-SF	ZSCAN32	-0.00691232	0.3918
PS-SF	ZSCAN5A	0.00545938	0.5256
PS-SF	ZSCAN9	-0.0112651	0.1626
PS-SF	ZSWIM1	-0.00207085	0.796
PS-SF	ZSWIM3	-0.00375595	0.6444
PS-SF	ZSWIM4	-0.00665779	0.4262
PS-SF	ZSWIM5	-0.0136469	0.0874
PS-SF	ZSWIM6	0.00135974	0.8592
PS-SF	ZSWIM7	0.0160547	0.0304
PS-SF	ZSWIM8	-0.00717182	0.3804
PS-SF	ZSWIM9	0.0101012	0.2144
PS-SF	ZW10	-0.00618108	0.459
PS-SF	ZWILCH	0.000758101	0.928
PS-SF	ZWINT	0.000437556	0.975
PS-SF	ZXDA	-0.00173866	0.8212
PS-SF	ZXDB	-0.00824542	0.3076
PS-SF	ZXDC	-0.00334509	0.6856
PS-SF	ZYG11B	0.000275398	0.9822
PS-SF	ZYX	-0.0103573	0.1924
PS-SF	ZZEF1	-0.0135523	0.0764
PS-SF	ZZZ3	0.00522921	0.5164
