## Supplementary material for "Altered functional connectome hierarchy with gene expression signatures in newly-diagnosed focal epilepsy": Dataset2 (part 1 of 2)

### Sheet: dataset2
Comparison	Enrichment	ID	Description	GeneRatio	BgRatio	pvalue	p.adjust	qvalue	geneID	Count
NDfE-HC	DGN	C4285716	Melatonin deficiency	8/829	16/21671	4.34451e-08	0.000277049	0.000266844	4494/4493/4490/4489/4495/4500/4501/54407	8
NDfE-HC	DGN	C0025587	Metatarsalgia	7/829	15/21671	5.74876e-07	0.00183299	0.00176547	4494/4493/4490/4489/4495/4500/4501	7
NDfE-HC	DGN	C4316903	Absence Seizures	23/829	205/21671	4.08388e-06	0.00868097	0.00836121	5580/6750/57465/2558/8912/4988/57526/249/1268/3350/139411/3418/6854/6335/6197/11043/6546/10815/785/6323/5816/3736/6324	23
NDfE-HC	DGN	C0494475	Tonic - clonic seizures	28/829	300/21671	1.38566e-05	0.0220908	0.0212771	5580/8013/55800/6750/57465/2558/8912/4988/57526/249/1268/84059/3350/139411/887/3418/6854/6335/6197/11043/6546/6575/6323/6330/5816/3736/3746/6324	28
NDfE-HC	DGN	C0751495	Seizures, Focal	22/829	210/21671	1.95896e-05	0.0249846	0.0240643	5580/6750/57465/2558/79143/23327/4988/57526/4199/249/2898/1268/1501/3350/23043/3418/6854/6335/6546/51319/6323/5816	22
NDfE-HC	DGN	C0149958	Complex partial seizures	17/829	140/21671	2.59806e-05	0.0276131	0.026596	5580/6750/57465/2558/4988/57526/249/1268/84059/3350/3418/6854/6335/6546/6323/5816/6324	17
NDfE-HC	DGN	C0270846	Epileptic drop attack	17/829	143/21671	3.42306e-05	0.0310675	0.0299231	5580/6750/2558/4988/57526/249/1268/84059/3350/3418/6854/6335/6546/6323/5816/3736/6324	17
NDfE-HC	DGN	C0018023	Nodular Goiter	10/829	55/21671	3.89744e-05	0.0310675	0.0299231	4494/4493/4490/4489/4495/4502/4500/4501/2322/5979	10
NDfE-HC	DGN	C0009952	Febrile Convulsions	20/829	192/21671	4.99954e-05	0.0326612	0.0314582	5580/5733/63982/57465/2558/79143/8912/57526/1268/84059/6335/6197/10815/785/51319/6323/100128537/7222/3736/6324	20
NDfE-HC	DGN	C4023511	Obtundation status	5/829	12/21671	5.12173e-05	0.0326612	0.0314582	57526/84059/6335/6323/6324	5
NDfE-HC	DGN	C0021125	Impulsive Behavior	25/829	276/21671	6.43539e-05	0.0346736	0.0333964	79017/5125/10882/6750/79143/5595/4988/57526/6622/288/116150/2898/1268/3350/23043/139411/2555/5582/2629/1390/2289/54551/2254/51319/5816	25
NDfE-HC	DGN	C1833661	PAROXYSMAL EXTREME PAIN DISORDER	5/829	13/21671	8.06072e-05	0.0346736	0.0333964	6335/1075/6323/3423/6324	5
NDfE-HC	DGN	C3502809	Generalized Epilepsy with Febrile Seizures Plus	5/829	13/21671	8.06072e-05	0.0346736	0.0333964	84059/6335/6323/3736/6324	5
NDfE-HC	DGN	C0458247	Allodynia	12/829	84/21671	8.15593e-05	0.0346736	0.0333964	5595/8912/4988/5744/3479/1268/9607/887/6854/5582/3827/4157	12
NDfE-HC	DGN	C0751211	Hyperalgesia, Primary	12/829	84/21671	8.15593e-05	0.0346736	0.0333964	5595/8912/4988/5744/3479/1268/9607/887/6854/5582/3827/4157	12
NDfE-HC	DGN	C0751212	Hyperalgesia, Secondary	12/829	88/21671	0.000128938	0.0484878	0.0467018	5595/8912/4988/5744/3479/1268/9607/887/6854/5582/3827/4157	12
NDfE-HC	DGN	C0751122	Infantile Severe Myoclonic Epilepsy	10/829	63/21671	0.00012926	0.0484878	0.0467018	6750/57526/3479/2555/6335/10815/785/6323/5816/6324	10
NDfE-HC	DGN	C0014553	Absence Epilepsy	12/829	89/21671	0.000143928	0.0500507	0.0482071	4886/2558/3363/54475/8912/10368/4988/3350/821/6323/5816/6324	12
NDfE-HC	DGN	C0751494	Convulsive Seizures	14/829	117/21671	0.000153692	0.0500507	0.0482071	5580/6750/57465/2558/4988/57526/249/1268/3350/3418/6854/6546/6323/5816	14
NDfE-HC	DGN	C0270824	Visual seizure	20/829	209/21671	0.000161906	0.0500507	0.0482071	5580/4886/6750/2558/341359/4988/4082/249/1268/3350/2890/3418/6854/3084/6546/5141/56172/5816/54407/3736	20
NDfE-HC	DGN	C0008677	Bronchitis, Chronic	14/829	118/21671	0.000168358	0.0500507	0.0482071	161582/1767/221421/90865/8325/4082/6441/115399/66005/2952/339829/4050/5141/6103	14
NDfE-HC	DGN	C0234533	Generalized seizures	20/829	210/21671	0.00017267	0.0500507	0.0482071	5580/6750/2558/79143/9289/4988/57526/249/2898/1268/1501/3350/23043/3418/6854/404672/6546/51319/6323/5816	20
NDfE-HC	DGN	C1862939	AMYOTROPHIC LATERAL SCLEROSIS 1	17/829	164/21671	0.000190121	0.0522138	0.0502906	4494/4493/2281/4490/288/4489/4495/7295/1501/4502/4500/4501/2280/2289/3416/4744/8604	17
NDfE-HC	DGN	C1510472	Drug Dependence	22/829	248/21671	0.00023288	0.0522138	0.0502906	64131/10882/10160/340348/4988/116443/6622/2898/1268/9607/3350/140733/114786/2555/5293/1390/4286/22925/79809/57084/5979/93664	22
NDfE-HC	DGN	C0234535	Clonic Seizures	14/829	122/21671	0.000239759	0.0522138	0.0502906	5580/6750/2558/56655/4988/249/10923/1268/3350/10573/3418/6854/6546/5816	14
NDfE-HC	DGN	C0334299	Carcinoid tumor no ICD-O subtype	14/829	122/21671	0.000239759	0.0522138	0.0502906	6751/10519/6750/10683/5595/5744/5156/3479/79971/9607/55907/5293/412/5979	14
NDfE-HC	DGN	C3806482	Recurrent respiratory infections	26/829	318/21671	0.000244559	0.0522138	0.0502906	161582/1767/221421/10683/6804/249/6664/79158/80169/115399/7372/11151/330/613/9895/2629/6335/339829/1893/6905/1075/54551/6103/3653/6843/127833	26
NDfE-HC	DGN	C0270844	Tonic Seizures	13/829	108/21671	0.000246486	0.0522138	0.0502906	5580/6750/2558/4988/249/1268/3350/3418/6854/6335/6546/6323/5816	13
NDfE-HC	DGN	C0391958	Familial Epilepsies	5/829	16/21671	0.000248582	0.0522138	0.0502906	57526/53616/785/6323/6324	5
NDfE-HC	DGN	C1847800	Waardenburg Syndrome Type 1	5/829	16/21671	0.000248582	0.0522138	0.0502906	1910/445/4286/5979/2070	5
NDfE-HC	DGN	C0008489	Chorea	17/829	168/21671	0.000253823	0.0522138	0.0502906	3741/57338/6750/79143/6567/5138/54112/79042/5119/2898/23043/2555/23221/2254/51319/6575/3736	17
NDfE-HC	DGN	C4048158	Convulsions	17/829	174/21671	0.000383929	0.0765098	0.0736916	5580/6750/2558/4988/4199/249/6622/10923/1268/3350/10573/3418/6854/6546/6323/5816/6324	17
NDfE-HC	DGN	C0266544	Microcornea	14/829	129/21671	0.000427835	0.0808799	0.0779008	27077/220202/84083/55714/84314/3149/9215/5831/71/404672/8260/1289/340419/286	14
NDfE-HC	DGN	C1843921	Postural instability	9/829	60/21671	0.000431224	0.0808799	0.0779008	6622/55532/2629/785/6575/79944/7222/3736/3748	9
NDfE-HC	DGN	C2936719	Mechanical Allodynia	30/829	408/21671	0.000523148	0.0949176	0.0914214	5733/6750/23576/57007/90865/5595/5138/8912/4988/5744/3479/9636/1268/9607/3350/2890/887/6854/2224/5293/5582/6588/6508/2289/3084/3827/4157/1523/57084/286	30
NDfE-HC	DGN	C0005940	Bone Diseases	25/829	317/21671	0.000545275	0.0949176	0.0914214	4088/10457/5786/5744/249/388585/3479/27087/54361/11151/8792/2224/5293/2629/5292/91252/3827/6095/5806/6575/56172/1523/286/6843/176	25
NDfE-HC	DGN	C0917800	Epilepsy, Myoclonic, Infantile	4/829	11/21671	0.000565606	0.0949176	0.0914214	57465/6335/10815/6323	4
NDfE-HC	DGN	C1844690	Limited knee extension	4/829	11/21671	0.000565606	0.0949176	0.0914214	84059/6335/6323/6324	4
NDfE-HC	DGN	C4022738	Neurodevelopmental delay	7/829	39/21671	0.000616392	0.100788	0.0970755	57465/57526/7067/84153/6335/6323/6324	7
NDfE-HC	DGN	C0349204	Nonorganic psychosis	28/829	376/21671	0.000650371	0.101472	0.0977348	51375/4886/84062/3363/90865/3782/4988/57526/3479/27087/288/1268/9607/8935/7295/2890/5831/71/2952/6197/2289/3084/2254/4043/81033/1523/5816/22987	28
NDfE-HC	DGN	C0016202	Flatfoot	23/829	285/21671	0.000652403	0.101472	0.0977348	64131/6567/4088/126792/4625/5119/3730/84059/9244/139411/613/55315/5831/6335/1289/6197/11043/91252/1075/9949/64132/6323/6324	23
NDfE-HC	DGN	C0019270	Hernia	14/829	136/21671	0.00072946	0.102958	0.0991659	90865/4088/23327/4988/4625/5172/3479/79158/1845/55315/5831/6335/1289/176	14
NDfE-HC	DGN	C0014877	Esotropia	13/829	121/21671	0.000746089	0.102958	0.0991659	9289/220202/5119/55714/3149/2895/2629/404672/54551/9949/6095/6843/127833	13
NDfE-HC	DGN	C0236736	Cocaine-Related Disorders	13/829	121/21671	0.000746089	0.102958	0.0991659	5595/4088/55170/4988/6622/1268/9607/55714/3350/2890/887/81578/2555	13
NDfE-HC	DGN	C0740858	Substance abuse problem	17/829	185/21671	0.000775062	0.102958	0.0991659	64131/10160/4493/4988/6622/288/2898/1268/140733/114786/2555/1390/2035/2254/22925/79809/93664	17
NDfE-HC	DGN	C0086025	Codependency	5/829	20/21671	0.000776866	0.102958	0.0991659	56034/5156/3350/2224/6197	5
NDfE-HC	DGN	C1301359	Precursor T cell lymphoblastic leukemia/lymphoblastic lymphoma	5/829	20/21671	0.000776866	0.102958	0.0991659	5156/3479/613/2322/1523	5
NDfE-HC	DGN	C0426900	Tibial torsion	4/829	12/21671	0.0008228	0.102958	0.0991659	84059/6335/6323/6324	4
NDfE-HC	DGN	C0752323	Focal Clonic Seizures	4/829	12/21671	0.0008228	0.102958	0.0991659	57526/6335/6323/6324	4
NDfE-HC	DGN	C1848519	WAARDENBURG SYNDROME, TYPE 4A	4/829	12/21671	0.0008228	0.102958	0.0991659	1910/84059/4286/5979	4
NDfE-HC	DGN	C0410528	Skeletal dysplasia	17/829	186/21671	0.000823408	0.102958	0.0991659	64131/89846/65992/10683/5824/5744/249/79158/3730/7067/71/5264/91252/54551/56172/79809/176	17
NDfE-HC	DGN	C0184567	Acute onset pain	8/829	53/21671	0.000854311	0.104768	0.100909	399668/6750/4988/1268/644596/2224/4157/5816	8
NDfE-HC	DGN	C0022521	Kartagener Syndrome	9/829	67/21671	0.000983389	0.118322	0.113964	161582/1767/221421/5092/115399/7295/25911/339829/6103	9
NDfE-HC	DGN	C0524662	Opiate Addiction	10/829	81/21671	0.00102453	0.12099	0.116533	84062/5595/4988/89795/6622/84059/9607/2890/491/2289	10
NDfE-HC	DGN	C0029422	Osteochondrodysplasias	18/829	207/21671	0.001048	0.12151	0.117034	64131/89846/65992/10683/5824/5744/249/3479/8534/79158/3730/7067/71/5264/91252/56172/79809/176	18
NDfE-HC	DGN	C1849039	Metaphyseal widening	7/829	43/21671	0.00113116	0.12361	0.119057	64131/65992/126792/79158/91252/56172/176	7
NDfE-HC	DGN	C0149886	Seizure, Febrile, Simple	4/829	13/21671	0.00115266	0.12361	0.119057	63982/6335/6323/6324	4
NDfE-HC	DGN	C0443306	Spastic	4/829	13/21671	0.00115266	0.12361	0.119057	5744/2898/1268/2890	4
NDfE-HC	DGN	C0014556	Epilepsy, Temporal Lobe	26/829	354/21671	0.00121642	0.12361	0.119057	8001/83660/4886/6750/2558/84062/4088/27345/4988/3479/2898/1268/6415/3350/2890/8448/2555/27165/3084/3749/3827/6323/5816/3736/6324/8482	26
NDfE-HC	DGN	C0234230	Pain, Burning	8/829	56/21671	0.00123814	0.12361	0.119057	3363/4923/3269/1268/3350/6335/3084/3827	8
NDfE-HC	DGN	C0009171	Cocaine Abuse	14/829	144/21671	0.00127736	0.12361	0.119057	5595/4088/55170/4988/6622/1268/9607/55714/3350/2890/887/81578/2555/2289	14
NDfE-HC	DGN	C0020429	Hyperalgesia	31/829	451/21671	0.00128391	0.12361	0.119057	5733/63982/10882/1910/3363/4923/5595/8912/4988/11069/5744/3479/27087/1268/9607/3350/2890/887/6854/51477/5293/5582/6508/6335/3084/3749/3827/4157/6103/1523/286	31
NDfE-HC	DGN	C0010495	Cutis Laxa	9/829	70/21671	0.00135117	0.12361	0.119057	126792/3730/3265/2677/158293/5831/8260/1289/6197	9
NDfE-HC	DGN	C0018681	Headache	25/829	338/21671	0.00135794	0.12361	0.119057	5580/161582/1767/221421/5792/6750/923/284217/4988/115399/1268/1501/3350/219736/2890/84153/339829/5141/5806/6575/79944/6103/6323/1523/3736	25
NDfE-HC	DGN	C0497552	Congenital neurologic anomalies	10/829	84/21671	0.00135924	0.12361	0.119057	6567/51134/5156/3265/2555/71/6335/1893/5264/79944	10
NDfE-HC	DGN	C1839333	EPILEPTIC ENCEPHALOPATHY, EARLY INFANTILE, 2	8/829	57/21671	0.00139283	0.12361	0.119057	6750/57526/3479/2555/6335/6323/5816/6324	8
NDfE-HC	DGN	C0751213	Tactile Allodynia	12/829	114/21671	0.00140577	0.12361	0.119057	5595/8912/4988/5744/3479/1268/9607/887/6854/5582/3827/4157	12
NDfE-HC	DGN	C0080024	Piebaldism	6/829	33/21671	0.00140695	0.12361	0.119057	5156/445/4286/5806/4157/5979	6
NDfE-HC	DGN	C0013170	Drug habituation	17/829	196/21671	0.00146598	0.12361	0.119057	64131/3067/84062/10160/54112/4988/2898/1268/3350/140733/2890/114786/3084/22925/79809/1523/93664	17
NDfE-HC	DGN	C0014550	Myoclonic Epilepsy	9/829	71/21671	0.00149582	0.12361	0.119057	80258/116150/84059/2629/6335/10815/785/6323/3746	9
NDfE-HC	DGN	C0033937	Psychoses, Drug	5/829	23/21671	0.00153305	0.12361	0.119057	4886/84062/4988/6622/3350	5
NDfE-HC	DGN	C0266487	Etat Marbre	5/829	23/21671	0.00153305	0.12361	0.119057	4988/79042/1268/3084/6323	5
NDfE-HC	DGN	C4023683	EEG with spike-wave complexes	5/829	23/21671	0.00153305	0.12361	0.119057	84059/6335/6323/3736/6324	5
NDfE-HC	DGN	C1865872	NEPHRONOPHTHISIS 2	4/829	14/21671	0.00156515	0.12361	0.119057	23327/51134/203286/79809	4
NDfE-HC	DGN	C4024945	Generalized cerebral atrophy/hypoplasia	4/829	14/21671	0.00156515	0.12361	0.119057	84059/6335/6323/6324	4
NDfE-HC	DGN	C4317109	Epileptic Seizures	20/829	250/21671	0.00158337	0.12361	0.119057	5580/6750/2558/4988/249/1268/3350/2890/8988/3418/2556/6854/51477/5293/6546/3827/785/6323/57084/5816	20
NDfE-HC	DGN	C0871189	Psychotic symptom	10/829	86/21671	0.00162815	0.12361	0.119057	51375/84062/80323/1268/3350/2289/3084/2254/6103/5816	10
NDfE-HC	DGN	C0000772	Multiple congenital anomalies	20/829	251/21671	0.00166043	0.12361	0.119057	1767/6567/4087/70/6664/79158/5119/3730/3265/54809/5831/7067/71/6905/6197/167691/54551/64132/4703/176	20
NDfE-HC	DGN	C2985290	Fetal Alcohol Spectrum Disorders	7/829	46/21671	0.00170156	0.12361	0.119057	5595/5156/3479/288/1268/5293/5816	7
NDfE-HC	DGN	C0031511	Pheochromocytoma	25/829	344/21671	0.00172852	0.12361	0.119057	6751/5409/5792/10519/6750/1910/57007/10160/5595/8111/5172/3479/6622/4489/7295/161835/3265/9077/4935/3418/5293/4286/57084/5979/2101	25
NDfE-HC	DGN	C0520966	Abnormal coordination	8/829	59/21671	0.0017481	0.12361	0.119057	84059/2895/6335/6095/785/6323/3736/6324	8
NDfE-HC	DGN	C0022333	Jacksonian Seizure	11/829	102/21671	0.00180269	0.12361	0.119057	5580/6750/2558/4988/249/1268/3350/3418/6854/6546/5816	11
NDfE-HC	DGN	C0422850	Seizures, Somatosensory	11/829	102/21671	0.00180269	0.12361	0.119057	5580/6750/2558/4988/249/1268/3350/3418/6854/6546/5816	11
NDfE-HC	DGN	C0422852	Seizures, Auditory	11/829	102/21671	0.00180269	0.12361	0.119057	5580/6750/2558/4988/249/1268/3350/3418/6854/6546/5816	11
NDfE-HC	DGN	C0422853	Olfactory seizure	11/829	102/21671	0.00180269	0.12361	0.119057	5580/6750/2558/4988/249/1268/3350/3418/6854/6546/5816	11
NDfE-HC	DGN	C0422854	Gustatory seizure	11/829	102/21671	0.00180269	0.12361	0.119057	5580/6750/2558/4988/249/1268/3350/3418/6854/6546/5816	11
NDfE-HC	DGN	C0422855	Vertiginous seizure	11/829	102/21671	0.00180269	0.12361	0.119057	5580/6750/2558/4988/249/1268/3350/3418/6854/6546/5816	11
NDfE-HC	DGN	C0751056	Non-epileptic convulsion	11/829	102/21671	0.00180269	0.12361	0.119057	5580/6750/2558/4988/249/1268/3350/3418/6854/6546/5816	11
NDfE-HC	DGN	C0751110	Single Seizure	11/829	102/21671	0.00180269	0.12361	0.119057	5580/6750/2558/4988/249/1268/3350/3418/6854/6546/5816	11
NDfE-HC	DGN	C0751123	Atonic Absence Seizures	11/829	102/21671	0.00180269	0.12361	0.119057	5580/6750/2558/4988/249/1268/3350/3418/6854/6546/5816	11
NDfE-HC	DGN	C0751496	Seizures, Sensory	11/829	102/21671	0.00180269	0.12361	0.119057	5580/6750/2558/4988/249/1268/3350/3418/6854/6546/5816	11
NDfE-HC	DGN	C3495874	Nonepileptic Seizures	11/829	102/21671	0.00180269	0.12361	0.119057	5580/6750/2558/4988/249/1268/3350/3418/6854/6546/5816	11
NDfE-HC	DGN	C4505436	Generalized Absence Seizures	11/829	102/21671	0.00180269	0.12361	0.119057	5580/6750/2558/4988/249/1268/3350/3418/6854/6546/5816	11
NDfE-HC	DGN	C0338831	Manic	15/829	166/21671	0.00182211	0.123613	0.119059	84062/3479/288/56884/2898/2890/5293/3084/1040/10815/2254/9881/5816/57519/7222	15
NDfE-HC	DGN	C0001349	Acute-Phase Reaction	5/829	24/21671	0.00187617	0.124328	0.119748	1050/4489/4502/445/4157	5
NDfE-HC	DGN	C0334463	Malignant Fibrous Histiocytoma	14/829	150/21671	0.0018848	0.124328	0.119748	5580/4923/923/5156/10923/3265/140733/8988/3418/2224/5293/10891/4286/114907	14
NDfE-HC	DGN	C0431380	Cortical Dysplasia	12/829	118/21671	0.00189114	0.124328	0.119748	79143/9289/7280/2898/84059/3265/23043/5293/6335/51319/6323/6324	12
NDfE-HC	DGN	C0016663	Pathological fracture	6/829	35/21671	0.00193241	0.12459	0.120001	126792/249/79158/80169/8792/2629	6
NDfE-HC	DGN	C0524528	Pervasive Development Disorder	24/829	328/21671	0.0019342	0.12459	0.120001	3363/6804/2922/4988/57526/6622/288/2898/1501/3265/140733/2170/139411/5293/10891/6197/2289/3084/54551/8604/6323/1523/5816/93664	24
NDfE-HC	DGN	C0013146	Drug abuse	28/829	405/21671	0.00197962	0.12624	0.12159	64131/1910/57007/90865/10160/151176/6804/54112/4988/3479/11092/2898/1268/9607/7295/140733/118812/8988/114786/2555/1390/2952/2289/1040/6095/22925/79809/93664	28
NDfE-HC	DGN	C0026277	Mixed Salivary Gland Tumor	16/829	185/21671	0.00205274	0.129424	0.124657	64131/57007/90865/4602/5156/3479/27087/5987/3265/100133941/8988/330/613/412/64132/4043	16
NDfE-HC	DGN	C3494358	Prodromal Symptoms	4/829	15/21671	0.00207014	0.129424	0.124657	5580/6622/2629/2254	4
NDfE-HC	DGN	C0600260	Lung Diseases, Obstructive	11/829	104/21671	0.00210718	0.130461	0.125655	161582/1767/221421/127602/8111/6441/115399/71/339829/5141/6103	11
NDfE-HC	DGN	C0032987	Ectopic Pregnancy	7/829	48/21671	0.00219124	0.134361	0.129412	161582/1767/221421/115399/1268/339829/6103	7
NDfE-HC	DGN	C0086647	Mucopolysaccharidosis Type IIIA	5/829	25/21671	0.00227223	0.136452	0.131426	284129/6622/6448/2135/3423	5
NDfE-HC	DGN	C4021759	Generalized myoclonic seizures	11/829	105/21671	0.00227437	0.136452	0.131426	57465/79143/57526/116150/84059/2629/6335/10815/6323/3746/6324	11
NDfE-HC	DGN	C0543888	Epileptic encephalopathy	16/829	187/21671	0.00228953	0.136452	0.131426	2560/57465/23327/57526/116150/6509/2555/6335/23221/53616/10815/8604/6323/3736/3746/6324	16
NDfE-HC	DGN	C0022336	Creutzfeldt-Jakob disease	13/829	137/21671	0.00232986	0.13757	0.132502	503542/4494/5595/4493/7280/7533/6622/4490/4489/143279/4495/4500/4501	13
NDfE-HC	DGN	C3714542	Lymphoma, Diffuse	7/829	49/21671	0.00247358	0.144716	0.139385	4494/4493/4490/4489/4495/4500/4501	7
NDfE-HC	DGN	C0520947	Clumsiness - motor delay	27/829	393/21671	0.00257468	0.147897	0.14245	284217/79143/5092/7138/9289/57526/3479/2898/9215/8792/23043/54809/2629/6335/8260/6197/54551/6095/51319/6323/4703/3653/3736/6843/492/3748/127833	27
NDfE-HC	DGN	C4317123	Myoclonic Seizures	12/829	123/21671	0.0026829	0.147897	0.14245	5580/6750/2558/4988/249/1268/84059/3350/3418/6854/6546/5816	12
NDfE-HC	DGN	C0038580	Substance Dependence	14/829	156/21671	0.00271455	0.147897	0.14245	64131/10160/4988/2898/1268/140733/114786/8601/2555/2289/3084/22925/79809/93664	14
NDfE-HC	DGN	C0026633	Mouth Abnormalities	5/829	26/21671	0.00272578	0.147897	0.14245	64131/5125/64132/785/5979	5
NDfE-HC	DGN	C0030517	Parathyroid Diseases	5/829	26/21671	0.00272578	0.147897	0.14245	8013/57007/3479/4489/5979	5
NDfE-HC	DGN	C0234238	Ache	7/829	50/21671	0.00278308	0.147897	0.14245	3363/4923/3269/1268/3350/3084/3827	7
NDfE-HC	DGN	C0458257	Pain, Splitting	7/829	50/21671	0.00278308	0.147897	0.14245	3363/4923/3269/1268/3350/3084/3827	7
NDfE-HC	DGN	C0458259	Pain, Crushing	7/829	50/21671	0.00278308	0.147897	0.14245	3363/4923/3269/1268/3350/3084/3827	7
NDfE-HC	DGN	C0751407	Pain, Migratory	7/829	50/21671	0.00278308	0.147897	0.14245	3363/4923/3269/1268/3350/3084/3827	7
NDfE-HC	DGN	C0751408	Suffering, Physical	7/829	50/21671	0.00278308	0.147897	0.14245	3363/4923/3269/1268/3350/3084/3827	7
NDfE-HC	DGN	C4317146	Acid reflux	7/829	50/21671	0.00278308	0.147897	0.14245	284217/84617/158293/1289/6197/23221/6575	7
NDfE-HC	DGN	C4551683	Adrenal Gland Pheochromocytoma	28/829	416/21671	0.00289873	0.15052	0.144975	6751/5409/5792/10519/6750/1910/57007/10160/5595/4087/8111/5172/3479/6622/4489/1268/7295/161835/3265/9077/4935/3418/5293/4286/10103/57084/5979/2101	28
NDfE-HC	DGN	C0014548	Epilepsy, Generalized	10/829	93/21671	0.00292684	0.15052	0.144975	8001/8912/23327/4988/2898/2555/785/6575/6323/6324	10
NDfE-HC	DGN	C1844704	Platyspondyly	10/829	93/21671	0.00292684	0.15052	0.144975	64131/65992/126792/249/3418/55315/5831/91252/64132/176	10
NDfE-HC	DGN	C4721773	Postoperative cognitive dysfunction	10/829	93/21671	0.00292684	0.15052	0.144975	5733/3479/2224/5293/10891/2289/4744/252995/5141/5816	10
NDfE-HC	DGN	C0234254	Radiating pain	7/829	51/21671	0.00312141	0.159242	0.153376	3363/4923/3269/1268/3350/3084/3827	7
NDfE-HC	DGN	C0033941	Psychoses, Substance-Induced	4/829	17/21671	0.00339616	0.169198	0.162965	4886/4988/6622/3350	4
NDfE-HC	DGN	C0423318	Heterochromia iridis	4/829	17/21671	0.00339616	0.169198	0.162965	1910/84059/71/4286	4
NDfE-HC	DGN	C4021806	Prelingual sensorineural hearing impairment	4/829	17/21671	0.00339616	0.169198	0.162965	9750/3479/4286/491	4
NDfE-HC	DGN	C1854301	Motor delay	26/829	384/21671	0.00371175	0.183487	0.176729	284217/79143/5092/7138/57526/3479/2898/9215/8792/23043/54809/2629/6335/8260/6197/54551/6095/51319/6323/4703/3653/3736/6843/492/3748/127833	26
NDfE-HC	DGN	C0006870	Cannabis Dependence	6/829	40/21671	0.00388743	0.189431	0.182454	57007/1268/3350/2555/2289/3084	6
NDfE-HC	DGN	C0221232	Welts	7/829	53/21671	0.00389141	0.189431	0.182454	6750/4988/9636/967/6854/5293/3827	7
NDfE-HC	DGN	C0334583	Pilocytic Astrocytoma	14/829	163/21671	0.00403984	0.195167	0.187978	2173/6750/10683/4602/5786/7295/3265/3598/967/3418/5293/9715/9815/8202	14
NDfE-HC	DGN	C0241157	pustule	4/829	18/21671	0.00423577	0.199419	0.192074	10519/55630/1893/1075	4
NDfE-HC	DGN	C1834433	Obsessive-compulsive trait	4/829	18/21671	0.00423577	0.199419	0.192074	84059/6335/6323/6324	4
NDfE-HC	DGN	C0600427	Cocaine Dependence	16/829	199/21671	0.00423647	0.199419	0.192074	6750/10653/5595/4088/55170/4988/6622/1268/9607/55714/3350/2890/887/81578/2555/5293	16
NDfE-HC	DGN	C0007196	Restrictive cardiomyopathy	6/829	41/21671	0.0044093	0.199419	0.192074	64131/5580/4625/5156/64132/286	6
NDfE-HC	DGN	C0030848	Peyronie Disease	6/829	41/21671	0.0044093	0.199419	0.192074	9734/4088/4087/3479/5141/5806	6
NDfE-HC	DGN	C0270834	Complex partial seizure with impairment of consciousness	6/829	41/21671	0.0044093	0.199419	0.192074	57465/57526/84059/6335/6323/6324	6
NDfE-HC	DGN	C1704356	Enchondroma	6/829	41/21671	0.0044093	0.199419	0.192074	6750/923/5744/3418/5293/84153	6
NDfE-HC	DGN	C1855672	Immotile cilia	6/829	41/21671	0.0044093	0.199419	0.192074	161582/1767/221421/115399/339829/6103	6
NDfE-HC	DGN	C4703436	Impaired nasal mucociliary clearance	6/829	41/21671	0.0044093	0.199419	0.192074	161582/1767/221421/115399/339829/6103	6
NDfE-HC	DGN	C0038586	Substance Use Disorders	17/829	218/21671	0.00444066	0.199423	0.192078	64131/5792/84062/57007/10160/4988/2898/1268/3350/140733/118812/114786/2289/79827/22925/79809/93664	17
NDfE-HC	DGN	C0869220	Adverse effects, not elsewhere classified	7/829	55/21671	0.00479745	0.21394	0.206059	284217/23671/9215/27165/6103/2070/2104	7
NDfE-HC	DGN	C0342649	Vascular calcification	19/829	257/21671	0.00487438	0.215861	0.20791	1910/389941/9734/2922/5744/249/114990/8792/2677/2629/10891/2822/412/64132/5806/80854/6575/56172/7222	19
NDfE-HC	DGN	C0342882	Familial hypercholesterolemia - heterozygous	6/829	42/21671	0.00498104	0.21694	0.208949	8013/399668/22808/3156/4490/644596	6
NDfE-HC	DGN	C1560249	Adverse Event Associated with Cardiac Arrhythmia	6/829	42/21671	0.00498104	0.21694	0.208949	6546/3749/6323/3423/6324/2104	6
NDfE-HC	DGN	C0233565	Bradykinesia	12/829	133/21671	0.00507104	0.21694	0.208949	57338/84617/6622/55532/84059/2629/6335/6575/6323/4703/6324/3748	12
NDfE-HC	DGN	C0262587	Parathyroid Adenoma	12/829	133/21671	0.00507104	0.21694	0.208949	10519/6750/1910/4088/1032/8321/5744/79971/10923/10573/3418/5979	12
NDfE-HC	DGN	C0011432	Dentin Sensitivity	4/829	19/21671	0.00520492	0.21694	0.208949	399668/27132/644596/51477	4
NDfE-HC	DGN	C0151891	Retinal depigmentation	4/829	19/21671	0.00520492	0.21694	0.208949	1910/84059/4286/4157	4
NDfE-HC	DGN	C0231918	Nose symptoms	4/829	19/21671	0.00520492	0.21694	0.208949	3067/90865/3269/3084	4
NDfE-HC	DGN	C0235889	Arthritis aggravated	4/829	19/21671	0.00520492	0.21694	0.208949	2281/66005/2280/2289	4
NDfE-HC	DGN	C0751057	Seizure, Febrile, Complex	4/829	19/21671	0.00520492	0.21694	0.208949	63982/57526/6323/6324	4
NDfE-HC	DGN	C0042109	Urticaria	14/829	168/21671	0.00527586	0.218468	0.210421	5580/6750/3067/90865/2161/4988/9636/967/6854/5293/1289/6785/3827/6575	14
NDfE-HC	DGN	C0270862	Hemiplegic migraine	3/829	10/21671	0.00547059	0.222203	0.214019	3741/6323/3736	3
NDfE-HC	DGN	C1704328	Osteoblastic Osteosarcoma	3/829	10/21671	0.00547059	0.222203	0.214019	5744/249/3479	3
NDfE-HC	DGN	C1857500	Broad alveolar ridges	3/829	10/21671	0.00547059	0.222203	0.214019	57465/79158/129563	3
NDfE-HC	DGN	C0033300	Progeria	11/829	118/21671	0.00559809	0.225943	0.21762	79017/249/3479/80169/288/7158/2224/5831/404672/22925/176	11
NDfE-HC	DGN	C0856975	Autistic behavior	19/829	261/21671	0.00573779	0.230125	0.221649	57465/79143/57526/288/2898/84059/6448/23043/139411/33/6335/8260/6197/11043/6095/51319/6323/3736/6324	19
NDfE-HC	DGN	C4552000	Episodic Kinesigenic Dyskinesia 1	13/829	153/21671	0.00599728	0.236791	0.228069	3741/51454/6750/5595/4088/10368/3479/2280/5293/84153/203286/1523/3736	13
NDfE-HC	DGN	C1836184	Short femoral neck	5/829	31/21671	0.0060154	0.236791	0.228069	64131/65992/126792/80169/91252	5
NDfE-HC	DGN	C1867864	Poor fine motor coordination	5/829	31/21671	0.0060154	0.236791	0.228069	55532/84059/6335/6323/6324	5
NDfE-HC	DGN	C0751265	Learning Disabilities	10/829	103/21671	0.00608654	0.238122	0.229351	3363/1006/6567/5595/1501/161835/3350/2823/2890/57084	10
NDfE-HC	DGN	C0026552	Morphine Dependence	6/829	44/21671	0.00628491	0.243095	0.234141	4988/9607/7295/2890/887/5293	6
NDfE-HC	DGN	C0342731	Deficiency of mevalonate kinase	4/829	20/21671	0.00631194	0.243095	0.234141	3156/10654/326625/2895	4
NDfE-HC	DGN	C0751214	Hyperalgesia, Thermal	13/829	154/21671	0.00632803	0.243095	0.234141	5595/8912/4988/5744/3479/1268/9607/887/6854/5582/6508/3827/4157	13
NDfE-HC	DGN	C0007758	Cerebellar Ataxia	28/829	441/21671	0.00640114	0.244431	0.235428	3741/63982/57465/3782/7280/4087/6622/8988/54809/2895/5293/5582/577/491/114907/6785/6095/10815/2254/785/6323/286/7222/3736/3746/6843/492/3748	28
NDfE-HC	DGN	C0013222	Drug Use Disorders	11/829	121/21671	0.00674321	0.255961	0.246533	64131/10160/4988/2898/1268/140733/114786/2555/22925/79809/93664	11
NDfE-HC	DGN	C0265493	Cat eye syndrome	5/829	32/21671	0.00690915	0.259174	0.249628	4088/4087/613/412/5816	5
NDfE-HC	DGN	C1292772	Leukemia, Myeloid, Chronic, Atypical, BCR-ABL Negative	5/829	32/21671	0.00690915	0.259174	0.249628	1050/5156/7158/613/2322	5
NDfE-HC	DGN	C0008780	Ciliary Motility Disorders	7/829	59/21671	0.00707473	0.263834	0.254115	161582/1767/221421/5125/25911/339829/6103	7
NDfE-HC	DGN	C0268495	Oculocutaneous albinism type 2	3/829	11/21671	0.00730995	0.269454	0.259529	2558/4935/4157	3
NDfE-HC	DGN	C1849043	Soft, doughy skin	3/829	11/21671	0.00730995	0.269454	0.259529	64131/126792/1289	3
NDfE-HC	DGN	C0494463	Alzheimer Disease, Late Onset	25/829	385/21671	0.00735517	0.269497	0.25957	5950/90865/5786/3156/3479/10858/6622/288/80213/143279/219736/2280/5445/71/7019/2952/10891/3416/3084/6546/3827/4157/4043/3290/286	25
NDfE-HC	DGN	C0040128	Thyroid Diseases	17/829	230/21671	0.00750261	0.269497	0.25957	51454/4494/6567/4493/5172/3479/4490/4489/4495/4500/4501/7067/2952/687/79048/5979/10451	17
NDfE-HC	DGN	C0265287	Acromicric Dysplasia	4/829	21/21671	0.00756468	0.269497	0.25957	4087/8988/54551/3653	4
NDfE-HC	DGN	C1704421	Skin Pigmentation Disorder	4/829	21/21671	0.00756468	0.269497	0.25957	10457/249/4286/4157	4
NDfE-HC	DGN	C1837485	Flat acetabular roof	4/829	21/21671	0.00756468	0.269497	0.25957	64131/65992/9382/79158	4
NDfE-HC	DGN	C3266898	Waardenburg Syndrome	4/829	21/21671	0.00756468	0.269497	0.25957	1910/445/4286/5979	4
NDfE-HC	DGN	C2364082	Sense of smell impaired	7/829	60/21671	0.00775149	0.27402	0.263927	6750/6622/3730/11020/2629/6335/8482	7
NDfE-HC	DGN	C0001916	Albinism	6/829	46/21671	0.00782056	0.27402	0.263927	1910/84062/4935/4286/4157/3423	6
NDfE-HC	DGN	C4505072	Epileptic Syndromes	6/829	46/21671	0.00782056	0.27402	0.263927	57465/8912/57526/53616/6323/6324	6
NDfE-HC	DGN	C1533217	Methamphetamine dependence	5/829	33/21671	0.00789168	0.275001	0.264872	4886/84062/4988/9607/5816	5
NDfE-HC	DGN	C0349506	Photosensitivity of skin	9/829	91/21671	0.00802806	0.278233	0.267985	57526/10654/2224/6335/404672/54551/6323/3653/6324	9
NDfE-HC	DGN	C0542476	Forgetful	27/829	429/21671	0.00818766	0.282231	0.271835	5580/57338/57007/5595/2922/4988/3479/1675/6622/1268/2890/5293/5582/7019/2952/687/10891/1893/2289/3416/252995/10815/6575/5816/3736/6843/3902	27
NDfE-HC	DGN	C0024713	Manic Disorder	8/829	76/21671	0.00844093	0.289397	0.278737	288/56884/2898/10815/9881/5816/57519/7222	8
NDfE-HC	DGN	C1336538	Supratentorial Embryonal Tumor, Not Otherwise Specified	4/829	22/21671	0.00897052	0.304282	0.293074	6750/8655/613/3084	4
NDfE-HC	DGN	C1843687	ATRIAL FIBRILLATION, FAMILIAL, 1 (disorder)	4/829	22/21671	0.00897052	0.304282	0.293074	3741/55800/6330/6324	4
NDfE-HC	DGN	C0010481	Cushing Syndrome	11/829	126/21671	0.00905026	0.305363	0.294115	10882/6750/9734/2161/3479/7295/2289/6546/114907/3290/5979	11
NDfE-HC	DGN	C0525041	Neurobehavioral Manifestations	8/829	77/21671	0.00911285	0.305856	0.29459	6750/84062/389941/6622/2289/3084/5141/5816	8
NDfE-HC	DGN	C1847514	Postnatal microcephaly	7/829	62/21671	0.00924659	0.30872	0.297348	57465/51693/5119/71/6335/23221/6323	7
NDfE-HC	DGN	C4280747	Choking episodes	3/829	12/21671	0.00947234	0.313273	0.301734	3746/6843/127833	3
NDfE-HC	DGN	C1836830	Developmental regression	22/829	333/21671	0.00948122	0.313273	0.301734	2560/57465/51693/5824/57526/79158/116150/84059/6448/55315/2629/84153/6335/6905/5264/23221/10815/79944/6323/3736/3746/6324	22
NDfE-HC	DGN	C0018520	Halitosis	6/829	48/21671	0.00960918	0.315865	0.30423	161582/1767/221421/115399/339829/6103	6
NDfE-HC	DGN	C0270850	Idiopathic generalized epilepsy	9/829	94/21671	0.00985436	0.321035	0.30921	8001/8912/4988/6854/6508/2952/785/6323/6324	9
NDfE-HC	DGN	C3553764	Joint hyperflexibility	14/829	181/21671	0.00994829	0.321035	0.30921	64131/22808/65992/126792/716/5744/6664/1501/3265/613/5831/1289/6197/64132	14
NDfE-HC	DGN	C0751295	Memory Loss	13/829	163/21671	0.0100023	0.321035	0.30921	6750/2558/3363/57007/3479/6622/1268/3350/53616/5141/57084/3290/5816	13
NDfE-HC	DGN	C2750440	FATTY LIVER DISEASE, NONALCOHOLIC, SUSCEPTIBILITY TO, 1	7/829	63/21671	0.0100685	0.321035	0.30921	3156/3479/80339/5445/10891/5264/3416	7
NDfE-HC	DGN	C2750441	LIVER DISEASE, ALCOHOLIC, SUSCEPTIBILITY TO, 1	7/829	63/21671	0.0100685	0.321035	0.30921	3156/3479/80339/5445/10891/5264/3416	7
NDfE-HC	DGN	C3150651	FATTY LIVER DISEASE, NONALCOHOLIC, SUSCEPTIBILITY TO, 2	7/829	63/21671	0.0100685	0.321035	0.30921	3156/3479/80339/5445/10891/5264/3416	7
NDfE-HC	DGN	C0236969	Substance-Related Disorders	11/829	128/21671	0.0101273	0.321303	0.309468	64131/10160/4988/288/2898/1268/140733/114786/22925/79809/93664	11
NDfE-HC	DGN	C1858430	Death in infancy	12/829	146/21671	0.0104199	0.328949	0.316832	55800/10683/5824/249/6091/133686/10436/9244/1272/2629/7019/5979	12
NDfE-HC	DGN	C0877017	Generalized tonic-clonic seizures with focal onset	4/829	23/21671	0.0105363	0.329363	0.317231	57526/6335/6323/6324	4
NDfE-HC	DGN	C3887949	Apparent mineralocorticoid excess	4/829	23/21671	0.0105363	0.329363	0.317231	4602/1050/3265/3290	4
NDfE-HC	DGN	C3495676	Anorectal Malformations	10/829	112/21671	0.0107723	0.335099	0.322755	1948/5125/1910/5156/80169/1501/167691/2254/5979/9882	10
NDfE-HC	DGN	C0432072	Dysmorphic features	27/829	439/21671	0.0108855	0.336975	0.324562	64131/1767/6567/9289/57526/3479/6664/79158/5119/3730/6448/6509/3265/9244/139411/2556/5831/7067/71/6905/6197/54551/64132/6323/4703/2070/176	27
NDfE-HC	DGN	C0265962	Ichthyosis linearis circumflexa	7/829	64/21671	0.0109424	0.337101	0.324684	90865/25818/5650/10923/3265/4868/2629	7
NDfE-HC	DGN	C0240379	Open mouth (finding)	9/829	96/21671	0.0112351	0.34371	0.331049	57465/6567/6664/3265/2629/6197/129563/53616/54551	9
NDfE-HC	DGN	C0600031	Congenital absence of spleen	8/829	80/21671	0.0113684	0.34371	0.331049	161582/27077/1767/221421/115399/84314/339829/6103	8
NDfE-HC	DGN	C0079154	Congenital Nonbullous Ichthyosiform Erythroderma	5/829	36/21671	0.011413	0.34371	0.331049	147968/5172/2629/404672/412	5
NDfE-HC	DGN	C0549622	Sexual Dysfunction	5/829	36/21671	0.011413	0.34371	0.331049	171019/4493/2898/3350/2890	5
NDfE-HC	DGN	C0010036	Corneal dystrophy	10/829	113/21671	0.0114264	0.34371	0.331049	161582/1767/221421/79158/115399/58495/1289/339829/412/6103	10
NDfE-HC	DGN	C0241074	Hyperextensible skin	6/829	50/21671	0.0116715	0.34379	0.331127	126792/716/5831/1289/91252/64132	6
NDfE-HC	DGN	C0000744	Abetalipoproteinemia	7/829	65/21671	0.01187	0.34379	0.331127	57338/4602/4490/10923/10573/8792/613	7
NDfE-HC	DGN	C0002982	Angioid Streaks	3/829	13/21671	0.0119682	0.34379	0.331127	64131/2677/64132	3
NDfE-HC	DGN	C0221500	Effects of heat	3/829	13/21671	0.0119682	0.34379	0.331127	5595/8988/5293	3
NDfE-HC	DGN	C0265747	Congenital atresia of nasopharynx	3/829	13/21671	0.0119682	0.34379	0.331127	161582/1767/339829	3
NDfE-HC	DGN	C0266060	Anterior open bite	3/829	13/21671	0.0119682	0.34379	0.331127	8111/5156/84957	3
NDfE-HC	DGN	C0478019	Other specified congenital malformations of respiratory system	3/829	13/21671	0.0119682	0.34379	0.331127	161582/1767/339829	3
NDfE-HC	DGN	C1266051	Papillary microcarcinoma	3/829	13/21671	0.0119682	0.34379	0.331127	9636/7158/5979	3
NDfE-HC	DGN	C1274728	Atrophic acne scar	3/829	13/21671	0.0119682	0.34379	0.331127	399668/644596/412	3
NDfE-HC	DGN	C1864100	PSEUDOHYPOPARATHYROIDISM, TYPE IB	3/829	13/21671	0.0119682	0.34379	0.331127	29085/5744/138428	3
NDfE-HC	DGN	C0600033	Acquired Kyphoscoliosis	12/829	149/21671	0.01212	0.343986	0.331315	10683/126792/4625/9382/3265/9244/8260/1289/6197/3736/6843/127833	12
NDfE-HC	DGN	C0264716	Chronic heart failure	16/829	223/21671	0.0121369	0.343986	0.331315	5409/3067/1910/23576/57007/90865/9734/4088/4988/3156/3479/23564/8988/10891/3084/80119	16
NDfE-HC	DGN	C1857486	Low-set, posteriorly rotated ears	16/829	223/21671	0.0121369	0.343986	0.331315	64131/27077/22808/10683/5824/9382/1501/84314/3265/7372/11020/2629/8260/55212/6905/176	16
NDfE-HC	DGN	C0149721	Left Ventricular Hypertrophy	25/829	403/21671	0.0126005	0.352501	0.339517	5580/23576/57007/5595/5138/3269/4088/11069/4625/5172/3479/3265/8792/27294/6604/5445/7067/10891/1159/3084/6546/3827/22801/3290/91624	25
NDfE-HC	DGN	C0011119	Decompression Sickness	9/829	98/21671	0.0127557	0.352501	0.339517	399668/644596/138428/51477/2495/7019/6905/4050/7222	9
NDfE-HC	DGN	C0424230	Motor retardation	9/829	98/21671	0.0127557	0.352501	0.339517	57465/57526/8792/2629/6335/404672/6197/6323/6324	9
NDfE-HC	DGN	C0427086	Involuntary Movements	5/829	37/21671	0.0127909	0.352501	0.339517	5595/4988/116150/3350/10891	5
NDfE-HC	DGN	C0424139	Anxiety and fear	6/829	51/21671	0.0128115	0.352501	0.339517	10882/6750/5595/4988/3350/4157	6
NDfE-HC	DGN	C0029231	Organic Mental Disorders, Substance-Induced	10/829	115/21671	0.0128243	0.352501	0.339517	64131/10160/4988/2898/1268/140733/114786/22925/79809/93664	10
NDfE-HC	DGN	C4316881	Prescription Drug Abuse	10/829	115/21671	0.0128243	0.352501	0.339517	64131/10160/4988/2898/1268/140733/114786/22925/79809/93664	10
NDfE-HC	DGN	C0005941	Bone Diseases, Developmental	8/829	82/21671	0.0130849	0.356592	0.343457	5125/3479/79971/3265/8792/7067/6197/286	8
NDfE-HC	DGN	C0205969	Thymic Carcinoma	8/829	82/21671	0.0130849	0.356592	0.343457	2786/9734/3156/5156/3479/6622/3265/5293	8
NDfE-HC	DGN	C0206650	Fibroadenoma	12/829	151/21671	0.0133665	0.361178	0.347874	4494/4493/4490/4489/4495/54361/4500/4501/8260/1289/412/4050	12
NDfE-HC	DGN	C0345392	Congenital kyphoscoliosis	12/829	151/21671	0.0133665	0.361178	0.347874	10683/126792/4625/9382/3265/9244/8260/1289/6197/3736/6843/127833	12
NDfE-HC	DGN	C0005587	Depression, Bipolar	10/829	116/21671	0.0135696	0.365119	0.35167	288/56884/2898/3350/10815/9881/1523/5816/57519/7222	10
NDfE-HC	DGN	C0016382	Flushing	8/829	83/21671	0.0140109	0.368886	0.355298	6750/57007/5595/4988/9636/3265/6335/5979	8
NDfE-HC	DGN	C0024586	Malignant Carcinoid Syndrome	4/829	25/21671	0.0141723	0.368886	0.355298	5792/6750/3479/3350	4
NDfE-HC	DGN	C0221347	Acrocyanosis	4/829	25/21671	0.0141723	0.368886	0.355298	4625/84153/1289/6197	4
NDfE-HC	DGN	C0262431	Compression fracture of vertebral column	4/829	25/21671	0.0141723	0.368886	0.355298	8792/5831/2629/64132	4
NDfE-HC	DGN	C0271388	Pendular Nystagmus	4/829	25/21671	0.0141723	0.368886	0.355298	220202/55714/3149/6103	4
NDfE-HC	DGN	C0410005	Nodular fasciitis	4/829	25/21671	0.0141723	0.368886	0.355298	5792/2139/330/4286	4
NDfE-HC	DGN	C2673946	Foveal hypoplasia (finding)	4/829	25/21671	0.0141723	0.368886	0.355298	4935/4286/4157/6103	4
NDfE-HC	DGN	C3178766	Nociceptive Pain	4/829	25/21671	0.0141723	0.368886	0.355298	57007/4988/491/492	4
NDfE-HC	DGN	C0234251	Inflammatory pain	18/829	266/21671	0.0142495	0.369388	0.355781	8001/5733/399668/57007/5595/23327/4988/1268/644596/3350/2890/887/5293/2289/3827/4157/1523/286	18
NDfE-HC	DGN	C1314691	Age at menarche	18/829	267/21671	0.0147545	0.370252	0.356614	8715/200942/64881/345222/64943/55959/4087/9312/23109/140733/645323/146754/705/5557/6095/2322/221336/93664	18
NDfE-HC	DGN	C0019147	Hepatic Coma	3/829	14/21671	0.0148054	0.370252	0.356614	2560/4988/6323	3
NDfE-HC	DGN	C0232608	Nasal regurgitation	3/829	14/21671	0.0148054	0.370252	0.356614	84617/6843/127833	3
NDfE-HC	DGN	C0240341	Micrographia	3/829	14/21671	0.0148054	0.370252	0.356614	6622/2629/6575	3
NDfE-HC	DGN	C0333440	Hyaline body	3/829	14/21671	0.0148054	0.370252	0.356614	64131/4625/64132	3
NDfE-HC	DGN	C1846131	Photosensitive tonic-clonic seizures	3/829	14/21671	0.0148054	0.370252	0.356614	57465/10815/785	3
NDfE-HC	DGN	C1863844	Adult-onset citrullinemia type 2	3/829	14/21671	0.0148054	0.370252	0.356614	445/51312/8604	3
NDfE-HC	DGN	C2931673	Ceroid lipofuscinosis, neuronal 1, infantile	3/829	14/21671	0.0148054	0.370252	0.356614	3265/7019/10891	3
NDfE-HC	DGN	C3807025	Intermittent episodes of respiratory insufficiency due to muscle weakness	3/829	14/21671	0.0148054	0.370252	0.356614	4625/6843/127833	3
NDfE-HC	DGN	C1839546	Microretrognathia	6/829	53/21671	0.0153212	0.381654	0.367596	4625/1501/8260/340419/6843/127833	6
NDfE-HC	DGN	C0020255	Hydrocephalus	28/829	473/21671	0.0154182	0.382576	0.368484	161582/27077/1767/221421/79143/5092/1069/5824/3479/6441/115399/84314/1875/3265/11151/9215/8792/55315/5293/5831/25911/2629/339829/4157/340419/6575/6103/3423	28
NDfE-HC	DGN	C0153601	Malignant neoplasm of penis	5/829	39/21671	0.0158747	0.387866	0.373579	5744/8655/3265/5293/56971	5
NDfE-HC	DGN	C0271708	Fasting Hypoglycemia	5/829	39/21671	0.0158747	0.387866	0.373579	3479/5836/687/10891/3423	5
NDfE-HC	DGN	C0524957	Corneal Topography	5/829	39/21671	0.0158747	0.387866	0.373579	83468/4088/5156/140733/1289	5
NDfE-HC	DGN	C1415817	HETEROTAXY, VISCERAL, 2, AUTOSOMAL	5/829	39/21671	0.0158747	0.387866	0.373579	1767/5125/3479/339829/203286	5
NDfE-HC	DGN	C0575158	Kyphoscoliosis deformity of spine	12/829	155/21671	0.0161504	0.392609	0.378148	10683/126792/4625/9382/3265/9244/8260/1289/6197/3736/6843/127833	12
NDfE-HC	DGN	C0523465	Serum albumin measurement	26/829	433/21671	0.0162331	0.392609	0.378148	286133/121665/923/284217/10160/286183/101929544/152189/2161/1607/3156/79442/3995/1501/6509/132204/80339/33/2495/10891/27165/491/3084/158219/9583/2104	26
NDfE-HC	DGN	C2939186	Disturbance in mood	4/829	26/21671	0.0162535	0.392609	0.378148	55885/4988/11069/1268	4
NDfE-HC	DGN	C0221369	Acquired Camptodactyly	10/829	120/21671	0.0168785	0.404641	0.389736	83660/3479/9382/3730/4604/9244/55315/1272/8260/54551	10
NDfE-HC	DGN	C0342443	Adrenal Cushing's syndrome	10/829	120/21671	0.0168785	0.404641	0.389736	10882/6750/57007/9734/7295/2289/6546/114907/3290/5979	10
NDfE-HC	DGN	C0158731	Congenital pectus carinatum	11/829	138/21671	0.0170546	0.405117	0.390195	22808/7138/4088/5744/3265/8792/5831/1289/6197/6843/127833	11
NDfE-HC	DGN	C0750937	Ataxia, Appendicular	8/829	86/21671	0.0170748	0.405117	0.390195	2895/5582/6785/785/79944/6324/6843/3748	8
NDfE-HC	DGN	C0205696	Anaplastic carcinoma	16/829	232/21671	0.017089	0.405117	0.390195	5950/6751/9168/57007/10653/2937/9615/27087/3265/11151/71/2952/1289/2822/1040/5979	16
NDfE-HC	DGN	C1866231	Full cheeks	9/829	103/21671	0.0172213	0.406614	0.391637	27077/6664/84314/3265/9244/55315/9895/71/6905	9
NDfE-HC	DGN	C0085281	Addictive Behavior	21/829	332/21671	0.0172904	0.406614	0.391637	5950/8682/10882/5595/54112/4988/4602/3479/116443/6091/1268/9607/7295/154091/8601/2555/5293/4286/5141/79827/79809	21
NDfE-HC	DGN	C1845847	Coarse facial features	14/829	194/21671	0.0173825	0.406614	0.391637	57465/5172/6664/79158/6448/3265/158293/7067/71/404672/8260/6197/54551/3423	14
NDfE-HC	DGN	C0752105	Parkinsonism, Juvenile	5/829	40/21671	0.0175872	0.406614	0.391637	5580/6622/55532/2629/1075	5
NDfE-HC	DGN	C0034194	Pyloric Stenosis	10/829	121/21671	0.0177916	0.406614	0.391637	23327/5824/3265/139411/4868/613/8260/6197/11043/4744	10
NDfE-HC	DGN	C0033802	Pseudogout	3/829	15/21671	0.0179893	0.406614	0.391637	249/56172/286	3
NDfE-HC	DGN	C0220624	Adult Brain Neoplasm	3/829	15/21671	0.0179893	0.406614	0.391637	2947/55022/100133941	3
NDfE-HC	DGN	C0221028	Neonatal thrombocytopenia (disorder)	3/829	15/21671	0.0179893	0.406614	0.391637	1767/5092/54809	3
NDfE-HC	DGN	C0235419	Hyperuricemic nephropathy	3/829	15/21671	0.0179893	0.406614	0.391637	5595/4088/412	3
NDfE-HC	DGN	C0700501	Congenital nystagmus	3/829	15/21671	0.0179893	0.406614	0.391637	57465/4935/4157	3
NDfE-HC	DGN	C1257840	Aganglionosis, Rectosigmoid Colon	3/829	15/21671	0.0179893	0.406614	0.391637	1910/3084/5979	3
NDfE-HC	DGN	C3278322	Cerebellar dysplasia	3/829	15/21671	0.0179893	0.406614	0.391637	284217/9382/9215	3
NDfE-HC	DGN	C4524856	Refractory Classic Hodgkin Lymphoma	3/829	15/21671	0.0179893	0.406614	0.391637	3067/6622/5293	3
NDfE-HC	DGN	C0158113	Contracture of joint of hand	6/829	55/21671	0.0181524	0.406614	0.391637	9215/1272/404672/8260/91252/54551	6
NDfE-HC	DGN	C0021843	Intestinal Obstruction	8/829	87/21671	0.0181955	0.406614	0.391637	6750/1910/5156/65059/6905/4286/2981/5979	8
NDfE-HC	DGN	C0271270	Oculovestibuloauditory syndrome	8/829	87/21671	0.0181955	0.406614	0.391637	27077/284217/84314/51506/613/2895/2629/6095	8
NDfE-HC	DGN	C0030521	Parathyroid Neoplasms	9/829	104/21671	0.0182361	0.406614	0.391637	10519/6750/57007/6804/4088/10923/10573/5979/6843	9
NDfE-HC	DGN	C0036939	Shared Paranoid Disorder	4/829	27/21671	0.0185165	0.407172	0.392174	84062/3350/3084/5816	4
NDfE-HC	DGN	C0312414	Menstrual spotting	4/829	27/21671	0.0185165	0.407172	0.392174	1910/3479/4286/3290	4
NDfE-HC	DGN	C1446712	Overlapping fingers	4/829	27/21671	0.0185165	0.407172	0.392174	4604/54809/1272/54551	4
NDfE-HC	DGN	C1842675	AMYOTROPHIC LATERAL SCLEROSIS 6 (disorder)	4/829	27/21671	0.0185165	0.407172	0.392174	288/1501/3416/8604	4
NDfE-HC	DGN	C3489532	Cone-Rod Dystrophy 2	17/829	254/21671	0.0186032	0.407495	0.392485	5792/923/3269/388585/3479/6664/4490/2890/5293/79884/167691/6785/3827/51312/6103/1523/3290	17
NDfE-HC	DGN	C2267227	Bulimia Nervosa	7/829	71/21671	0.018659	0.407495	0.392485	79017/8682/286183/3479/6622/1268/3350	7
NDfE-HC	DGN	C0035455	Rhinitis	13/829	178/21671	0.0195909	0.426387	0.410681	161582/1767/221421/3067/3269/115399/339829/3084/51765/6103/1523/163702/3902	13
NDfE-HC	DGN	C0685409	Congenital Camptodactyly	10/829	123/21671	0.0197262	0.427871	0.412111	83660/3479/9382/3730/4604/9244/55315/1272/8260/54551	10
NDfE-HC	DGN	C0339789	Congenital deafness	7/829	72/21671	0.0200096	0.432546	0.416614	1910/1032/5172/84059/491/6546/2104	7
NDfE-HC	DGN	C0699949	airway disease	14/829	198/21671	0.0203595	0.437906	0.421776	3067/90865/9734/3269/4088/4082/5172/3479/6441/3598/6546/4050/5141/7222	14
NDfE-HC	DGN	C0037268	Skin Abnormalities	9/829	106/21671	0.0203949	0.437906	0.421776	57465/3067/4087/1428/3265/54809/2629/1075/6785	9
NDfE-HC	DGN	C0003119	Anophthalmos	8/829	89/21671	0.0205931	0.438501	0.422349	5950/27077/3479/84314/9215/55630/8260/4286	8
NDfE-HC	DGN	C0242423	Ramsay Hunt Paralysis Syndrome	4/829	28/21671	0.0209653	0.438501	0.422349	5580/6622/55532/2629	4
NDfE-HC	DGN	C0752097	Autosomal Dominant Juvenile Parkinson Disease	4/829	28/21671	0.0209653	0.438501	0.422349	5580/6622/55532/2629	4
NDfE-HC	DGN	C0752101	Parkinsonism, Experimental	4/829	28/21671	0.0209653	0.438501	0.422349	5580/6622/55532/2629	4
NDfE-HC	DGN	C0752104	Familial Juvenile Parkinsonism	4/829	28/21671	0.0209653	0.438501	0.422349	5580/6622/55532/2629	4
NDfE-HC	DGN	C1849156	Spastic Ataxia	4/829	28/21671	0.0209653	0.438501	0.422349	7280/5744/6905/6843	4
NDfE-HC	DGN	C4021727	EMG: neuropathic changes	4/829	28/21671	0.0209653	0.438501	0.422349	4625/8988/4744/4703	4
NDfE-HC	DGN	C0266464	Polymicrogyria	14/829	199/21671	0.0211604	0.438501	0.422349	27077/57465/79143/9289/23327/5824/3479/2898/9215/23043/5293/71/51319/6323	14
NDfE-HC	DGN	C0202230	Thyroid stimulating hormone measurement	5/829	42/21671	0.0213683	0.438501	0.422349	114786/6854/3084/115/10451	5
NDfE-HC	DGN	C1854912	Short long bone	5/829	42/21671	0.0213683	0.438501	0.422349	64131/126792/9382/79158/79809	5
NDfE-HC	DGN	C0264122	Atrophy, Disuse	3/829	16/21671	0.0215228	0.438501	0.422349	7019/10891/114907	3
NDfE-HC	DGN	C0423791	Maculopapular Lesion	3/829	16/21671	0.0215228	0.438501	0.422349	9734/286/127833	3
NDfE-HC	DGN	C0574769	Loss of scalp hair	3/829	16/21671	0.0215228	0.438501	0.422349	55630/404672/1893	3
NDfE-HC	DGN	C0917990	Acro-Osteolysis	3/829	16/21671	0.0215228	0.438501	0.422349	5744/6335/1075	3
NDfE-HC	DGN	C1719788	Episodic ataxia type 1	3/829	16/21671	0.0215228	0.438501	0.422349	3741/6323/3736	3
NDfE-HC	DGN	C4025763	Abnormality of the rib cage	3/829	16/21671	0.0215228	0.438501	0.422349	7138/79158/4703	3
NDfE-HC	DGN	C0853897	Diabetic Cardiomyopathies	15/829	220/21671	0.0224411	0.45201	0.43536	5580/23576/5595/23327/4087/3479/23564/9077/5293/5292/3084/6546/412/3827/3290	15
NDfE-HC	DGN	C0278484	Malignant neoplasm of colon stage IV	9/829	108/21671	0.022732	0.45201	0.43536	90865/4988/3479/9535/3598/5293/56937/2322/1523	9
NDfE-HC	DGN	C0036337	Schizoaffective Disorder	10/829	126/21671	0.0229104	0.45201	0.43536	6750/84062/57007/3782/3269/2890/3084/10815/5816/23305	10
NDfE-HC	DGN	C1301937	Talipes	7/829	74/21671	0.0229123	0.45201	0.43536	27077/4604/84314/5831/9949/6323/4703	7
NDfE-HC	DGN	C0026987	Myelofibrosis	12/829	163/21671	0.0230033	0.45201	0.43536	4602/5744/5156/10923/10573/8988/3418/613/5293/412/2322/1523	12
NDfE-HC	DGN	C2931367	Thyroid cancer, follicular	6/829	58/21671	0.0230392	0.45201	0.43536	6750/8437/11069/3265/5293/5979	6
NDfE-HC	DGN	C0280449	secondary acute myeloid leukemia	8/829	91/21671	0.0232068	0.45201	0.43536	923/3418/613/283638/2952/2322/1523/5979	8
NDfE-HC	DGN	C0037286	Skin Neoplasms	22/829	363/21671	0.0232864	0.45201	0.43536	5950/5580/1948/7480/8682/57007/4087/4602/1050/3479/10654/1268/5987/3265/7158/58495/4935/51477/2952/64132/4157/5979	22
NDfE-HC	DGN	C0019569	Hirschsprung Disease	23/829	384/21671	0.0233568	0.45201	0.43536	5950/220164/27077/2173/1910/57007/3782/5595/126792/170850/23504/3479/4489/6091/5801/8988/445/8260/2952/4286/3084/5979/6324	23
NDfE-HC	DGN	C4551906	Ciliary Dyskinesia, Primary, 1, With Or Without Situs Inversus	5/829	43/21671	0.0234424	0.45201	0.43536	161582/1767/221421/115399/6103	5
NDfE-HC	DGN	C0393576	Chorea Acanthocytosis Syndrome	4/829	29/21671	0.0236035	0.45201	0.43536	3741/57338/5293/3736	4
NDfE-HC	DGN	C0393682	Epilepsy, Lateral Temporal	4/829	29/21671	0.0236035	0.45201	0.43536	1268/8745/3749/53616	4
NDfE-HC	DGN	C0410203	X-linked centronuclear myopathy	4/829	29/21671	0.0236035	0.45201	0.43536	4625/2556/3423/492	4
NDfE-HC	DGN	C0741796	Recurrent bronchitis	4/829	29/21671	0.0236035	0.45201	0.43536	5580/79158/6441/6103	4
NDfE-HC	DGN	C0751262	Adult Learning Disorders	4/829	29/21671	0.0236035	0.45201	0.43536	3363/3350/2890/57084	4
NDfE-HC	DGN	C0751263	Learning Disturbance	4/829	29/21671	0.0236035	0.45201	0.43536	3363/3350/2890/57084	4
NDfE-HC	DGN	C1330966	Developmental Academic Disorder	4/829	29/21671	0.0236035	0.45201	0.43536	3363/3350/2890/57084	4
NDfE-HC	DGN	C1853444	Heterotaxy, Visceral, 3, Autosomal	4/829	29/21671	0.0236035	0.45201	0.43536	1767/5125/339829/203286	4
NDfE-HC	DGN	C3151057	HETEROTAXY, VISCERAL, 4, AUTOSOMAL	4/829	29/21671	0.0236035	0.45201	0.43536	1767/5125/339829/203286	4
NDfE-HC	DGN	C4011556	Abnormal eyebrow morphology	4/829	29/21671	0.0236035	0.45201	0.43536	80169/55630/55315/64132	4
NDfE-HC	DGN	C0205647	Follicular adenoma	13/829	183/21671	0.0239714	0.454653	0.437906	100131187/2922/4602/5156/3479/4489/4495/3265/7158/1893/2322/5979/492	13
NDfE-HC	DGN	C0236807	Amphetamine Abuse	7/829	75/21671	0.0244673	0.454653	0.437906	4886/4988/6622/9215/2952/3084/23305	7
NDfE-HC	DGN	C0281899	Prolapsed lumbar disc	7/829	75/21671	0.0244673	0.454653	0.437906	90865/5138/4988/3479/219736/2495/176	7
NDfE-HC	DGN	C1279420	Anxiety neurosis (finding)	7/829	75/21671	0.0244673	0.454653	0.437906	4886/3363/54361/1268/9607/2555/2289	7
NDfE-HC	DGN	C1839630	Severe muscular hypotonia	7/829	75/21671	0.0244673	0.454653	0.437906	57465/5824/9215/6905/8604/4703/6843	7
NDfE-HC	DGN	C0280781	Adult Pilocytic Astrocytoma	8/829	92/21671	0.0245974	0.454653	0.437906	2173/6750/7295/3265/3418/5293/9715/9815	8
NDfE-HC	DGN	C3489733	Oculomotor apraxia	8/829	92/21671	0.0245974	0.454653	0.437906	27077/284217/84314/51506/613/2895/2629/6095	8
NDfE-HC	DGN	C1846821	Abnormality of coagulation	6/829	59/21671	0.0248465	0.454653	0.437906	22808/5824/80169/2677/3418/2184	6
NDfE-HC	DGN	C0006111	Brain Diseases	21/829	345/21671	0.0251448	0.454653	0.437906	6750/1910/4923/57007/90865/84063/2922/57526/5744/10858/6622/80169/2224/5293/4685/2629/2952/10891/3084/1523/3423	21
NDfE-HC	DGN	C0038002	Splenomegaly	21/829	345/21671	0.0251448	0.454653	0.437906	5580/65992/3782/5156/79158/55532/80169/6448/7372/8792/55630/2184/613/55315/5293/2629/5264/2035/2322/3423/286	21
NDfE-HC	DGN	C0029883	Otitis Media with Effusion	9/829	110/21671	0.0252547	0.454653	0.437906	161582/1767/221421/115399/8988/339829/412/6103/2070	9
NDfE-HC	DGN	C1842937	AURAL ATRESIA, CONGENITAL	9/829	110/21671	0.0252547	0.454653	0.437906	90865/9734/4088/4087/116443/6622/55907/3416/3827	9
NDfE-HC	DGN	C0001723	Affective Disorders, Psychotic	3/829	17/21671	0.0254071	0.454653	0.437906	84062/8935/2289	3
NDfE-HC	DGN	C0026706	Mucopolysaccharidosis III	3/829	17/21671	0.0254071	0.454653	0.437906	6622/6448/3423	3
NDfE-HC	DGN	C0030605	Activated Partial Thromboplastin Time measurement	3/829	17/21671	0.0254071	0.454653	0.437906	2161/716/3827	3
NDfE-HC	DGN	C0334471	Round Cell Liposarcoma	3/829	17/21671	0.0254071	0.454653	0.437906	10519/923/5293	3
NDfE-HC	DGN	C0432409	Trisomy 11	3/829	17/21671	0.0254071	0.454653	0.437906	923/613/2322	3
NDfE-HC	DGN	C0595948	Atypical absence seizure	3/829	17/21671	0.0254071	0.454653	0.437906	57526/6323/6324	3
NDfE-HC	DGN	C1510460	Orofaciodigital Syndrome I	3/829	17/21671	0.0254071	0.454653	0.437906	5092/3730/84314	3
NDfE-HC	DGN	C2720163	Placental Steroid Sulfatase Deficiency	3/829	17/21671	0.0254071	0.454653	0.437906	3730/412/3423	3
NDfE-HC	DGN	C3150773	CHROMOSOME 8p11 MYELOPROLIFERATIVE SYNDROME	3/829	17/21671	0.0254071	0.454653	0.437906	4602/5156/613	3
NDfE-HC	DGN	C0376280	Anxiety States, Neurotic	5/829	44/21671	0.025642	0.454653	0.437906	4886/3363/1268/9607/2555	5
NDfE-HC	DGN	C0748607	Recurrent seizure	5/829	44/21671	0.025642	0.454653	0.437906	5293/3827/6323/5816/3736	5
NDfE-HC	DGN	C0086437	Joint laxity	15/829	224/21671	0.0258474	0.454653	0.437906	64131/65992/4088/126792/23327/716/5831/1289/6197/91252/9949/5979/6843/176/127833	15
NDfE-HC	DGN	C0234632	Reduced visual acuity	11/829	147/21671	0.0258714	0.454653	0.437906	5950/64131/84062/91851/55714/4286/6785/64132/4157/4043/6103	11
NDfE-HC	DGN	C0178417	Anhedonia	8/829	93/21671	0.0260453	0.454653	0.437906	288/1268/3350/2890/6546/5141/3423/5816	8
NDfE-HC	DGN	C0022821	Kyphosis deformity of spine	19/829	305/21671	0.0261018	0.454653	0.437906	923/10683/4088/126792/6664/79158/9244/2629/8260/1289/6197/91252/54551/10815/3423/5979/4703/3653/6843	19
NDfE-HC	DGN	C0011071	Sudden death	4/829	30/21671	0.0264338	0.454653	0.437906	4625/3265/6323/2070	4
NDfE-HC	DGN	C0151785	Disease of mucous membrane	4/829	30/21671	0.0264338	0.454653	0.437906	6750/5595/7019/10891	4
NDfE-HC	DGN	C0175694	Smith-Lemli-Opitz Syndrome	4/829	30/21671	0.0264338	0.454653	0.437906	8321/3156/3350/412	4
NDfE-HC	DGN	C1836508	Generalized tonic seizures	4/829	30/21671	0.0264338	0.454653	0.437906	57526/84059/6323/3736	4
NDfE-HC	DGN	C1844020	HETEROTAXY, VISCERAL, 1, X-LINKED	4/829	30/21671	0.0264338	0.454653	0.437906	1767/5125/339829/203286	4
NDfE-HC	DGN	C1857641	Severe postnatal growth retardation	4/829	30/21671	0.0264338	0.454653	0.437906	3479/79158/10436/10815	4
NDfE-HC	DGN	C3151867	CONGENITAL HEART DEFECTS, MULTIPLE TYPES, 1, X-LINKED	4/829	30/21671	0.0264338	0.454653	0.437906	1767/5125/339829/203286	4
NDfE-HC	DGN	C3553676	HETEROTAXY, VISCERAL, 6, AUTOSOMAL	4/829	30/21671	0.0264338	0.454653	0.437906	1767/5125/339829/203286	4
NDfE-HC	DGN	C4025249	Abnormality of the intervertebral disk	4/829	30/21671	0.0264338	0.454653	0.437906	10683/6664/64132/56172	4
NDfE-HC	DGN	C0009363	Congenital ocular coloboma (disorder)	10/829	129/21671	0.0264507	0.454653	0.437906	5950/10653/220202/6664/55714/3149/3265/9215/71/4286	10
NDfE-HC	DGN	C1837404	High, narrow palate	10/829	129/21671	0.0264507	0.454653	0.437906	4088/613/1272/404672/8260/1289/6197/129563/5979/4703	10
NDfE-HC	DGN	C0026267	Mitral Valve Prolapse Syndrome	9/829	111/21671	0.0265877	0.455779	0.438991	64131/4088/4625/3265/1289/6197/148979/64132/286	9
NDfE-HC	DGN	C1955869	Malformations of Cortical Development	6/829	60/21671	0.0267459	0.456213	0.439408	9289/7280/1268/3265/5293/6323	6
NDfE-HC	DGN	C0019294	Hernia, Inguinal	15/829	225/21671	0.0267561	0.456213	0.439408	10683/4088/716/197257/79158/1501/84314/613/5831/8260/1289/6197/129563/6785/3423	15
NDfE-HC	DGN	C1837397	Severe global developmental delay	10/829	130/21671	0.0277133	0.470613	0.453278	6567/5824/7280/79158/1501/4604/10436/84153/6197/54551	10
NDfE-HC	DGN	C0262405	Cerebral dysfunction	5/829	45/21671	0.0279695	0.470613	0.453278	6750/3479/6622/6785/6323	5
NDfE-HC	DGN	C2931498	Mental Retardation, X-Linked 1	5/829	45/21671	0.0279695	0.470613	0.453278	3730/139411/6197/11043/412	5
NDfE-HC	DGN	C4722330	Generalized Thyroid Hormone Resistance	5/829	45/21671	0.0279695	0.470613	0.453278	6750/6567/5172/7067/8202	5
NDfE-HC	DGN	C3161330	Profound intellectual disabilities	9/829	112/21671	0.0279696	0.470613	0.453278	57526/9215/139411/84153/6197/11043/53616/6785/3423	9
NDfE-HC	DGN	C0007095	Carcinoid Tumor	17/829	267/21671	0.0284316	0.473741	0.456291	6751/10519/6750/3067/10683/5595/2922/1032/5744/5156/3479/79971/9607/887/5293/412/5979	17
NDfE-HC	DGN	C0018800	Cardiomegaly	17/829	267/21671	0.0284316	0.473741	0.456291	5580/5595/4088/4625/3479/79158/817/4502/10965/3418/2629/84153/10891/5264/6546/252995/2104	17
NDfE-HC	DGN	C0545074	Myxoid/Round Cell Liposarcoma	6/829	61/21671	0.0287391	0.473741	0.456291	8013/923/5786/3479/5293/5979	6
NDfE-HC	DGN	C0521525	Short neck	18/829	288/21671	0.0289506	0.473741	0.456291	64131/65992/10683/126792/9382/54361/1501/3265/11020/9244/9895/71/55212/9949/64132/3423/4703/176	18
NDfE-HC	DGN	C0000786	Spontaneous abortion	13/829	188/21671	0.0290378	0.473741	0.456291	5950/161582/1767/221421/6750/5744/3479/115399/1289/339829/1893/3910/6103	13
NDfE-HC	DGN	C0234376	Action Tremor	8/829	95/21671	0.0291168	0.473741	0.456291	57338/2937/6622/55532/3350/51506/404672/492	8
NDfE-HC	DGN	C0751781	Dentatorubral-Pallidoluysian Atrophy	8/829	95/21671	0.0291168	0.473741	0.456291	57338/57465/5595/5744/6622/8767/5582/3746	8
NDfE-HC	DGN	C0235659	Reduced fetal movement	12/829	169/21671	0.0293994	0.473741	0.456291	5824/4625/116150/1272/2629/54551/10815/5979/4703/3653/6843/127833	12
NDfE-HC	DGN	C0079583	Ichthyosiform Erythroderma, Congenital	4/829	31/21671	0.0294588	0.473741	0.456291	147968/2629/412/6785	4
NDfE-HC	DGN	C0751791	Reflex Epilepsy, Audiogenic	4/829	31/21671	0.0294588	0.473741	0.456291	55190/5595/84059/57084	4
NDfE-HC	DGN	C0813217	Expressionless face	4/829	31/21671	0.0294588	0.473741	0.456291	6622/55532/9895/2629	4
NDfE-HC	DGN	C3542025	AMYOTROPHIC LATERAL SCLEROSIS 1, AUTOSOMAL RECESSIVE	4/829	31/21671	0.0294588	0.473741	0.456291	288/1501/3416/8604	4
NDfE-HC	DGN	C4721505	Sarcoma, Myeloid	4/829	31/21671	0.0294588	0.473741	0.456291	5156/166647/613/2322	4
NDfE-HC	DGN	C0236733	Amphetamine-Related Disorders	7/829	78/21671	0.0295626	0.473741	0.456291	4886/4988/6622/9215/2952/3084/23305	7
NDfE-HC	DGN	C0268251	Gaucher Disease, Type 3 (disorder)	3/829	18/21671	0.0296413	0.473741	0.456291	6750/6622/2629	3
NDfE-HC	DGN	C0855329	Electrocardiogram change	3/829	18/21671	0.0296413	0.473741	0.456291	55800/4625/6324	3
NDfE-HC	DGN	C1844577	Hyperextensibility of the finger joints	3/829	18/21671	0.0296413	0.473741	0.456291	3265/1289/6197	3
NDfE-HC	DGN	C3494489	Autoimmune polyendocrinopathy syndrome, type 1	3/829	18/21671	0.0296413	0.473741	0.456291	3067/55190/170685	3
NDfE-HC	DGN	C3661523	Congenital Intestinal Aganglionosis	3/829	18/21671	0.0296413	0.473741	0.456291	1910/3084/5979	3
NDfE-HC	DGN	C4021761	Morphological abnormality of the pyramidal tract	3/829	18/21671	0.0296413	0.473741	0.456291	80169/79944/3748	3
NDfE-HC	DGN	C0520679	Sleep Apnea, Obstructive	27/829	480/21671	0.0303124	0.481466	0.463731	5409/340719/5733/1910/90865/4088/4988/4625/23531/5172/3479/27087/7295/3265/330/1002/5293/3084/79884/4050/53616/54551/5806/3423/2101/6843/127833	27
NDfE-HC	DGN	C0008495	Chorioamnionitis	10/829	132/21671	0.030366	0.481466	0.463731	90865/4489/8767/2952/5292/412/9815/5141/8604/176	10
NDfE-HC	DGN	C0001080	Achondroplasia	5/829	46/21671	0.0304267	0.481466	0.463731	5595/5744/3479/138428/176	5
NDfE-HC	DGN	C0376532	Epilepsy, Rolandic	5/829	46/21671	0.0304267	0.481466	0.463731	57465/57526/6335/6323/6324	5
NDfE-HC	DGN	C0004144	Atelectasis	6/829	62/21671	0.0308276	0.481832	0.464084	161582/1767/221421/115399/339829/6103	6
NDfE-HC	DGN	C0011253	Delusions	6/829	62/21671	0.0308276	0.481832	0.464084	57338/6622/2890/6854/2629/3084	6
NDfE-HC	DGN	C0025261	Memory Disorders	6/829	62/21671	0.0308276	0.481832	0.464084	2558/3363/5138/1268/3350/57084	6
NDfE-HC	DGN	C2939461	Myeloid neoplasm	6/829	62/21671	0.0308276	0.481832	0.464084	8013/923/1050/5156/613/2322	6
NDfE-HC	DGN	C4721411	Osteolysis	6/829	62/21671	0.0308276	0.481832	0.464084	5744/8792/3418/55315/2629/1075	6
NDfE-HC	DGN	C0152244	Bone Cysts, Aneurysmal	7/829	79/21671	0.0314086	0.489713	0.471675	4602/3479/8792/3418/5293/2629/5292	7
NDfE-HC	DGN	C1827849	IgE-mediated allergic asthma	10/829	133/21671	0.0317575	0.493946	0.475751	1910/4923/90865/4088/4602/8767/3598/2952/6095/22925	10
NDfE-HC	DGN	C0036323	Schistosomiasis	11/829	152/21671	0.031999	0.496491	0.478203	6750/90865/55509/10923/7295/10573/967/613/9399/284348/5141	11
NDfE-HC	DGN	C1332995	Childhood Pilocytic Astrocytoma	8/829	97/21671	0.0324292	0.499519	0.481119	2173/6750/7295/3265/3418/5293/9715/9815	8
NDfE-HC	DGN	C1867873	Failure to thrive in infancy	8/829	97/21671	0.0324292	0.499519	0.481119	5580/1910/9382/5836/3265/54551/5979/3653	8
NDfE-HC	DGN	C4025814	Abnormality of the metaphysis	8/829	97/21671	0.0324292	0.499519	0.481119	64131/126792/3418/55315/91252/9949/56172/79809	8
NDfE-HC	DGN	C0221292	Basophilic leukemia	4/829	32/21671	0.0326802	0.500218	0.481792	3067/90865/4602/967	4
NDfE-HC	DGN	C4552513	Temporomandibular joint osteoarthritis	4/829	32/21671	0.0326802	0.500218	0.481792	5595/4088/388585/2104	4
NDfE-HC	DGN	C1865017	Thin upper lip vermilion	14/829	211/21671	0.0327099	0.500218	0.481792	57465/6664/9382/139411/613/71/8260/6197/11043/23221/54551/9949/10815/3653	14
NDfE-HC	DGN	C0008073	Developmental Disabilities	21/829	355/21671	0.0328486	0.501138	0.482679	166752/57007/6804/5595/8321/5361/3479/6664/4490/3730/6091/84083/10436/3265/5293/404672/8260/3084/5979/93664/3748	21
NDfE-HC	DGN	C0206157	Myopathies, Nemaline	5/829	47/21671	0.0330153	0.501283	0.482818	7138/4625/70/9215/4703	5
NDfE-HC	DGN	C1739405	CML progression	5/829	47/21671	0.0330153	0.501283	0.482818	3479/10923/10573/613/2322	5
NDfE-HC	DGN	C0206682	Follicular thyroid carcinoma	18/829	293/21671	0.0334841	0.507192	0.48851	10519/6750/8437/10653/5595/11069/8321/10923/4495/10573/3265/9077/11151/3598/3418/5293/2322/5979	18
NDfE-HC	DGN	C0020615	Hypoglycemia	24/829	420/21671	0.0337657	0.509909	0.491127	5409/6750/57007/4088/1050/5744/1534/3479/6091/7295/5836/3265/54809/33/2184/3183/51236/5293/1390/7019/27165/9194/81033/2101	24
NDfE-HC	DGN	C0234133	Extrapyramidal sign	9/829	116/21671	0.0340019	0.509909	0.491127	57465/6567/3479/80169/116150/4286/4744/4157/79944	9
NDfE-HC	DGN	C0086651	Mucopolysaccharidosis, MPS-IV-A	3/829	19/21671	0.0342232	0.509909	0.491127	51693/4988/3423	3
NDfE-HC	DGN	C0206640	Ossifying Fibroma	3/829	19/21671	0.0342232	0.509909	0.491127	923/8437/4088	3
NDfE-HC	DGN	C1260880	Rhinorrhea	3/829	19/21671	0.0342232	0.509909	0.491127	3479/115399/6335	3
NDfE-HC	DGN	C4020958	Rough bone trabeculation	3/829	19/21671	0.0342232	0.509909	0.491127	80169/8792/55315	3
NDfE-HC	DGN	C4316995	Primary Hypothyroidism	3/829	19/21671	0.0342232	0.509909	0.491127	5172/53919/55532	3
NDfE-HC	DGN	C0002622	Amnesia	12/829	173/21671	0.0343212	0.510178	0.491386	6750/2558/3363/57007/2922/3479/6622/1268/53616/5141/3290/5816	12
NDfE-HC	DGN	C0235527	Heart Failure, Right-Sided	11/829	154/21671	0.034717	0.514861	0.495896	5950/1910/23576/9734/4625/5156/3479/1675/10891/3084/4043	11
NDfE-HC	DGN	C4551472	Hypertrophic obstructive cardiomyopathy	15/829	233/21671	0.0348992	0.516362	0.497342	8013/22808/4625/8321/70/3479/7295/4604/3265/3418/5293/53616/5816/91624/2104	15
NDfE-HC	DGN	C0014522	Epidermodysplasia Verruciformis	6/829	64/21671	0.0352959	0.519104	0.499983	10519/11151/55630/1893/412/91252	6
NDfE-HC	DGN	C0236804	Amphetamine Addiction	7/829	81/21671	0.0353287	0.519104	0.499983	4886/4988/6622/9215/2952/3084/23305	7
NDfE-HC	DGN	C0280785	Diffuse Astrocytoma	7/829	81/21671	0.0353287	0.519104	0.499983	8682/2173/10683/7158/3418/8745/8202	7
NDfE-HC	DGN	C0026010	Microphthalmos	20/829	337/21671	0.0355909	0.51965	0.500509	5950/27077/10519/220202/10457/8321/6664/55714/84314/3149/3265/9215/51232/8260/4286/646960/5264/54551/64132/340419	20
NDfE-HC	DGN	C0684337	Ewings sarcoma-primitive neuroectodermal tumor (PNET)	9/829	117/21671	0.0356399	0.51965	0.500509	923/2922/5156/3479/27087/3265/5293/3084/2322	9
NDfE-HC	DGN	C0271385	Horizontal Nystagmus	5/829	48/21671	0.035737	0.51965	0.500509	57465/9215/4935/2895/2629	5
NDfE-HC	DGN	C0581342	Redundant skin	5/829	48/21671	0.035737	0.51965	0.500509	3265/2677/5831/8260/6197	5
NDfE-HC	DGN	C0002949	Aneurysm, Dissecting	4/829	33/21671	0.0360993	0.51965	0.500509	8682/4088/84221/1289	4
NDfE-HC	DGN	C0263498	Premature canities	4/829	33/21671	0.0360993	0.51965	0.500509	1910/80169/84059/4286	4
NDfE-HC	DGN	C0752100	Autosomal Recessive Parkinsonism	4/829	33/21671	0.0360993	0.51965	0.500509	5580/6622/55532/2629	4
NDfE-HC	DGN	C0852733	Completed Suicide	4/829	33/21671	0.0360993	0.51965	0.500509	1007/1008/3350/2289	4
NDfE-HC	DGN	C0920296	Developmental reading disorder	4/829	33/21671	0.0360993	0.51965	0.500509	161582/79158/6091/115	4
NDfE-HC	DGN	C0008924	Cleft upper lip	16/829	255/21671	0.0367497	0.527822	0.50838	5950/56034/54361/84830/9215/81578/55315/7067/8260/2872/2952/3084/10815/2254/340419/2104	16
NDfE-HC	DGN	C0028768	Obsessive-Compulsive Disorder	12/829	175/21671	0.0369905	0.530086	0.51056	1007/4988/3479/2898/1268/7295/3350/887/6723/2289/1523/176	12
NDfE-HC	DGN	C0476254	Dyslexia	9/829	118/21671	0.0373311	0.531248	0.511679	161582/10505/8912/23327/4087/79158/6091/3265/3275	9
NDfE-HC	DGN	C1851710	LATERAL MENINGOCELE SYNDROME	9/829	118/21671	0.0373311	0.531248	0.511679	10653/9734/10923/3265/7158/7301/2170/5293/8260	9
NDfE-HC	DGN	C0029464	Osteosclerosis	7/829	82/21671	0.0374048	0.531248	0.511679	5595/4088/249/55315/2629/404672/6905	7
NDfE-HC	DGN	C0231835	Tachypnea	7/829	82/21671	0.0374048	0.531248	0.511679	161582/1767/221421/115399/33/339829/6103	7
NDfE-HC	DGN	C0087012	Ataxia, Spinocerebellar	11/829	156/21671	0.0375937	0.532089	0.51249	57338/6622/2895/5582/7347/6785/2254/7222/3736/492/3748	11
NDfE-HC	DGN	C0027662	Multiple Endocrine Neoplasia	6/829	65/21671	0.0376782	0.532089	0.51249	10519/6750/4088/4201/6546/5979	6
NDfE-HC	DGN	C1963094	Dry Skin, CTCAE	10/829	137/21671	0.0377718	0.532089	0.51249	10457/55630/7067/84153/404672/4286/5264/412/6785/4157	10
NDfE-HC	DGN	C0001807	Aggressive behavior	12/829	176/21671	0.0383787	0.532089	0.51249	57465/3067/284217/57526/6664/288/139411/8260/1893/10815/785/6323	12
NDfE-HC	DGN	C0026106	Mild Mental Retardation	20/829	340/21671	0.0384679	0.532089	0.51249	57465/79143/6567/4088/57526/3479/6664/9382/288/2898/1501/23043/55315/5831/6197/10815/51319/6323/1523/3748	20
NDfE-HC	DGN	C0007682	CNS disorder	19/829	319/21671	0.0385672	0.532089	0.51249	6750/1910/57007/90865/5595/54112/2922/3156/5744/3479/6622/7295/6448/3350/3418/5293/404672/5141/3423	19
NDfE-HC	DGN	C0017150	Gastrinoma	5/829	49/21671	0.0385929	0.532089	0.51249	6750/2922/1032/3479/1523	5
NDfE-HC	DGN	C0078918	Albinism, Oculocutaneous	5/829	49/21671	0.0385929	0.532089	0.51249	2558/84062/4935/4286/4157	5
NDfE-HC	DGN	C0234979	Dysdiadochokinesis	5/829	49/21671	0.0385929	0.532089	0.51249	55532/2895/6785/6575/3746	5
NDfE-HC	DGN	C0853105	Penis carcinoma	5/829	49/21671	0.0385929	0.532089	0.51249	5744/3265/5293/56971/6546	5
NDfE-HC	DGN	C1332153	acute myeloid leukemia with multilineage dysplasia following myelodysplastic syndrome	5/829	49/21671	0.0385929	0.532089	0.51249	10923/10573/2952/80010/2322	5
NDfE-HC	DGN	C0018818	Ventricular Septal Defects	24/829	426/21671	0.0387911	0.532089	0.51249	64131/5125/4088/126792/5824/4087/55897/4625/70/3479/6091/54361/3265/2170/613/55315/404672/8260/6197/10815/64132/4043/340419/3736	24
NDfE-HC	DGN	C1836542	Depressed nasal bridge	24/829	426/21671	0.0387911	0.532089	0.51249	64131/22808/65992/10683/5824/6664/79158/3730/84314/3265/9244/139411/2629/8260/6905/6197/11043/129563/23221/54551/9949/56172/286/3736	24
NDfE-HC	DGN	C0026205	Miosis disorder	3/829	20/21671	0.0391487	0.532089	0.51249	91851/3350/5264	3
NDfE-HC	DGN	C0266052	Precocious exfoliation of primary tooth	3/829	20/21671	0.0391487	0.532089	0.51249	716/249/1075	3
NDfE-HC	DGN	C0751779	Action Myoclonus-Renal Failure Syndrome	3/829	20/21671	0.0391487	0.532089	0.51249	57465/2629/3746	3
NDfE-HC	DGN	C2697932	Loeys-Dietz Syndrome	3/829	20/21671	0.0391487	0.532089	0.51249	4088/4087/6546	3
NDfE-HC	DGN	C0026650	Movement Disorders	21/829	362/21671	0.0392084	0.532089	0.51249	1949/57338/63982/57465/284217/9289/4988/79042/6622/1268/7295/1501/6448/139411/2555/2629/3084/23221/4050/6323/2070	21
NDfE-HC	DGN	C0005938	Bone Density	10/829	138/21671	0.0393903	0.532089	0.51249	79971/55532/54361/8792/6604/84251/6546/115/79809/2070	10
NDfE-HC	DGN	C0003076	Aniridia	7/829	83/21671	0.0395595	0.532089	0.51249	7480/197257/3265/4935/613/129563/5979	7
NDfE-HC	DGN	C4020732	Mitochondrial abnormalities	7/829	83/21671	0.0395595	0.532089	0.51249	4082/6622/10923/10573/8988/10891/7222	7
NDfE-HC	DGN	C3278923	Dilated ventricles (finding)	24/829	427/21671	0.03968	0.532089	0.51249	161582/1767/221421/284217/9289/115399/133686/10436/84314/3265/9215/2629/84153/404672/8260/339829/6905/6197/23221/54551/10815/6575/6103/3653	24
NDfE-HC	DGN	C0013581	Ectopia Lentis	4/829	34/21671	0.0397169	0.532089	0.51249	126792/27151/220323/1289	4
NDfE-HC	DGN	C0033806	Pseudohypoparathyroidism	4/829	34/21671	0.0397169	0.532089	0.51249	57007/29085/5744/10494	4
NDfE-HC	DGN	C0085593	Chills	4/829	34/21671	0.0397169	0.532089	0.51249	4602/26232/2035/286	4
NDfE-HC	DGN	C0339682	Regular astigmatism - corneal	4/829	34/21671	0.0397169	0.532089	0.51249	1767/10882/4088/5156	4
NDfE-HC	DGN	C0752098	Autosomal Dominant Parkinsonism	4/829	34/21671	0.0397169	0.532089	0.51249	5580/6622/55532/2629	4
NDfE-HC	DGN	C0017665	Membranous glomerulonephritis	13/829	197/21671	0.0400519	0.534666	0.514971	200942/5580/5733/10519/56034/170679/91851/3265/4868/1272/4744/4043/22925	13
NDfE-HC	DGN	C1142166	Brugada Syndrome (disorder)	6/829	66/21671	0.0401607	0.534666	0.514971	8013/55800/4625/6330/3423/6324	6
NDfE-HC	DGN	C1837084	Short metacarpal	6/829	66/21671	0.0401607	0.534666	0.514971	64131/126792/5744/6197/5264/91252	6
NDfE-HC	DGN	C0269102	Endometrioma	17/829	279/21671	0.0405422	0.53862	0.51878	6751/79822/6750/55959/23327/4087/3479/1675/10154/1268/330/7067/687/10891/2289/56172/9120	17
NDfE-HC	DGN	C0023470	Myeloid Leukemia	22/829	385/21671	0.0407549	0.54032	0.520418	8013/923/5595/9734/4087/4602/1050/7533/5744/5156/3479/400892/51527/3265/100133941/9215/3418/613/5293/5292/2322/1523	22
NDfE-HC	DGN	C1863753	LIMB-MAMMARY SYNDROME	9/829	120/21671	0.0408762	0.540804	0.520883	10653/9734/10923/3265/7158/7301/2170/5293/8260	9
NDfE-HC	DGN	C0239174	Late tooth eruption	10/829	139/21671	0.0410559	0.540938	0.521012	3479/139411/55315/7067/8260/6197/11043/91252/9949/3423	10
NDfE-HC	DGN	C1862382	SVEINSSON CHORIORETINAL ATROPHY	10/829	139/21671	0.0410559	0.540938	0.521012	5595/4988/59342/10457/5156/6622/5293/5141/3423/2101	10
NDfE-HC	DGN	C0476273	Respiratory distress	16/829	259/21671	0.0413876	0.541703	0.52175	64131/161582/1767/221421/57465/6441/115399/3265/326625/2629/339829/3827/115/6103/3736/127833	16
NDfE-HC	DGN	C0001622	Adrenal Gland Hyperfunction	5/829	50/21671	0.0415841	0.541703	0.52175	6750/2161/3156/3479/3290	5
NDfE-HC	DGN	C0037285	Skin Manifestations	5/829	50/21671	0.0415841	0.541703	0.52175	90865/2677/55630/2952/91252	5
NDfE-HC	DGN	C1275278	Extraskeletal Myxoid Chondrosarcoma	5/829	50/21671	0.0415841	0.541703	0.52175	8013/4602/3265/10891/5979	5
NDfE-HC	DGN	C1512419	Hereditary Melanoma	5/829	50/21671	0.0415841	0.541703	0.52175	1910/10923/3265/4286/4157	5
NDfE-HC	DGN	C0376544	Hematopoietic Neoplasms	19/829	322/21671	0.0417258	0.541703	0.52175	10519/923/9734/1032/4602/5786/5156/6664/79971/10923/54361/10573/613/5293/2952/6197/5292/2322/5979	19
NDfE-HC	DGN	C0019825	Hoarseness	7/829	84/21671	0.0417936	0.541703	0.52175	79158/3265/7067/84153/1893/3423/176	7
NDfE-HC	DGN	C1519666	Tumor-Associated Vasculature	7/829	84/21671	0.0417936	0.541703	0.52175	1948/57007/3479/5987/3827/326624/10451	7
NDfE-HC	DGN	C2004493	Leukemia, B-Cell	15/829	239/21671	0.0420902	0.54444	0.524386	5950/8013/923/9734/9382/9607/8792/330/5293/5292/2822/3910/4354/2322/1523	15
NDfE-HC	DGN	C0236663	Alcohol withdrawal syndrome	6/829	67/21671	0.0427444	0.547267	0.527108	4886/6622/80339/5293/10891/2289	6
NDfE-HC	DGN	C1868675	PARKINSON DISEASE 2, AUTOSOMAL RECESSIVE JUVENILE	6/829	67/21671	0.0427444	0.547267	0.527108	5580/135138/6622/55532/2898/2629	6
NDfE-HC	DGN	C0349639	Juvenile Myelomonocytic Leukemia	12/829	179/21671	0.0427624	0.547267	0.527108	923/22800/1032/5156/10923/10573/3265/613/5293/5141/2322/5979	12
NDfE-HC	DGN	C1292778	Chronic myeloproliferative disorder	21/829	366/21671	0.0432264	0.547267	0.527108	25891/4886/7409/90865/5595/9734/4602/1050/4625/5156/3479/3418/613/5293/2952/6197/5292/5806/2322/3423/5979	21
NDfE-HC	DGN	C0751177	Cancer of Head	4/829	35/21671	0.0435333	0.547267	0.527108	5595/2922/29085/1050	4
NDfE-HC	DGN	C1456784	Paranoia	4/829	35/21671	0.0435333	0.547267	0.527108	85352/6622/1893/2289	4
NDfE-HC	DGN	C1720164	Central corneal thickness	4/829	35/21671	0.0435333	0.547267	0.527108	83468/4088/51559/1289	4
NDfE-HC	DGN	C0024003	Lordosis	11/829	160/21671	0.0438385	0.547267	0.527108	923/126792/4625/613/6335/2495/8260/1289/5141/5979/4703	11
NDfE-HC	DGN	C0000731	Abdomen distended	8/829	103/21671	0.0438797	0.547267	0.527108	65992/10683/10653/5172/4868/7067/286/5979	8
NDfE-HC	DGN	C0149978	Adenocarcinoma of rectum	8/829	103/21671	0.0438797	0.547267	0.527108	5874/4088/4087/65059/7158/29106/10900/5141	8
NDfE-HC	DGN	C0270685	Cerebral calcification	8/829	103/21671	0.0438797	0.547267	0.527108	6567/80169/3265/55315/84153/1893/1075/6575	8
NDfE-HC	DGN	C1837142	Poor suck	8/829	103/21671	0.0438797	0.547267	0.527108	57465/4604/3265/1272/54551/3653/6843/127833	8
NDfE-HC	DGN	C0001815	Primary Myelofibrosis	17/829	282/21671	0.0440778	0.547267	0.527108	5595/9734/4602/5744/5156/10923/10573/8988/967/3418/613/5293/2289/412/2322/1523/5979	17
NDfE-HC	DGN	C1865014	Long philtrum	17/829	282/21671	0.0440778	0.547267	0.527108	64131/57465/10683/126792/9382/79158/55714/3265/9244/139411/71/6905/6197/11043/10815/64132/4703	17
NDfE-HC	DGN	C1531647	Cerebral ventriculomegaly	23/829	410/21671	0.044102	0.547267	0.527108	161582/1767/221421/9289/115399/133686/10436/84314/3265/9215/2629/84153/404672/8260/339829/6905/6197/23221/54551/10815/6575/6103/3653	23
NDfE-HC	DGN	C0028326	Noonan Syndrome	7/829	85/21671	0.044108	0.547267	0.527108	22808/22800/5595/3479/3265/6197/64132	7
NDfE-HC	DGN	C4021813	Oral cleft	7/829	85/21671	0.044108	0.547267	0.527108	27077/54361/10436/8260/2952/3084/340419	7
NDfE-HC	DGN	C0037383	Sneezing	3/829	21/21671	0.0444127	0.547267	0.527108	3067/90865/8655	3
NDfE-HC	DGN	C0233488	Feeling despair	3/829	21/21671	0.0444127	0.547267	0.527108	3363/3350/2890	3
NDfE-HC	DGN	C0311277	Obesity, Abdominal	3/829	21/21671	0.0444127	0.547267	0.527108	54551/3290/3653	3
NDfE-HC	DGN	C0337434	Estradiol measurement	3/829	21/21671	0.0444127	0.547267	0.527108	126567/51134/10154	3
NDfE-HC	DGN	C1443016	Estradiol level result	3/829	21/21671	0.0444127	0.547267	0.527108	126567/51134/10154	3
NDfE-HC	DGN	C3840083	Late closure of anterior fontanel	3/829	21/21671	0.0444127	0.547267	0.527108	5824/6905/6197	3
NDfE-HC	DGN	C4324336	Hyperleukocytosis	3/829	21/21671	0.0444127	0.547267	0.527108	389941/613/2322	3
NDfE-HC	DGN	C1842981	NEUROTICISM	10/829	141/21671	0.0445303	0.547267	0.527108	84062/4988/6622/1268/3350/154215/2289/3084/3290/5979	10
NDfE-HC	DGN	C4277690	Ciliopathies	15/829	241/21671	0.0447059	0.547267	0.527108	161582/27077/1767/1069/3479/115399/84059/84314/11020/5293/55212/339829/167691/6103/79809	15
NDfE-HC	DGN	C0206651	Clear Cell Sarcoma of Soft Tissue	5/829	51/21671	0.0447116	0.547267	0.527108	6750/923/1390/4286/3084	5
NDfE-HC	DGN	C4721779	Ovarian cancer stage IV	5/829	51/21671	0.0447116	0.547267	0.527108	3598/5293/56937/1523/3902	5
NDfE-HC	DGN	C0239137	Coxa valga	6/829	68/21671	0.04543	0.551678	0.531358	64131/126792/6664/9382/613/6197	6
NDfE-HC	DGN	C0271097	Usher Syndrome	6/829	68/21671	0.04543	0.551678	0.531358	10519/29085/55591/84059/167691/6103	6
NDfE-HC	DGN	C1861922	CAMPOMELIC DYSPLASIA	6/829	68/21671	0.04543	0.551678	0.531358	7409/249/6664/613/56172/286	6
NDfE-HC	DGN	C1865866	Congenital sensorineural hearing loss	6/829	68/21671	0.04543	0.551678	0.531358	6017/5172/3479/3730/84059/4286	6
NDfE-HC	DGN	C0027497	Nausea	11/829	161/21671	0.0455046	0.551678	0.531358	284217/4988/6622/1268/6448/3265/613/3827/5141/5979/3736	11
NDfE-HC	DGN	C0745103	Hyperlipoproteinemia Type IIa	13/829	201/21671	0.0457882	0.554063	0.533654	8682/57338/7138/2937/4625/70/3156/7295/55315/5445/2495/4286/1523	13
NDfE-HC	DGN	C4551493	Situs inversus totalis	8/829	104/21671	0.0460167	0.555774	0.535302	161582/27077/1767/221421/115399/84314/339829/6103	8
NDfE-HC	DGN	C0162809	Kallmann Syndrome	7/829	86/21671	0.0465034	0.559532	0.538922	57007/5361/3730/6091/412/286/8482	7
NDfE-HC	DGN	C4021611	Abnormality of epiphysis morphology	7/829	86/21671	0.0465034	0.559532	0.538922	65992/126792/5824/5831/6335/5264/176	7
NDfE-HC	DGN	C3805574	Increased fracture rate	9/829	123/21671	0.046609	0.559746	0.539128	249/80169/3730/1501/3265/8792/3418/55315/5831	9
NDfE-HC	DGN	C0035344	Retinopathy of Prematurity	13/829	202/21671	0.0473071	0.563598	0.542838	90865/8321/3479/7802/10923/6091/7158/6171/29106/5293/2952/10891/51765	13
NDfE-HC	DGN	C0206695	Carcinoma, Neuroendocrine	12/829	182/21671	0.0474828	0.563598	0.542838	6750/10683/9734/1871/4602/5156/6664/27087/3418/445/5293/5979	12
NDfE-HC	DGN	C0752304	Hypoxic-Ischemic Encephalopathy	12/829	182/21671	0.0474828	0.563598	0.542838	121665/4494/4493/3479/4490/4489/4495/4500/8988/4501/51477/5293	12
NDfE-HC	DGN	C0018810	heart rate	4/829	36/21671	0.0475483	0.563598	0.542838	341359/144402/57699/100128537	4
NDfE-HC	DGN	C0085758	Aganglionosis, Colonic	4/829	36/21671	0.0475483	0.563598	0.542838	1910/4489/3084/5979	4
NDfE-HC	DGN	C1720189	Episodic Ataxia	4/829	36/21671	0.0475483	0.563598	0.542838	5582/785/7222/3736	4
NDfE-HC	DGN	C4324374	Renal tubular injury	4/829	36/21671	0.0475483	0.563598	0.542838	54361/80339/412/3827	4
NDfE-HC	DGN	C0023443	Hairy Cell Leukemia	10/829	143/21671	0.0481988	0.56945	0.548475	10519/6664/79971/27087/65059/613/6854/5293/10891/2322	10
NDfE-HC	DGN	C0023479	Acute myelomonocytic leukemia	8/829	105/21671	0.0482207	0.56945	0.548475	923/4602/1050/3479/8988/613/2322/5979	8
NDfE-HC	DGN	C3711374	Nonsyndromic Deafness	11/829	163/21671	0.0489655	0.570122	0.549122	9750/10519/57465/5172/7802/84059/1428/71/4286/2070/163183	11
NDfE-HC	DGN	C0007286	Carpal Tunnel Syndrome	7/829	87/21671	0.0489803	0.570122	0.549122	5595/5156/3479/7372/2952/1289/176	7
NDfE-HC	DGN	C0233477	Dysphoric mood	3/829	22/21671	0.0500088	0.570122	0.549122	10653/4988/1268	3
NDfE-HC	DGN	C0342199	Iodine deficiency syndrome	3/829	22/21671	0.0500088	0.570122	0.549122	2173/5172/5979	3
NDfE-HC	DGN	C0556280	Gross motor impairment	3/829	22/21671	0.0500088	0.570122	0.549122	9215/54551/3653	3
NDfE-HC	DGN	C2931404	Albright's hereditary osteodystrophy	3/829	22/21671	0.0500088	0.570122	0.549122	29085/5744/10494	3
NDfE-HC	DGN	C3501846	Noonan-Like Syndrome With Loose Anagen Hair	3/829	22/21671	0.0500088	0.570122	0.549122	22808/5595/3265	3
NDfE-HC	DGN	C4289792	Chronic Active EBV Infection of T-and NK-Cell Type, Systemic Form	3/829	22/21671	0.0500088	0.570122	0.549122	1007/65059/8767	3
NDfE-HC	DGN	C0011882	Diabetic Neuropathies	10/829	144/21671	0.0501069	0.570122	0.549122	5580/5595/3479/1268/7295/8988/2952/10891/3084/5141	10
NDfE-HC	DGN	C1257925	Mammary Carcinoma, Animal	10/829	144/21671	0.0501069	0.570122	0.549122	5950/10653/2937/9615/3265/11151/71/1289/3827/1040	10
NDfE-HC	DGN	C1258666	Myxoid cyst	8/829	106/21671	0.0504921	0.570122	0.549122	1910/5595/4988/393/6588/3416/51312/57084	8
NDfE-HC	DGN	C1280433	Lipoatrophy	8/829	106/21671	0.0504921	0.570122	0.549122	6567/4625/70/3479/84153/3910/79827/91624	8
NDfE-HC	DGN	C0542514	Blue sclera	6/829	70/21671	0.0511101	0.570122	0.549122	64131/126792/249/5831/1289/91252	6
NDfE-HC	DGN	C0009080	Clubbed Fingers	7/829	88/21671	0.0515394	0.570122	0.549122	161582/1767/221421/115399/404672/339829/6103	7
NDfE-HC	DGN	C0040156	Thyrotoxicosis	4/829	37/21671	0.0517614	0.570122	0.549122	6567/5172/8792/5979	4
NDfE-HC	DGN	C0078917	Albinism, Ocular	4/829	37/21671	0.0517614	0.570122	0.549122	84062/4935/4286/412	4
NDfE-HC	DGN	C0236773	Depressed bipolar I disorder	4/829	37/21671	0.0517614	0.570122	0.549122	3755/288/56884/140733	4
NDfE-HC	DGN	C0432211	Spondyloepimetaphyseal disorder	4/829	37/21671	0.0517614	0.570122	0.549122	65992/126792/5744/176	4
NDfE-HC	DGN	C2900450	Other Creutzfeldt-Jakob disease	4/829	37/21671	0.0517614	0.570122	0.549122	503542/7533/6622/143279	4
NDfE-HC	DGN	C3900097	Adult Penile Carcinoma	4/829	37/21671	0.0517614	0.570122	0.549122	5744/3265/5293/56971	4
NDfE-HC	DGN	C1839739	Thick lower lip vermilion	10/829	145/21671	0.0520647	0.570122	0.549122	22808/57465/6664/3265/139411/1893/6197/11043/3423/5979	10
NDfE-HC	DGN	C0038436	Post-Traumatic Stress Disorder	23/829	418/21671	0.0526037	0.570122	0.549122	10882/84062/90865/5595/2937/4988/5172/3479/6622/27087/288/1268/3350/7301/2170/821/6723/2289/3084/6095/2254/5141/3423	23
NDfE-HC	DGN	C0033774	Pruritus	8/829	107/21671	0.0528317	0.570122	0.549122	3269/4988/10457/5156/10654/2224/6335/4157	8
NDfE-HC	DGN	C0040997	Trigeminal Neuralgia	8/829	107/21671	0.0528317	0.570122	0.549122	5595/55714/7158/100133941/9244/5582/10891/5292	8
NDfE-HC	DGN	C0235480	Paroxysmal atrial fibrillation	14/829	226/21671	0.052845	0.570122	0.549122	3741/1910/3782/1607/59345/4625/6622/817/11017/5695/2289/3084/114907/6324	14
NDfE-HC	DGN	C0087169	Withdrawal Symptoms	9/829	126/21671	0.0528525	0.570122	0.549122	6750/57007/5595/3269/4988/1268/3350/2890/887	9
NDfE-HC	DGN	C2700439	MAJOR AFFECTIVE DISORDER 8	9/829	126/21671	0.0528525	0.570122	0.549122	8013/2558/84062/3363/3782/3479/288/6197/3084	9
NDfE-HC	DGN	C2700440	MAJOR AFFECTIVE DISORDER 9	9/829	126/21671	0.0528525	0.570122	0.549122	8013/2558/84062/3363/3782/3479/288/6197/3084	9
NDfE-HC	DGN	C0039585	Androgen-Insensitivity Syndrome	15/829	247/21671	0.0532378	0.570122	0.549122	4494/493/4493/340348/3479/23671/4490/4489/4495/7295/4502/4500/4501/412/4043	15
NDfE-HC	DGN	C3900098	Adult Myelodysplastic Syndrome	19/829	332/21671	0.053608	0.570122	0.549122	923/151176/9734/4602/1050/8111/80169/10923/1662/10573/3265/3418/613/5293/2952/5141/51312/2322/23305	19
NDfE-HC	DGN	C0042781	Visceral Myopathy	2/829	10/21671	0.0536478	0.570122	0.549122	79827/5979	2
NDfE-HC	DGN	C0201512	Thyroglobulin antibody measurement	2/829	10/21671	0.0536478	0.570122	0.549122	56934/404672	2
NDfE-HC	DGN	C0278727	Small cell lung cancer recurrent	2/829	10/21671	0.0536478	0.570122	0.549122	10683/2922	2
NDfE-HC	DGN	C0339471	Maculopathy with diabetes mellitus	2/829	10/21671	0.0536478	0.570122	0.549122	84303/125488	2
NDfE-HC	DGN	C0340613	Arterial aneurysm	2/829	10/21671	0.0536478	0.570122	0.549122	4088/4087	2
NDfE-HC	DGN	C0393703	Myoclonic Absence Epilepsy	2/829	10/21671	0.0536478	0.570122	0.549122	6335/6323	2
NDfE-HC	DGN	C0472817	WHIM syndrome	2/829	10/21671	0.0536478	0.570122	0.549122	57007/11151	2
NDfE-HC	DGN	C0497391	atopic eczema/dermatitis (non-specific)	2/829	10/21671	0.0536478	0.570122	0.549122	90865/5141	2
NDfE-HC	DGN	C0524730	Odontome	2/829	10/21671	0.0536478	0.570122	0.549122	91252/56172	2
NDfE-HC	DGN	C0543918	SCHIZOPHRENIA 10	2/829	10/21671	0.0536478	0.570122	0.549122	249/64781	2
NDfE-HC	DGN	C0751604	Hereditary X-Linked Recessive Spastic Paraplegia	2/829	10/21671	0.0536478	0.570122	0.549122	5744/9895	2
NDfE-HC	DGN	C1298685	Chronic pain syndrome	2/829	10/21671	0.0536478	0.570122	0.549122	4988/6335	2
NDfE-HC	DGN	C1300682	Acute and chronic colitis	2/829	10/21671	0.0536478	0.570122	0.549122	3363/330	2
NDfE-HC	DGN	C1332198	Adult Clear Cell Sarcoma of Soft Parts	2/829	10/21671	0.0536478	0.570122	0.549122	923/1390	2
NDfE-HC	DGN	C1332964	Childhood Clear Cell Sarcoma of Soft Parts	2/829	10/21671	0.0536478	0.570122	0.549122	923/1390	2
NDfE-HC	DGN	C1836904	Spastic/hyperactive bladder	2/829	10/21671	0.0536478	0.570122	0.549122	6622/2629	2
NDfE-HC	DGN	C1849540	Delayed eruption of permanent teeth	2/829	10/21671	0.0536478	0.570122	0.549122	57465/4868	2
NDfE-HC	DGN	C1850630	Broad distal phalanx of finger	2/829	10/21671	0.0536478	0.570122	0.549122	126792/9949	2
NDfE-HC	DGN	C1851959	Fluctuations in consciousness	2/829	10/21671	0.0536478	0.570122	0.549122	6622/2629	2
NDfE-HC	DGN	C1855568	Jerky head movements	2/829	10/21671	0.0536478	0.570122	0.549122	8912/6843	2
NDfE-HC	DGN	C1859438	Frontalis muscle weakness	2/829	10/21671	0.0536478	0.570122	0.549122	6843/127833	2
NDfE-HC	DGN	C1860245	Cranial asymmetry	2/829	10/21671	0.0536478	0.570122	0.549122	5824/3265	2
NDfE-HC	DGN	C1869117	Paroxysmal nonkinesigenic dyskinesia	2/829	10/21671	0.0536478	0.570122	0.549122	3140/6508	2
NDfE-HC	DGN	C2243086	basal cell adenocarcinoma of salivary gland	2/829	10/21671	0.0536478	0.570122	0.549122	4602/5293	2
NDfE-HC	DGN	C3697716	Acute flaccid paralysis	2/829	10/21671	0.0536478	0.570122	0.549122	8013/8988	2
NDfE-HC	DGN	C3714976	ACTIVATED PI3K-DELTA SYNDROME	2/829	10/21671	0.0536478	0.570122	0.549122	27087/5293	2
NDfE-HC	DGN	C4274084	Pelizaeus Merzbacher like disease	2/829	10/21671	0.0536478	0.570122	0.549122	6567/5744	2
NDfE-HC	DGN	C4288893	Infant Acute Biphenotypic Leukemia	2/829	10/21671	0.0536478	0.570122	0.549122	10923/10573	2
NDfE-HC	DGN	C4505390	Heroin Smoking	2/829	10/21671	0.0536478	0.570122	0.549122	4988/2555	2
NDfE-HC	DGN	C4732796	Apical hypertrophic cardiomyopathy	2/829	10/21671	0.0536478	0.570122	0.549122	4625/70	2
NDfE-HC	DGN	C0040420	Tonometry	13/829	206/21671	0.0537312	0.570122	0.549122	5125/57491/129080/83468/4088/55532/7802/54536/5801/11138/114907/56172/23460	13
NDfE-HC	DGN	C0751523	Non-Convulsive Status Epilepticus	6/829	71/21671	0.0541056	0.572042	0.550971	6751/57465/288/1268/6546/5979	6
NDfE-HC	DGN	C3888391	Nonnuclear polymorphic congenital cataract	6/829	71/21671	0.0541056	0.572042	0.550971	57007/5595/4087/1268/10103/5979	6
NDfE-HC	DGN	C0022679	Cystic kidney	7/829	89/21671	0.0541812	0.572042	0.550971	1910/6091/84153/5141/203286/79809/1523	7
NDfE-HC	DGN	C0040427	Tooth Abnormalities	5/829	54/21671	0.0549164	0.574045	0.5529	3265/8260/6197/91252/56172	5
NDfE-HC	DGN	C0236664	Alcohol-Related Disorders	5/829	54/21671	0.0549164	0.574045	0.5529	283284/56884/9607/4277/2104	5
NDfE-HC	DGN	C1278049	Serum gamma-glutamyl transferase measurement	5/829	54/21671	0.0549164	0.574045	0.5529	57338/161835/2822/25769/6095	5
NDfE-HC	DGN	C2700438	MAJOR AFFECTIVE DISORDER 7	9/829	127/21671	0.0550493	0.574045	0.5529	8013/2558/84062/3363/3782/3479/288/6197/3084	9
NDfE-HC	DGN	C0033141	Cardiomyopathies, Primary	8/829	108/21671	0.0552396	0.574045	0.5529	5595/5138/4625/2281/7533/7295/3265/10891	8
NDfE-HC	DGN	C0521170	Osteoporotic Fractures	8/829	108/21671	0.0552396	0.574045	0.5529	7480/923/4087/3479/2170/138428/8792/2322	8
NDfE-HC	DGN	C0150055	Chronic pain	13/829	207/21671	0.0554256	0.574045	0.5529	22808/10882/90865/8912/4988/1268/3350/5293/71/6335/2289/9194/3827	13
NDfE-HC	DGN	C0001726	Affective Symptoms	3/829	23/21671	0.0559297	0.574045	0.5529	57526/3350/2289	3
NDfE-HC	DGN	C0013902	Elliptocytosis, Hereditary	3/829	23/21671	0.0559297	0.574045	0.5529	9949/2035/286	3
NDfE-HC	DGN	C0019357	Keratitis, Herpetic	3/829	23/21671	0.0559297	0.574045	0.5529	6441/5293/3902	3
NDfE-HC	DGN	C0035228	Respiratory Hypersensitivity	3/829	23/21671	0.0559297	0.574045	0.5529	3269/55630/7378	3
NDfE-HC	DGN	C0085625	Hypoalgesia	3/829	23/21671	0.0559297	0.574045	0.5529	4988/3479/286	3
NDfE-HC	DGN	C0730607	Severe chronic obstructive pulmonary disease	3/829	23/21671	0.0559297	0.574045	0.5529	284217/90865/5141	3
NDfE-HC	DGN	C1849923	Generalized hypopigmentation	3/829	23/21671	0.0559297	0.574045	0.5529	4286/54551/3653	3
NDfE-HC	DGN	C4324621	Opioid use disorder	3/829	23/21671	0.0559297	0.574045	0.5529	10882/4988/79827	3
NDfE-HC	DGN	C0024667	Animal Mammary Neoplasms	10/829	147/21671	0.0561312	0.574045	0.5529	5950/10653/2937/9615/3265/11151/71/1289/3827/1040	10
NDfE-HC	DGN	C2700617	Irritation - emotion	10/829	147/21671	0.0561312	0.574045	0.5529	57338/57465/6567/249/79158/6509/55630/445/84153/10815	10
NDfE-HC	DGN	C4551649	Congenital Dysplasia Of The Hip	10/829	147/21671	0.0561312	0.574045	0.5529	1910/493/3479/55714/5831/7067/6323/6843/176/127833	10
NDfE-HC	DGN	C0158683	Polycystic liver disease	4/829	38/21671	0.0561713	0.574045	0.5529	27077/6750/84314/2822	4
NDfE-HC	DGN	C1301355	Myelodysplastic-Myeloproliferative Diseases	4/829	38/21671	0.0561713	0.574045	0.5529	8013/1050/613/2322	4
NDfE-HC	DGN	C0349636	Pre B-cell acute lymphoblastic leukemia	7/829	90/21671	0.056906	0.577589	0.556313	29844/923/1050/100133941/613/5293/2322	7
NDfE-HC	DGN	C0020224	Polyhydramnios	13/829	208/21671	0.057156	0.577589	0.556313	57465/10653/249/3265/1272/2629/129563/54551/340419/5979/4703/6843/127833	13
NDfE-HC	DGN	C2347761	Childhood Myelodysplastic Syndrome	19/829	335/21671	0.057596	0.577589	0.556313	923/151176/9734/4602/1050/8111/80169/10923/1662/10573/3265/3418/613/5293/2952/5141/51312/2322/23305	19
NDfE-HC	DGN	C0085580	Essential Hypertension	24/829	445/21671	0.0583644	0.577589	0.556313	5409/8013/1910/57007/23327/2281/3156/3479/1268/7295/2170/51477/2952/10891/491/6546/4744/3827/64132/5806/2981/3290/7222/492	24
NDfE-HC	DGN	C0006287	Bronchopulmonary Dysplasia	23/829	423/21671	0.0584795	0.577589	0.556313	6750/23576/57007/90865/5595/2922/10457/5156/3479/288/6441/10923/64850/2898/7295/3350/23564/71/2952/2289/3084/6330/5816	23
NDfE-HC	DGN	C1135196	Heart Failure, Diastolic	5/829	55/21671	0.0585928	0.577589	0.556313	10590/4625/687/55040/5816	5
NDfE-HC	DGN	C1858025	Spinal rigidity	5/829	55/21671	0.0585928	0.577589	0.556313	4625/4604/4703/6843/127833	5
NDfE-HC	DGN	C2936179	Obesity, Visceral	5/829	55/21671	0.0585928	0.577589	0.556313	5950/57338/3479/80339/3290	5
NDfE-HC	DGN	C0085605	Liver Failure	17/829	293/21671	0.0589245	0.577589	0.556313	8013/6750/2947/90865/5824/80169/80339/3418/2184/445/5293/2629/7019/2952/2822/6095/6323	17
NDfE-HC	DGN	C0026351	Moderate intellectual disability	15/829	251/21671	0.0595148	0.577589	0.556313	64131/57465/79143/9289/57526/9382/288/2898/23043/139411/6197/4286/11043/51319/6323	15
NDfE-HC	DGN	C1847540	Azoospermia, Nonobstructive	7/829	91/21671	0.0597143	0.577589	0.556313	2947/55170/124045/5293/1390/2952/10388	7
NDfE-HC	DGN	C2267233	Neonatal Hypotonia	11/829	169/21671	0.0604033	0.577589	0.556313	6567/7138/4625/79158/133686/4604/1272/54551/4703/3653/492	11
NDfE-HC	DGN	C0333068	Flexion contracture	13/829	210/21671	0.0607253	0.577589	0.556313	6567/126792/84314/9215/51506/2629/91252/6785/54551/6323/3423/4703/6843	13
NDfE-HC	DGN	C0004158	Athetosis	4/829	39/21671	0.0607766	0.577589	0.556313	6567/4868/6575/3736	4
NDfE-HC	DGN	C0018273	Growth Disorders	4/829	39/21671	0.0607766	0.577589	0.556313	5744/3479/3418/79048	4
NDfE-HC	DGN	C0154778	Myopia, Degenerative	4/829	39/21671	0.0607766	0.577589	0.556313	284217/70/89795/1501	4
NDfE-HC	DGN	C0333997	Lymphoid hyperplasia	4/829	39/21671	0.0607766	0.577589	0.556313	3479/6664/65059/613	4
NDfE-HC	DGN	C0339508	Hereditary macular dystrophy	4/829	39/21671	0.0607766	0.577589	0.556313	1032/1893/6785/6103	4
NDfE-HC	DGN	C3178805	Heterotaxy Syndrome	4/829	39/21671	0.0607766	0.577589	0.556313	1767/5125/339829/203286	4
NDfE-HC	DGN	C0006267	Bronchiectasis	12/829	190/21671	0.0617841	0.577589	0.556313	5580/161582/1767/221421/5092/6441/115399/55315/51477/5293/339829/6103	12
NDfE-HC	DGN	C1333015	Childhood Kidney Wilms Tumor	19/829	338/21671	0.0617868	0.577589	0.556313	58189/126374/5595/1871/4087/8321/3479/10436/3265/11151/338645/4868/613/5293/129563/6546/2322/5979/54407	19
NDfE-HC	DGN	C0021359	Infertility	9/829	130/21671	0.0619918	0.577589	0.556313	340719/161582/1767/221421/115399/339829/54551/6103/3653	9
NDfE-HC	DGN	C0018675	Head Neoplasms	3/829	24/21671	0.062167	0.577589	0.556313	5595/2922/1050	3
NDfE-HC	DGN	C0239211	Oedema auricular	3/829	24/21671	0.062167	0.577589	0.556313	399668/644596/4050	3
NDfE-HC	DGN	C0423421	Atrophic macular change	3/829	24/21671	0.062167	0.577589	0.556313	6017/2629/6785	3
NDfE-HC	DGN	C0887900	Upper Aerodigestive Tract Neoplasms	3/829	24/21671	0.062167	0.577589	0.556313	5595/2922/1050	3
NDfE-HC	DGN	C1563705	Nephrogenic Diabetes Insipidus, Type I	3/829	24/21671	0.062167	0.577589	0.556313	3479/393/8260	3
NDfE-HC	DGN	C1704274	Intrauterine adhesions	3/829	24/21671	0.062167	0.577589	0.556313	4088/4087/116150	3
NDfE-HC	DGN	C1809471	Familial benign hypercalcemia	3/829	24/21671	0.062167	0.577589	0.556313	57007/491/492	3
NDfE-HC	DGN	C1842153	Irregular vertebral endplates	3/829	24/21671	0.062167	0.577589	0.556313	126792/55315/91252	3
NDfE-HC	DGN	C0043352	Xerostomia	5/829	56/21671	0.0624064	0.577589	0.556313	84617/5445/6335/10891/4744	5
NDfE-HC	DGN	C0338078	Non-Functioning Pituitary Gland Neoplasm	5/829	56/21671	0.0624064	0.577589	0.556313	6751/6750/3479/5293/3290	5
NDfE-HC	DGN	C0424296	Social disinhibition	5/829	56/21671	0.0624064	0.577589	0.556313	6750/4988/6091/5582/5816	5
NDfE-HC	DGN	C1833921	Familial medullary thyroid carcinoma	5/829	56/21671	0.0624064	0.577589	0.556313	5595/4489/3265/887/5979	5
NDfE-HC	DGN	C0242510	Drug usage	11/829	170/21671	0.0624666	0.577589	0.556313	5092/4988/1268/9607/7295/54809/2555/84251/6197/3084/10332	11
NDfE-HC	DGN	C1512127	HER2 gene amplification	11/829	170/21671	0.0624666	0.577589	0.556313	5595/5156/3265/9077/100133941/6723/5293/7067/10873/3084/8202	11
NDfE-HC	DGN	C0020626	Hypoparathyroidism	7/829	92/21671	0.0626062	0.577589	0.556313	57007/55190/29085/5744/138428/6905/412	7
NDfE-HC	DGN	C0221170	Muscular stiffness	7/829	92/21671	0.0626062	0.577589	0.556313	33/2556/2629/84153/1289/4703/3736	7
NDfE-HC	DGN	C1184923	Lumbar hyperlordosis	7/829	92/21671	0.0626062	0.577589	0.556313	64131/65992/923/4625/2495/8260/176	7
NDfE-HC	DGN	C0040137	Thyroid Nodule	10/829	150/21671	0.0626128	0.577589	0.556313	6750/57007/5172/3479/4489/3265/2952/1893/6801/5979	10
NDfE-HC	DGN	C0151514	Atrophic condition of skin	8/829	111/21671	0.062878	0.577589	0.556313	3479/84059/5293/2289/114907/4744/6103/5979	8
NDfE-HC	DGN	C3554617	Adducted thumb	6/829	74/21671	0.0637179	0.577589	0.556313	1910/4604/9244/5831/5979/4703	6
NDfE-HC	DGN	C0002690	Amputation Stumps	2/829	11/21671	0.0639451	0.577589	0.556313	10519/7158	2
NDfE-HC	DGN	C0010314	Cri-du-Chat Syndrome	2/829	11/21671	0.0639451	0.577589	0.556313	1767/1501	2
NDfE-HC	DGN	C0010668	Cystic Adenomatoid Malformation of Lung, Congenital	2/829	11/21671	0.0639451	0.577589	0.556313	2173/2254	2
NDfE-HC	DGN	C0027666	Neoplasms, Radiation-Induced	2/829	11/21671	0.0639451	0.577589	0.556313	1050/5979	2
NDfE-HC	DGN	C0030578	Paronychia Inflammation	2/829	11/21671	0.0639451	0.577589	0.556313	55630/6335	2
NDfE-HC	DGN	C0037205	Sirenomelia	2/829	11/21671	0.0639451	0.577589	0.556313	57465/5979	2
NDfE-HC	DGN	C0162839	Porokeratosis	2/829	11/21671	0.0639451	0.577589	0.556313	10654/2224	2
NDfE-HC	DGN	C0205815	Leiomyosarcoma, Epithelioid	2/829	11/21671	0.0639451	0.577589	0.556313	8013/5156	2
NDfE-HC	DGN	C0206586	Endolymphatic Hydrops	2/829	11/21671	0.0639451	0.577589	0.556313	5172/5141	2
NDfE-HC	DGN	C0235592	Cervical lymphadenopathy	2/829	11/21671	0.0639451	0.577589	0.556313	55315/5293	2
NDfE-HC	DGN	C0268263	Multiple Sulfatase Deficiency Disease	2/829	11/21671	0.0639451	0.577589	0.556313	6448/412	2
NDfE-HC	DGN	C0276655	Infection by Aspergillus fumigatus	2/829	11/21671	0.0639451	0.577589	0.556313	6441/5806	2
NDfE-HC	DGN	C0343239	Benign congenital hypotonia	2/829	11/21671	0.0639451	0.577589	0.556313	6567/54551	2
NDfE-HC	DGN	C0346303	Thyrotroph adenoma	2/829	11/21671	0.0639451	0.577589	0.556313	5792/6750	2
NDfE-HC	DGN	C0403399	Finnish congenital nephrotic syndrome	2/829	11/21671	0.0639451	0.577589	0.556313	4868/79809	2
NDfE-HC	DGN	C0438414	Myoclonic Encephalopathy	2/829	11/21671	0.0639451	0.577589	0.556313	6335/6323	2
NDfE-HC	DGN	C0522216	Abnormal auditory evoked potential	2/829	11/21671	0.0639451	0.577589	0.556313	1910/81624	2
NDfE-HC	DGN	C0546983	Post-Concussion Syndrome	2/829	11/21671	0.0639451	0.577589	0.556313	6622/3350	2
NDfE-HC	DGN	C0741276	ATRIAL ENLARGEMENT	2/829	11/21671	0.0639451	0.577589	0.556313	3782/4625	2
NDfE-HC	DGN	C0750403	Proximal weakness	2/829	11/21671	0.0639451	0.577589	0.556313	4625/4744	2
NDfE-HC	DGN	C0853877	Fistula of genitourinary tract	2/829	11/21671	0.0639451	0.577589	0.556313	10683/5979	2
NDfE-HC	DGN	C0883409	Cardiac troponin I measurement	2/829	11/21671	0.0639451	0.577589	0.556313	2161/90799	2
NDfE-HC	DGN	C1334363	Lung Large Cell Neuroendocrine Carcinoma	2/829	11/21671	0.0639451	0.577589	0.556313	6750/5156	2
NDfE-HC	DGN	C1837761	Narrow nasal ridge	2/829	11/21671	0.0639451	0.577589	0.556313	3265/5831	2
NDfE-HC	DGN	C1842155	Flat capital femoral epiphysis	2/829	11/21671	0.0639451	0.577589	0.556313	91252/176	2
NDfE-HC	DGN	C1855841	Hypocalcemic seizures	2/829	11/21671	0.0639451	0.577589	0.556313	8792/6905	2
NDfE-HC	DGN	C1860991	NOONAN SYNDROME 3	2/829	11/21671	0.0639451	0.577589	0.556313	5595/3265	2
NDfE-HC	DGN	C1865292	Nonketotic hypoglycemia	2/829	11/21671	0.0639451	0.577589	0.556313	33/5979	2
NDfE-HC	DGN	C2748652	Large face	2/829	11/21671	0.0639451	0.577589	0.556313	3265/9244	2
NDfE-HC	DGN	C2930995	Dyschromatosis universalis hereditaria	2/829	11/21671	0.0639451	0.577589	0.556313	5595/4157	2
NDfE-HC	DGN	C3272399	Gastric Neuroendocrine Tumor	2/829	11/21671	0.0639451	0.577589	0.556313	887/5293	2
NDfE-HC	DGN	C3549703	Retinal thinning	2/829	11/21671	0.0639451	0.577589	0.556313	284217/6785	2
NDfE-HC	DGN	C3888461	Dry age-related macular degeneration	2/829	11/21671	0.0639451	0.577589	0.556313	10891/6785	2
NDfE-HC	DGN	C4021066	Narrow jaw	2/829	11/21671	0.0639451	0.577589	0.556313	6843/127833	2
NDfE-HC	DGN	C4021777	Abnormality of the larynx	2/829	11/21671	0.0639451	0.577589	0.556313	63982/340419	2
NDfE-HC	DGN	C4022168	EMG: impaired neuromuscular transmission	2/829	11/21671	0.0639451	0.577589	0.556313	6843/127833	2
NDfE-HC	DGN	C4023551	Abnormality of dental color	2/829	11/21671	0.0639451	0.577589	0.556313	84059/3265	2
NDfE-HC	DGN	C4083076	Increased head circumference	2/829	11/21671	0.0639451	0.577589	0.556313	8792/6197	2
NDfE-HC	DGN	C4086159	Childhood Gastrointestinal Stromal Tumor	2/829	11/21671	0.0639451	0.577589	0.556313	5156/5293	2
NDfE-HC	DGN	C4330050	WHO Grade II Glioma	2/829	11/21671	0.0639451	0.577589	0.556313	3418/3910	2
NDfE-HC	DGN	C0029458	Osteoporosis, Postmenopausal	11/829	171/21671	0.0645755	0.582458	0.561003	5950/5595/4087/5744/3479/4502/138428/8792/5293/79884/23642	11
NDfE-HC	DGN	C0162820	Dermatitis, Allergic Contact	10/829	151/21671	0.0648762	0.584344	0.56282	9168/57007/90865/2922/1390/5292/1075/7378/3290/23460	10
NDfE-HC	DGN	C0853879	Invasive carcinoma of breast	25/829	473/21671	0.0653665	0.585679	0.564105	10519/2173/493/56034/5330/1032/8321/3479/6664/10923/65059/5987/10573/100133941/8792/3598/8988/2280/3418/5293/6588/2952/491/8916/5979	25
NDfE-HC	DGN	C0003126	Anosmia	4/829	40/21671	0.0655754	0.585679	0.564105	3730/6335/5264/286	4
NDfE-HC	DGN	C0026760	Multiple Epiphyseal Dysplasia	4/829	40/21671	0.0655754	0.585679	0.564105	10683/5172/5264/176	4
NDfE-HC	DGN	C0266610	Preauricular dimple	4/829	40/21671	0.0655754	0.585679	0.564105	4286/10815/64132/286	4
NDfE-HC	DGN	C0700613	Anxiety state	4/829	40/21671	0.0655754	0.585679	0.564105	54361/1268/3350/2289	4
NDfE-HC	DGN	C1695782	Cerebral hypoperfusion	4/829	40/21671	0.0655754	0.585679	0.564105	6622/4502/5293/3084	4
NDfE-HC	DGN	C0036857	Severe intellectual disability	23/829	429/21671	0.0661247	0.586902	0.565284	79143/6567/9289/57526/5172/2898/1501/84314/6509/3265/9215/23043/139411/5831/8260/6197/11043/5264/9949/10815/51319/79944/6323	23
NDfE-HC	DGN	C0033847	Pseudoxanthoma Elasticum	5/829	57/21671	0.0663568	0.586902	0.565284	64131/249/2677/64132/56172	5
NDfE-HC	DGN	C0037277	Skin Diseases, Genetic	5/829	57/21671	0.0663568	0.586902	0.565284	9244/55315/404672/1893/1075	5
NDfE-HC	DGN	C0085159	Seasonal Affective Disorder	5/829	57/21671	0.0663568	0.586902	0.565284	4988/3350/2555/6095/5141	5
NDfE-HC	DGN	C1262211	Diarrhoea predominant irritable bowel syndrome	5/829	57/21671	0.0663568	0.586902	0.565284	3363/4988/1268/6335/2981	5
NDfE-HC	DGN	C1858036	Periorbital fullness	5/829	57/21671	0.0663568	0.586902	0.565284	5824/3265/139411/6197/11043	5
NDfE-HC	DGN	C0037763	Spasm	11/829	172/21671	0.0667301	0.586902	0.565284	4625/6622/10923/10573/2556/5445/2629/10891/4744/6575/3736	11
NDfE-HC	DGN	C0012569	Diplopia	6/829	75/21671	0.0671309	0.586902	0.565284	84617/6622/2629/3736/6843/127833	6
NDfE-HC	DGN	C0311335	Grand Mal Status Epilepticus	6/829	75/21671	0.0671309	0.586902	0.565284	6751/288/1268/6546/6323/5979	6
NDfE-HC	DGN	C0026837	Muscle Rigidity	18/829	320/21671	0.0673172	0.586902	0.565284	57338/7138/5595/5744/23671/6622/55532/116150/138428/5831/5582/2629/5292/491/6575/5272/4703/3736	18
NDfE-HC	DGN	C0027809	Neurilemmoma	12/829	193/21671	0.0678107	0.586902	0.565284	5580/6750/57007/5595/3479/6622/27087/5293/3084/412/1523/5979	12
NDfE-HC	DGN	C0231712	Waddling gait	8/829	113/21671	0.0683184	0.586902	0.565284	4625/249/91252/4744/4703/6843/176/127833	8
NDfE-HC	DGN	C0013421	Dystonia	24/829	453/21671	0.068407	0.586902	0.565284	57338/63982/57465/79143/493/5138/4988/79042/6622/55532/80169/2898/133686/3140/23043/2629/84153/1893/23221/51319/6575/79944/3736/6843	24
NDfE-HC	DGN	C0009398	Color vision defect	7/829	94/21671	0.0686421	0.586902	0.565284	6017/6622/3730/8444/6785/6103/1523	7
NDfE-HC	DGN	C0010308	Congenital Hypothyroidism	7/829	94/21671	0.0686421	0.586902	0.565284	57465/29085/5172/3479/7067/10891/4744	7
NDfE-HC	DGN	C0011574	Involutional Depression	3/829	25/21671	0.0687117	0.586902	0.565284	166752/9636/2289	3
NDfE-HC	DGN	C0025218	Chloasma	3/829	25/21671	0.0687117	0.586902	0.565284	51477/4286/4157	3
NDfE-HC	DGN	C0039093	Congenital abnormal Synostosis	3/829	25/21671	0.0687117	0.586902	0.565284	3479/2254/4043	3
NDfE-HC	DGN	C0238111	Lennox-Gastaut syndrome	3/829	25/21671	0.0687117	0.586902	0.565284	9289/10858/6323	3
NDfE-HC	DGN	C0268079	Hyperphosphaturia	3/829	25/21671	0.0687117	0.586902	0.565284	5595/71/56172	3
NDfE-HC	DGN	C0333751	Muscle fiber atrophy	3/829	25/21671	0.0687117	0.586902	0.565284	4625/6843/127833	3
NDfE-HC	DGN	C0340489	Lone atrial fibrillation	3/829	25/21671	0.0687117	0.586902	0.565284	3741/55800/3782	3
NDfE-HC	DGN	C0375019	Human T-cell lymphotrophic virus, type I [HTLV-I]	3/829	25/21671	0.0687117	0.586902	0.565284	1032/5744/7295	3
NDfE-HC	DGN	C0432470	46, XY female	3/829	25/21671	0.0687117	0.586902	0.565284	54361/412/2254	3
NDfE-HC	DGN	C0746787	Cancer of Neck	3/829	25/21671	0.0687117	0.586902	0.565284	5595/2922/1050	3
NDfE-HC	DGN	C1306557	Chronic venous insufficiency	3/829	25/21671	0.0687117	0.586902	0.565284	5595/8935/5293	3
NDfE-HC	DGN	C1571983	Involutional paraphrenia	3/829	25/21671	0.0687117	0.586902	0.565284	166752/9636/2289	3
NDfE-HC	DGN	C1571984	Psychosis, Involutional	3/829	25/21671	0.0687117	0.586902	0.565284	166752/9636/2289	3
NDfE-HC	DGN	C1843392	Death in childhood	3/829	25/21671	0.0687117	0.586902	0.565284	79158/84153/6323	3
NDfE-HC	DGN	C1858592	Carney Triad	3/829	25/21671	0.0687117	0.586902	0.565284	6750/5156/55907	3
NDfE-HC	DGN	C1868085	Craniofacial hyperostosis	3/829	25/21671	0.0687117	0.586902	0.565284	55315/6197/56172	3
NDfE-HC	DGN	C2940786	Thyroid Hormone Resistance Syndrome	3/829	25/21671	0.0687117	0.586902	0.565284	6750/6567/7067	3
NDfE-HC	DGN	C0086189	Drug Withdrawal Symptoms	5/829	58/21671	0.0704434	0.586902	0.565284	5595/3269/1268/2890/887	5
NDfE-HC	DGN	C0151723	Hypomagnesemia	5/829	58/21671	0.0704434	0.586902	0.565284	57007/5092/2556/6905/3736	5
NDfE-HC	DGN	C0575157	Deformity of spine	5/829	58/21671	0.0704434	0.586902	0.565284	126792/9215/3418/6843/127833	5
NDfE-HC	DGN	C4528668	Acute myeloid leukaemia refractory	5/829	58/21671	0.0704434	0.586902	0.565284	4493/5156/9607/3418/2322	5
NDfE-HC	DGN	C0266631	Accessory spleen	4/829	41/21671	0.0705655	0.586902	0.565284	27077/84314/2224/10815	4
NDfE-HC	DGN	C0429097	QRS complex feature	4/829	41/21671	0.0705655	0.586902	0.565284	2937/51232/4286/6801	4
NDfE-HC	DGN	C0947912	Myasthenias	4/829	41/21671	0.0705655	0.586902	0.565284	55068/33/6843/127833	4
NDfE-HC	DGN	C1858127	Limb-girdle muscle weakness	4/829	41/21671	0.0705655	0.586902	0.565284	9215/4703/6843/127833	4
NDfE-HC	DGN	C1859470	Large basal ganglia	4/829	41/21671	0.0705655	0.586902	0.565284	79143/2898/23043/51319	4
NDfE-HC	DGN	C1860224	ABLEPHARON-MACROSTOMIA SYNDROME	4/829	41/21671	0.0705655	0.586902	0.565284	25854/404672/8260/3827	4
NDfE-HC	DGN	C0006370	Bulimia	6/829	76/21671	0.0706485	0.586902	0.565284	79017/8682/10882/57007/4988/3350	6
NDfE-HC	DGN	C0020458	Hyperhidrosis disorder	8/829	114/21671	0.0711437	0.586902	0.565284	80169/9244/330/2556/6335/54551/5979/3736	8
NDfE-HC	DGN	C0019562	Von Hippel-Lindau Syndrome	11/829	174/21671	0.0711775	0.586902	0.565284	5409/10519/6750/5744/3479/65059/3418/5293/4286/491/5979	11
NDfE-HC	DGN	C0027659	Neoplasms, Experimental	7/829	95/21671	0.0717861	0.586902	0.565284	4923/55959/5595/7295/3265/613/2322	7
NDfE-HC	DGN	C1836543	Thick vermilion border	7/829	95/21671	0.0717861	0.586902	0.565284	64131/6664/6448/6197/53616/9949/5979	7
NDfE-HC	DGN	C0221355	Macrocephaly	20/829	367/21671	0.072403	0.586902	0.565284	10683/22800/5824/5744/288/3265/9215/8792/139411/55315/5293/4685/7067/6197/4286/11043/129563/79944/56172/3423	20
NDfE-HC	DGN	C0262630	Reduced concentration span	6/829	77/21671	0.0742702	0.586902	0.565284	79143/3479/6622/2898/23043/51319	6
NDfE-HC	DGN	C0423757	Thin skin	6/829	77/21671	0.0742702	0.586902	0.565284	23327/79158/80169/5831/1289/91252	6
NDfE-HC	DGN	C0234132	Pyramidal sign	10/829	155/21671	0.0744503	0.586902	0.565284	57465/80169/8988/84153/404672/5264/6785/79944/6324/3748	10
NDfE-HC	DGN	C1842774	Hypermelanotic macule	5/829	59/21671	0.0746653	0.586902	0.565284	64131/716/10457/80169/64132	5
NDfE-HC	DGN	C0012243	Digestive System Neoplasms	2/829	12/21671	0.0748396	0.586902	0.565284	3149/56648	2
NDfE-HC	DGN	C0027412	Opioid-Related Disorders	2/829	12/21671	0.0748396	0.586902	0.565284	89795/154215	2
NDfE-HC	DGN	C0030422	Extra-Adrenal Paraganglioma	2/829	12/21671	0.0748396	0.586902	0.565284	6750/5979	2
NDfE-HC	DGN	C0030793	Pelvic Neoplasms	2/829	12/21671	0.0748396	0.586902	0.565284	23671/3265	2
NDfE-HC	DGN	C0039743	Thanatophoric Dysplasia	2/829	12/21671	0.0748396	0.586902	0.565284	3265/138428	2
NDfE-HC	DGN	C0042140	Uterine Prolapse	2/829	12/21671	0.0748396	0.586902	0.565284	4088/6197	2
NDfE-HC	DGN	C0162297	Respiratory arrest	2/829	12/21671	0.0748396	0.586902	0.565284	6843/127833	2
NDfE-HC	DGN	C0205769	Myxopapillary ependymoma	2/829	12/21671	0.0748396	0.586902	0.565284	5156/9274	2
NDfE-HC	DGN	C0263353	Prurigo nodularis	2/829	12/21671	0.0748396	0.586902	0.565284	5595/4988	2
NDfE-HC	DGN	C0264893	Nodal rhythm disorder	2/829	12/21671	0.0748396	0.586902	0.565284	55800/6324	2
NDfE-HC	DGN	C0265222	Royer Syndrome	2/829	12/21671	0.0748396	0.586902	0.565284	54551/3653	2
NDfE-HC	DGN	C0265541	Cranioschisis	2/829	12/21671	0.0748396	0.586902	0.565284	71/79944	2
NDfE-HC	DGN	C0334595	Ganglioneuromatosis	2/829	12/21671	0.0748396	0.586902	0.565284	5293/5979	2
NDfE-HC	DGN	C0339002	Attention-Deficit/Hyperactivity Disorder, Predominantly Inattentive Type	2/829	12/21671	0.0748396	0.586902	0.565284	9607/91252	2
NDfE-HC	DGN	C0344312	White forelock	2/829	12/21671	0.0748396	0.586902	0.565284	1910/4286	2
NDfE-HC	DGN	C0346396	Retinoma	2/829	12/21671	0.0748396	0.586902	0.565284	1871/1523	2
NDfE-HC	DGN	C0348626	Other specified cardiac arrhythmias	2/829	12/21671	0.0748396	0.586902	0.565284	55800/6324	2
NDfE-HC	DGN	C0393574	Huntington Disease, Late Onset	2/829	12/21671	0.0748396	0.586902	0.565284	1268/51447	2
NDfE-HC	DGN	C0393786	Trigeminal Neuralgia, Idiopathic	2/829	12/21671	0.0748396	0.586902	0.565284	5595/5582	2
NDfE-HC	DGN	C0393787	Secondary Trigeminal Neuralgia	2/829	12/21671	0.0748396	0.586902	0.565284	5595/5582	2
NDfE-HC	DGN	C0427480	Elliptocytosis found	2/829	12/21671	0.0748396	0.586902	0.565284	9949/2035	2
NDfE-HC	DGN	C0597167	Islets of Langerhans hyperplasia	2/829	12/21671	0.0748396	0.586902	0.565284	2184/129563	2
NDfE-HC	DGN	C0600298	Periodontosis	2/829	12/21671	0.0748396	0.586902	0.565284	154215/1075	2
NDfE-HC	DGN	C0702266	Basophilia	2/829	12/21671	0.0748396	0.586902	0.565284	613/23305	2
NDfE-HC	DGN	C0751207	Akinetic-Rigid Variant of Huntington Disease	2/829	12/21671	0.0748396	0.586902	0.565284	1268/51447	2
NDfE-HC	DGN	C0751208	Juvenile Huntington Disease	2/829	12/21671	0.0748396	0.586902	0.565284	1268/51447	2
NDfE-HC	DGN	C0852262	Placental abnormalities (excl neoplasms)	2/829	12/21671	0.0748396	0.586902	0.565284	284217/6575	2
NDfE-HC	DGN	C1266186	Retinoblastoma, spontaneously regressed	2/829	12/21671	0.0748396	0.586902	0.565284	1871/1523	2
NDfE-HC	DGN	C1305968	Eccrine dermal cylindroma	2/829	12/21671	0.0748396	0.586902	0.565284	4602/4500	2
NDfE-HC	DGN	C1513269	Microcysts	2/829	12/21671	0.0748396	0.586902	0.565284	23531/1289	2
NDfE-HC	DGN	C1536075	Sudden unexplained death in epilepsy	2/829	12/21671	0.0748396	0.586902	0.565284	6323/3423	2
NDfE-HC	DGN	C1568249	Usher Syndrome, Type II	2/829	12/21671	0.0748396	0.586902	0.565284	1910/84059	2
NDfE-HC	DGN	C1834124	Shield chest	2/829	12/21671	0.0748396	0.586902	0.565284	54361/64132	2
NDfE-HC	DGN	C1836806	Mild microcephaly	2/829	12/21671	0.0748396	0.586902	0.565284	4286/54551	2
NDfE-HC	DGN	C1844825	Hyperconvex fingernails	2/829	12/21671	0.0748396	0.586902	0.565284	6197/10815	2
NDfE-HC	DGN	C1968999	Rib segmentation abnormalities	2/829	12/21671	0.0748396	0.586902	0.565284	10683/10815	2
NDfE-HC	DGN	C3463992	EPILEPTIC ENCEPHALOPATHY, EARLY INFANTILE, 1	2/829	12/21671	0.0748396	0.586902	0.565284	57465/6323	2
NDfE-HC	DGN	C3806462	Apneic episodes precipitated by illness, fatigue, stress	2/829	12/21671	0.0748396	0.586902	0.565284	6843/127833	2
NDfE-HC	DGN	C4023698	Everted upper lip vermilion	2/829	12/21671	0.0748396	0.586902	0.565284	2629/8260	2
NDfE-HC	DGN	C4025836	Abnormal choroid morphology	2/829	12/21671	0.0748396	0.586902	0.565284	646960/6785	2
NDfE-HC	DGN	C4551628	Opiate Abuse	2/829	12/21671	0.0748396	0.586902	0.565284	4988/89795	2
NDfE-HC	DGN	C4552097	Nevus Sebaceus of Jadassohn	2/829	12/21671	0.0748396	0.586902	0.565284	3265/1523	2
NDfE-HC	DGN	C0042510	Ventricular Fibrillation	7/829	96/21671	0.0750143	0.586902	0.565284	3741/55800/4088/2281/2556/6508/6324	7
NDfE-HC	DGN	C0025209	Melanosis	3/829	26/21671	0.0755541	0.586902	0.565284	124045/4157/5979	3
NDfE-HC	DGN	C0152235	Congenital genu recurvatum	3/829	26/21671	0.0755541	0.586902	0.565284	64131/3265/1289	3
NDfE-HC	DGN	C0239815	Hand clenching	3/829	26/21671	0.0755541	0.586902	0.565284	54551/4703/3736	3
NDfE-HC	DGN	C0241181	Fragile skin	3/829	26/21671	0.0755541	0.586902	0.565284	126792/716/1289	3
NDfE-HC	DGN	C0267834	Liver cyst	3/829	26/21671	0.0755541	0.586902	0.565284	6750/2822/79809	3
NDfE-HC	DGN	C0271390	Nystagmus, End-Position	3/829	26/21671	0.0755541	0.586902	0.565284	2895/5582/785	3
NDfE-HC	DGN	C0342200	Endemic Cretinism	3/829	26/21671	0.0755541	0.586902	0.565284	3479/10891/4744	3
NDfE-HC	DGN	C0426807	Short clavicle	3/829	26/21671	0.0755541	0.586902	0.565284	64131/8260/340419	3
NDfE-HC	DGN	C1863416	Autosomal dominant compelling helio ophthalmic outburst syndrome	3/829	26/21671	0.0755541	0.586902	0.565284	55068/645323/2104	3
NDfE-HC	DGN	C0039445	Hereditary hemorrhagic telangiectasia	4/829	42/21671	0.0757441	0.586902	0.565284	3479/5293/1289/5806	4
NDfE-HC	DGN	C0201850	Alkaline phosphatase measurement	4/829	42/21671	0.0757441	0.586902	0.565284	5172/249/8792/2822	4
NDfE-HC	DGN	C1292780	Therapy-related myelodysplastic syndrome	4/829	42/21671	0.0757441	0.586902	0.565284	9734/10923/10573/613	4
NDfE-HC	DGN	C1390474	Increased susceptibility to fractures	4/829	42/21671	0.0757441	0.586902	0.565284	249/80169/8792/2629	4
NDfE-HC	DGN	C4021792	Abnormality of the clavicle	4/829	42/21671	0.0757441	0.586902	0.565284	6664/8792/8260/79809	4
NDfE-HC	DGN	C0205697	Carcinoma, Spindle-Cell	13/829	218/21671	0.0764794	0.59188	0.570078	5950/57007/10653/2937/9615/5156/3479/3265/11151/71/2952/1289/1040	13
NDfE-HC	DGN	C0024809	Marijuana Abuse	10/829	156/21671	0.0769748	0.592836	0.570999	399668/57007/388585/1268/644596/3350/8601/3084/64132/57084	10
NDfE-HC	DGN	C0085762	Alcohol abuse	10/829	156/21671	0.0769748	0.592836	0.570999	4087/4988/3479/11092/6622/1268/3350/2555/2289/5141	10
NDfE-HC	DGN	C0280803	Primary central nervous system lymphoma	10/829	156/21671	0.0769748	0.592836	0.570999	5580/10519/3067/7301/821/613/51477/5293/6197/5292	10
NDfE-HC	DGN	C0302511	Small for gestational age fetus	10/829	156/21671	0.0769748	0.592836	0.570999	3479/10436/219736/139411/4868/1272/6197/11043/10815/5979	10
NDfE-HC	DGN	C0022602	Actinic keratosis	9/829	136/21671	0.0774839	0.596037	0.574082	6751/399668/6750/5595/644596/3265/7158/3632/4157	9
NDfE-HC	DGN	C0270823	Petit mal status	6/829	78/21671	0.0779958	0.598531	0.576485	6751/288/1268/6546/2322/5979	6
NDfE-HC	DGN	C1843156	Progressive sensorineural hearing impairment	6/829	78/21671	0.0779958	0.598531	0.576485	3418/55315/71/163702/2070/163183	6
NDfE-HC	DGN	C3888194	MIXED LINEAGE LEUKEMIA	14/829	240/21671	0.0781423	0.598616	0.576566	10519/6750/9734/4088/4602/1050/5912/3479/7295/100133941/613/23401/80854/2322	14
NDfE-HC	DGN	C0205698	Undifferentiated carcinoma	16/829	283/21671	0.0781946	0.598616	0.576566	5950/57007/10653/5595/2937/2922/9615/3265/11151/3418/71/2952/1289/2822/1040/5979	16
NDfE-HC	DGN	C0020302	Hydrophthalmos	5/829	60/21671	0.0790216	0.602776	0.580573	220202/9215/5831/84153/10451	5
NDfE-HC	DGN	C0346402	Malignant neoplasm of adrenal cortex	5/829	60/21671	0.0790216	0.602776	0.580573	6750/8912/3479/71/122953	5
NDfE-HC	DGN	C0544755	Genu varum	5/829	60/21671	0.0790216	0.602776	0.580573	64131/65992/249/4703/176	5
NDfE-HC	DGN	C4552811	Generalized Muscle Weakness, CTCAE	8/829	117/21671	0.0800409	0.603934	0.581688	4625/33/5445/10891/4744/4703/6843/127833	8
NDfE-HC	DGN	C0079588	Ichthyosis, X-Linked	12/829	199/21671	0.0809799	0.603934	0.581688	90865/5650/5156/3479/3730/3265/8988/5293/4286/412/3423/3902	12
NDfE-HC	DGN	C0007370	Catalepsy	4/829	43/21671	0.0811084	0.603934	0.581688	1268/3350/2170/412	4
NDfE-HC	DGN	C0022593	Keratosis	4/829	43/21671	0.0811084	0.603934	0.581688	10923/10573/3265/1075	4
NDfE-HC	DGN	C0035851	Root Resorption	4/829	43/21671	0.0811084	0.603934	0.581688	399668/4988/644596/8792	4
NDfE-HC	DGN	C0270715	Degenerative Diseases, Central Nervous System	4/829	43/21671	0.0811084	0.603934	0.581688	4257/6622/2495/9194	4
NDfE-HC	DGN	C0334070	Maturation defect	4/829	43/21671	0.0811084	0.603934	0.581688	126792/6622/1390/6324	4
NDfE-HC	DGN	C0349637	Common acute lymphoblastic leukemia	4/829	43/21671	0.0811084	0.603934	0.581688	100133941/8988/613/3827	4
NDfE-HC	DGN	C0751292	Age-Related Memory Disorders	4/829	43/21671	0.0811084	0.603934	0.581688	2558/3363/3350/57084	4
NDfE-HC	DGN	C0751293	Memory Disorder, Semantic	4/829	43/21671	0.0811084	0.603934	0.581688	2558/3363/3350/57084	4
NDfE-HC	DGN	C0751294	Memory Disorder, Spatial	4/829	43/21671	0.0811084	0.603934	0.581688	2558/3363/3350/57084	4
NDfE-HC	DGN	C1960870	Transformed migraine	4/829	43/21671	0.0811084	0.603934	0.581688	4988/2890/5582/5806	4
NDfE-HC	DGN	C0079772	T-Cell Lymphoma	25/829	485/21671	0.0816266	0.603934	0.581688	5580/7409/4988/5786/5156/3479/6664/89795/79971/6622/10923/65059/7295/10573/3265/100133941/330/3418/154215/613/51477/5293/5292/10023/3902	25
NDfE-HC	DGN	C0024899	Mastocytosis	7/829	98/21671	0.0817225	0.603934	0.581688	6750/90865/5156/6622/3418/613/4286	7
NDfE-HC	DGN	C0206634	Liposarcoma, Myxoid	6/829	79/21671	0.0818249	0.603934	0.581688	8013/10519/923/5786/3479/5293	6
NDfE-HC	DGN	C1333064	Classical Hodgkin's Lymphoma	16/829	285/21671	0.0820021	0.603934	0.581688	200942/6750/55509/3479/6622/91851/65059/7295/8988/51477/5293/5292/53616/5816/4277/3902	16
NDfE-HC	DGN	C3810365	Central visual impairment	10/829	158/21671	0.0821814	0.603934	0.581688	2560/79143/5595/2898/133686/23043/5293/6335/51319/6323	10
NDfE-HC	DGN	C0020630	Hypophosphatasia	3/829	27/21671	0.0826838	0.603934	0.581688	5744/249/4604	3
NDfE-HC	DGN	C0028047	Nicotine withdrawal	3/829	27/21671	0.0826838	0.603934	0.581688	4988/1268/2289	3
NDfE-HC	DGN	C0266361	True Hermaphroditism (disorder)	3/829	27/21671	0.0826838	0.603934	0.581688	27077/54361/84314	3
NDfE-HC	DGN	C0542518	Enlarged kidney	3/829	27/21671	0.0826838	0.603934	0.581688	2184/55315/203286	3
NDfE-HC	DGN	C0751602	Hereditary Autosomal Dominant Spastic Paraplegia	3/829	27/21671	0.0826838	0.603934	0.581688	8444/5582/9895	3
NDfE-HC	DGN	C1855106	Neonatal onset	3/829	27/21671	0.0826838	0.603934	0.581688	326625/445/6335	3
NDfE-HC	DGN	C4054726	Infant Leukemia	3/829	27/21671	0.0826838	0.603934	0.581688	613/2322/4703	3
NDfE-HC	DGN	C0006012	Borderline Personality Disorder	13/829	221/21671	0.0830072	0.603934	0.581688	6750/57007/288/64850/2898/3350/6335/2952/2289/3084/2254/6330/5816	13
NDfE-HC	DGN	C0240066	Iron deficiency	11/829	179/21671	0.0831079	0.603934	0.581688	6750/151176/3479/7802/10923/10891/64132/51312/1523/5816/5979	11
NDfE-HC	DGN	C0006271	Bronchiolitis	8/829	118/21671	0.0831471	0.603934	0.581688	8682/90865/11069/6441/51477/2952/1289/163702	8
NDfE-HC	DGN	C0027404	Narcolepsy	17/829	308/21671	0.0842555	0.603934	0.581688	8715/66000/22808/63982/3067/7409/23576/286183/9734/80323/56934/56884/1501/154215/613/491/23281	17
NDfE-HC	DGN	C0151908	Dry skin	10/829	159/21671	0.0848637	0.603934	0.581688	10457/55630/7067/84153/404672/4286/5264/412/6785/4157	10
NDfE-HC	DGN	C0243050	Cardiovascular Abnormalities	7/829	99/21671	0.0852022	0.603934	0.581688	90865/4625/6664/5293/129563/203286/5979	7
NDfE-HC	DGN	C4725671	High-Risk Neuroblastoma	7/829	99/21671	0.0852022	0.603934	0.581688	8682/4087/1032/8988/5293/6197/23642	7
NDfE-HC	DGN	C0020758	Congenital ichthyosis	6/829	80/21671	0.0857569	0.603934	0.581688	147968/5172/3730/2629/412/6785	6
NDfE-HC	DGN	C0038587	Substance Withdrawal Syndrome	6/829	80/21671	0.0857569	0.603934	0.581688	5595/3269/1268/2890/887/64132	6
NDfE-HC	DGN	C0003466	Anus, Imperforate	9/829	139/21671	0.0860413	0.603934	0.581688	5580/5125/1910/170850/11020/9215/8260/340419/6324	9
NDfE-HC	DGN	C0003742	Arcus Senilis	2/829	13/21671	0.0862708	0.603934	0.581688	91851/55315	2
NDfE-HC	DGN	C0004239	Atrial Flutter	2/829	13/21671	0.0862708	0.603934	0.581688	55800/33	2
NDfE-HC	DGN	C0032310	Pneumonia, Viral	2/829	13/21671	0.0862708	0.603934	0.581688	2922/7295	2
NDfE-HC	DGN	C0040250	Tinea Capitis	2/829	13/21671	0.0862708	0.603934	0.581688	5786/5979	2
NDfE-HC	DGN	C0152419	Interrupted aortic arch	2/829	13/21671	0.0862708	0.603934	0.581688	1675/129563	2
NDfE-HC	DGN	C0152439	Retinoschisis	2/829	13/21671	0.0862708	0.603934	0.581688	71/6103	2
NDfE-HC	DGN	C0206115	WAGR Syndrome	2/829	13/21671	0.0862708	0.603934	0.581688	3265/338645	2
NDfE-HC	DGN	C0206725	Subependymal Glioma	2/829	13/21671	0.0862708	0.603934	0.581688	5156/2890	2
NDfE-HC	DGN	C0234362	Synkinesis	2/829	13/21671	0.0862708	0.603934	0.581688	57007/3730	2
NDfE-HC	DGN	C0268136	Xeroderma pigmentosum, group B	2/829	13/21671	0.0862708	0.603934	0.581688	4502/404672	2
NDfE-HC	DGN	C0271527	Cryptogenic sexual precocity	2/829	13/21671	0.0862708	0.603934	0.581688	3479/2104	2
NDfE-HC	DGN	C0334192	Atrophic endometrium	2/829	13/21671	0.0862708	0.603934	0.581688	3479/100133941	2
NDfE-HC	DGN	C0338596	Spastic cerebral palsy	2/829	13/21671	0.0862708	0.603934	0.581688	4082/3479	2
NDfE-HC	DGN	C0432185	Aplasia of muscle	2/829	13/21671	0.0862708	0.603934	0.581688	8912/4703	2
NDfE-HC	DGN	C0586553	Raised TSH level	2/829	13/21671	0.0862708	0.603934	0.581688	6567/79048	2
NDfE-HC	DGN	C0700502	Acquired hypothyroidism	2/829	13/21671	0.0862708	0.603934	0.581688	5172/53919	2
NDfE-HC	DGN	C0751197	Fulminant Hepatic Failure with Cerebral Edema	2/829	13/21671	0.0862708	0.603934	0.581688	2560/4988	2
NDfE-HC	DGN	C0751198	Hepatic Stupor	2/829	13/21671	0.0862708	0.603934	0.581688	2560/4988	2
NDfE-HC	DGN	C0751378	Neurologic Signs	2/829	13/21671	0.0862708	0.603934	0.581688	340348/2629	2
NDfE-HC	DGN	C0858681	Vitiligo vulgaris	2/829	13/21671	0.0862708	0.603934	0.581688	5156/2952	2
NDfE-HC	DGN	C0936248	Chondroma	2/829	13/21671	0.0862708	0.603934	0.581688	5987/3418	2
NDfE-HC	DGN	C1266166	Intracortical osteosarcoma	2/829	13/21671	0.0862708	0.603934	0.581688	5595/3479	2
NDfE-HC	DGN	C1318543	Fibrous histiocytoma of tendon sheath	2/829	13/21671	0.0862708	0.603934	0.581688	6750/5744	2
NDfE-HC	DGN	C1386091	Acromicria	2/829	13/21671	0.0862708	0.603934	0.581688	54551/3653	2
NDfE-HC	DGN	C1399226	Ectopic rhythm	2/829	13/21671	0.0862708	0.603934	0.581688	55800/6324	2
NDfE-HC	DGN	C1720416	Episodic ataxia type 2 (disorder)	2/829	13/21671	0.0862708	0.603934	0.581688	6323/3736	2
NDfE-HC	DGN	C1836057	Muscle fiber splitting	2/829	13/21671	0.0862708	0.603934	0.581688	4625/4744	2
NDfE-HC	DGN	C1862839	Anterior segment mesenchymal dysgenesis	2/829	13/21671	0.0862708	0.603934	0.581688	6545/27151	2
NDfE-HC	DGN	C1970712	Multiple Endocrine Neoplasia, Type IV	2/829	13/21671	0.0862708	0.603934	0.581688	10519/5979	2
NDfE-HC	DGN	C2748542	CARDIAC CONDUCTION DEFECT, NONSPECIFIC (disorder)	2/829	13/21671	0.0862708	0.603934	0.581688	55800/6324	2
NDfE-HC	DGN	C4021816	Abnormality of the gingiva	2/829	13/21671	0.0862708	0.603934	0.581688	1289/1893	2
NDfE-HC	DGN	C4024936	Temporal cortical atrophy	2/829	13/21671	0.0862708	0.603934	0.581688	57526/9382	2
NDfE-HC	DGN	C4287590	Thyroid Gland Noninvasive Follicular Neoplasm with Papillary-Like Nuclear Features	2/829	13/21671	0.0862708	0.603934	0.581688	4602/5979	2
NDfE-HC	DGN	C4317339	Juvenile Absence Epilepsy	2/829	13/21671	0.0862708	0.603934	0.581688	8912/70	2
NDfE-HC	DGN	C4511620	Autosomal dominant tubulointerstitial kidney disease	2/829	13/21671	0.0862708	0.603934	0.581688	79017/4868	2
NDfE-HC	DGN	C4531297	Increased mean corpuscular hemoglobin concentration	2/829	13/21671	0.0862708	0.603934	0.581688	404672/286	2
NDfE-HC	DGN	C4551804	Brugada Syndrome 1	2/829	13/21671	0.0862708	0.603934	0.581688	55800/6324	2
NDfE-HC	DGN	C4688316	Refractory Breast Carcinoma	2/829	13/21671	0.0862708	0.603934	0.581688	284656/100133941	2
NDfE-HC	DGN	C4725092	Advanced Uveal Melanoma	2/829	13/21671	0.0862708	0.603934	0.581688	9734/3479	2
NDfE-HC	DGN	C0279583	Childhood T Acute Lymphoblastic Leukemia	8/829	119/21671	0.0863233	0.603934	0.581688	923/4088/5156/10923/10573/613/5293/2322	8
NDfE-HC	DGN	C0877015	Pelvic Organ Prolapse	8/829	119/21671	0.0863233	0.603934	0.581688	3741/5595/1428/71/7019/10891/1289/1893	8
NDfE-HC	DGN	C0205768	Subependymal Giant Cell Astrocytoma	4/829	44/21671	0.0866551	0.603934	0.581688	1809/10683/27165/8202	4
NDfE-HC	DGN	C1541317	Adult Gliosarcoma	4/829	44/21671	0.0866551	0.603934	0.581688	5156/887/3418/5293	4
NDfE-HC	DGN	C1854387	Type 1 muscle fiber predominance	4/829	44/21671	0.0866551	0.603934	0.581688	7138/4625/4703/3736	4
NDfE-HC	DGN	C3899658	Childhood Gliosarcoma	4/829	44/21671	0.0866551	0.603934	0.581688	5156/887/3418/5293	4
NDfE-HC	DGN	C0812413	Malignant Pleural Mesothelioma	22/829	421/21671	0.0874855	0.607446	0.585071	1948/8682/10519/6750/4494/5595/9734/4493/5156/5361/3479/4490/4489/4495/4502/4500/330/4501/445/5293/5979/3902	22
NDfE-HC	DGN	C0220615	Adult Acute Myeloblastic Leukemia	10/829	160/21671	0.0875988	0.607446	0.585071	1050/5786/5156/79971/10923/10573/3418/613/2952/2322	10
NDfE-HC	DGN	C4551720	Primary Ciliary Dyskinesia	10/829	160/21671	0.0875988	0.607446	0.585071	161582/1767/221421/5092/115399/7295/25911/339829/6103/30850	10
NDfE-HC	DGN	C0263630	Hypertrophic disorder of skin, unspecified	5/829	62/21671	0.0881325	0.607446	0.585071	5595/3479/114907/7222/2104	5
NDfE-HC	DGN	C0274861	Arsenic Poisoning, Inorganic	5/829	62/21671	0.0881325	0.607446	0.585071	4489/23043/8975/3632/5806	5
NDfE-HC	DGN	C0274862	Nervous System, Organic Arsenic Poisoning	5/829	62/21671	0.0881325	0.607446	0.585071	4489/23043/8975/3632/5806	5
NDfE-HC	DGN	C0340076	Asthmatic pulmonary eosinophilia	5/829	62/21671	0.0881325	0.607446	0.585071	90865/5156/249/7295/51477	5
NDfE-HC	DGN	C0401151	Chronic diarrhea	5/829	62/21671	0.0881325	0.607446	0.585071	1268/55630/54809/5293/79827	5
NDfE-HC	DGN	C0751851	Arsenic Encephalopathy	5/829	62/21671	0.0881325	0.607446	0.585071	4489/23043/8975/3632/5806	5
NDfE-HC	DGN	C0751852	Arsenic Induced Polyneuropathy	5/829	62/21671	0.0881325	0.607446	0.585071	4489/23043/8975/3632/5806	5
NDfE-HC	DGN	C0235991	Small for gestational age (disorder)	11/829	181/21671	0.0882069	0.607446	0.585071	84617/3479/10436/219736/139411/4868/1272/6197/11043/10815/5979	11
NDfE-HC	DGN	C0019337	Heroin Dependence	7/829	100/21671	0.0887652	0.610632	0.58814	4886/4923/4988/116443/1268/2555/2289	7
NDfE-HC	DGN	C4552810	Irritability, CTCAE	9/829	140/21671	0.0890142	0.611685	0.589154	57338/57465/6567/249/6509/55630/445/84153/10815	9
NDfE-HC	DGN	C0038016	Spondylolisthesis	3/829	28/21671	0.09009	0.611825	0.589289	4088/2495/7222	3
NDfE-HC	DGN	C0231688	Gait, Shuffling	3/829	28/21671	0.09009	0.611825	0.589289	6622/2629/8260	3
NDfE-HC	DGN	C0393588	Dystonia, Paroxysmal	3/829	28/21671	0.09009	0.611825	0.589289	63982/57465/55532	3
NDfE-HC	DGN	C0426799	Congenital hypoplasia of clavicle	3/829	28/21671	0.09009	0.611825	0.589289	64131/8260/340419	3
NDfE-HC	DGN	C0578626	blue iris (physical finding)	3/829	28/21671	0.09009	0.611825	0.589289	1910/4286/4157	3
NDfE-HC	DGN	C0871215	Reading Disabilities	3/829	28/21671	0.09009	0.611825	0.589289	161582/10505/6091	3
NDfE-HC	DGN	C1837475	Insulin-Like Growth Factor I Deficiency	3/829	28/21671	0.09009	0.611825	0.589289	64131/3479/5979	3
NDfE-HC	DGN	C1843697	Axial muscle weakness	3/829	28/21671	0.09009	0.611825	0.589289	4625/9215/4703	3
NDfE-HC	DGN	C2732267	Auditory neuropathy spectrum disorder	3/829	28/21671	0.09009	0.611825	0.589289	57465/5172/81624	3
NDfE-HC	DGN	C3203358	Hypoventilation	3/829	28/21671	0.09009	0.611825	0.589289	54551/5979/3653	3
NDfE-HC	DGN	C4522181	Brachial Amyotrophic Diplegia	3/829	28/21671	0.09009	0.611825	0.589289	5595/3265/5293	3
NDfE-HC	DGN	C2607914	Allergic rhinitis (disorder)	23/829	446/21671	0.0914682	0.617414	0.594672	5580/121665/3067/90865/286183/3269/4088/4087/2922/5172/6441/8655/7301/3598/5293/2952/3084/51765/3827/6095/4157/1523/163702	23
NDfE-HC	DGN	C0007133	Carcinoma, Papillary	13/829	225/21671	0.0922438	0.617414	0.594672	100131187/10519/56034/2922/4602/5172/3479/27087/3265/3418/8260/2822/5979	13
NDfE-HC	DGN	C0008810	Circadian Rhythms	4/829	45/21671	0.0923805	0.617414	0.594672	8715/5580/144402/3084	4
NDfE-HC	DGN	C0023464	Acute biphenotypic leukemia	4/829	45/21671	0.0923805	0.617414	0.594672	10923/10573/613/2322	4
NDfE-HC	DGN	C0242292	McCune-Albright Syndrome	4/829	45/21671	0.0923805	0.617414	0.594672	57007/3479/1675/3265	4
NDfE-HC	DGN	C0263628	Tumoral calcinosis	4/829	45/21671	0.0923805	0.617414	0.594672	249/80169/54809/6575	4
NDfE-HC	DGN	C4721444	Burkitt Leukemia	4/829	45/21671	0.0923805	0.617414	0.594672	7409/613/140576/5979	4
NDfE-HC	DGN	C0036529	Myocardial Diseases, Secondary	7/829	101/21671	0.0924112	0.617414	0.594672	5595/5138/4625/2281/7533/7295/10891	7
NDfE-HC	DGN	C1855340	Bowing of the long bones	5/829	63/21671	0.0928842	0.617414	0.594672	27077/84314/8792/613/5831	5
NDfE-HC	DGN	C4551463	Colon adenoma	5/829	63/21671	0.0928842	0.617414	0.594672	55959/10653/8321/3479/4043	5
NDfE-HC	DGN	C1859778	Postnatal growth retardation	8/829	121/21671	0.0928856	0.617414	0.594672	64131/9382/80169/5836/5831/8260/6905/2035	8
NDfE-HC	DGN	C0037822	Speech Disorders	11/829	183/21671	0.093493	0.617414	0.594672	161582/5172/11020/9215/2895/2629/8260/55212/6197/4286/412	11
NDfE-HC	DGN	C0342384	Idiopathic hypogonadotropic hypogonadism	6/829	82/21671	0.093927	0.617414	0.594672	57007/5595/5361/3730/176/8482	6
NDfE-HC	DGN	C0349788	Arrhythmogenic Right Ventricular Dysplasia	6/829	82/21671	0.093927	0.617414	0.594672	1050/4625/79158/5293/6801/6546	6
NDfE-HC	DGN	C0007786	Brain Ischemia	19/829	358/21671	0.0951314	0.617414	0.594672	5580/5595/9734/340348/4988/10457/3479/2898/8655/1268/7295/23467/5293/3084/6546/25769/1075/3827/5979	19
NDfE-HC	DGN	C0018021	Goiter	9/829	142/21671	0.0951402	0.617414	0.594672	10519/6750/5172/3479/53919/4489/967/3418/5979	9
NDfE-HC	DGN	C0022107	Irritable Mood	9/829	142/21671	0.0951402	0.617414	0.594672	57338/57465/6567/249/6509/55630/445/84153/10815	9
NDfE-HC	DGN	C0149516	Chronic sinusitis	12/829	205/21671	0.0956566	0.617414	0.594672	161582/1767/221421/57007/90865/5172/6441/115399/339829/6103/113263/3290	12
NDfE-HC	DGN	C0362046	Prediabetes syndrome	12/829	205/21671	0.0956566	0.617414	0.594672	5950/90865/151176/10590/3479/55532/3265/138428/80339/10891/3416/9882	12
NDfE-HC	DGN	C0346429	Multiple malignancy	10/829	163/21671	0.0961197	0.617414	0.594672	9734/3156/3479/7295/4502/5293/3084/51447/1047/8202	10
NDfE-HC	DGN	C0206663	Neuroectodermal Tumor, Primitive	11/829	184/21671	0.0962062	0.617414	0.594672	6750/923/9734/5156/3479/79971/3265/5293/3084/2322/1523	11
NDfE-HC	DGN	C0271183	Severe myopia	11/829	184/21671	0.0962062	0.617414	0.594672	347902/79017/57465/284217/3479/1501/5801/6171/4043/6103/176	11
NDfE-HC	DGN	C0282313	Condition, Preneoplastic	8/829	122/21671	0.0962711	0.617414	0.594672	1948/1050/70/91522/3265/2495/5292/5979	8
NDfE-HC	DGN	C0151611	Electroencephalogram abnormal	13/829	227/21671	0.0970913	0.617414	0.594672	57465/5824/57526/116150/1501/3265/9215/6335/54551/10815/6323/3746/6324	13
NDfE-HC	DGN	C0022541	Kearns-Sayre syndrome	3/829	29/21671	0.0977616	0.617414	0.594672	6448/7019/10891	3
NDfE-HC	DGN	C0025945	Microangiopathy, Diabetic	3/829	29/21671	0.0977616	0.617414	0.594672	3479/445/1390	3
NDfE-HC	DGN	C0280790	Adult Anaplastic Oligodendroglioma	3/829	29/21671	0.0977616	0.617414	0.594672	6750/5156/3418	3
NDfE-HC	DGN	C0334580	Protoplasmic astrocytoma	3/829	29/21671	0.0977616	0.617414	0.594672	10683/3418/8202	3
NDfE-HC	DGN	C0744869	Metastatic hepatocellular carcinoma	3/829	29/21671	0.0977616	0.617414	0.594672	5156/8988/51765	3
NDfE-HC	DGN	C1321329	Slowed saccades	3/829	29/21671	0.0977616	0.617414	0.594672	6622/6843/492	3
NDfE-HC	DGN	C1332943	Childhood Anaplastic Oligodendroglioma	3/829	29/21671	0.0977616	0.617414	0.594672	6750/5156/3418	3
NDfE-HC	DGN	C1619700	RENAL ADYSPLASIA	3/829	29/21671	0.0977616	0.617414	0.594672	3730/11020/5979	3
NDfE-HC	DGN	C1704375	Hypophosphatemic Rickets	3/829	29/21671	0.0977616	0.617414	0.594672	3265/2184/2254	3
NDfE-HC	DGN	C1849699	Progesterone Resistance	3/829	29/21671	0.0977616	0.617414	0.594672	10519/687/2289	3
NDfE-HC	DGN	C4024737	Aplasia/Hypoplasia of the skin	3/829	29/21671	0.0977616	0.617414	0.594672	80169/10654/55315	3
NDfE-HC	DGN	C0085859	Polyglandular Type I Autoimmune Syndrome	5/829	64/21671	0.0977646	0.617414	0.594672	3067/55190/138428/170685/6905	5
NDfE-HC	DGN	C0311375	Arsenic Poisoning	5/829	64/21671	0.0977646	0.617414	0.594672	4489/23043/8975/3632/5806	5
NDfE-HC	DGN	C0849640	skin damage	5/829	64/21671	0.0977646	0.617414	0.594672	2922/8988/3418/4157/3290	5
NDfE-HC	DGN	C0340427	Familial dilated cardiomyopathy	6/829	83/21671	0.0981634	0.617414	0.594672	284217/4625/70/3910/91624/3902	6
NDfE-HC	DGN	C0009681	Anomalous pulmonary artery	2/829	14/21671	0.0981817	0.617414	0.594672	1910/4286	2
NDfE-HC	DGN	C0015526	Factor XII Deficiency	2/829	14/21671	0.0981817	0.617414	0.594672	2161/3827	2
NDfE-HC	DGN	C0033835	Pseudopseudohypoparathyroidism	2/829	14/21671	0.0981817	0.617414	0.594672	29085/10494	2
NDfE-HC	DGN	C0033958	Psychosis, Brief Reactive	2/829	14/21671	0.0981817	0.617414	0.594672	10815/5816	2
NDfE-HC	DGN	C0221261	Koilonychia	2/829	14/21671	0.0981817	0.617414	0.594672	3265/404672	2
NDfE-HC	DGN	C0233762	Hallucinations, Auditory	2/829	14/21671	0.0981817	0.617414	0.594672	8935/3084	2
NDfE-HC	DGN	C0265234	Branchio-Oto-Renal Syndrome	2/829	14/21671	0.0981817	0.617414	0.594672	2139/2070	2
NDfE-HC	DGN	C0268559	Hyperglycinemia	2/829	14/21671	0.0981817	0.617414	0.594672	55532/326625	2
NDfE-HC	DGN	C0280089	Carcinoid tumor of lung	2/829	14/21671	0.0981817	0.617414	0.594672	8013/2922	2
NDfE-HC	DGN	C0393626	Opsoclonus-Myoclonus Syndrome	2/829	14/21671	0.0981817	0.617414	0.594672	3479/5293	2
NDfE-HC	DGN	C0393754	Headache associated with sexual activity	2/829	14/21671	0.0981817	0.617414	0.594672	57338/5293	2
NDfE-HC	DGN	C0548883	Low frustration tolerance	2/829	14/21671	0.0981817	0.617414	0.594672	6622/2629	2
NDfE-HC	DGN	C0685838	Gonadal dysgenesis XX type deafness	2/829	14/21671	0.0981817	0.617414	0.594672	57465/10653	2
NDfE-HC	DGN	C0863094	Recurrent respiratory tract infections	2/829	14/21671	0.0981817	0.617414	0.594672	5293/6103	2
NDfE-HC	DGN	C1271219	Congenital ectopic pupil	2/829	14/21671	0.0981817	0.617414	0.594672	27151/10815	2
NDfE-HC	DGN	C1335110	Oligodendroglial Neoplasm	2/829	14/21671	0.0981817	0.617414	0.594672	5156/3418	2
NDfE-HC	DGN	C1541567	Adult Oligodendroglial Tumor	2/829	14/21671	0.0981817	0.617414	0.594672	5156/3418	2
NDfE-HC	DGN	C1837262	Increased muscle lipid content	2/829	14/21671	0.0981817	0.617414	0.594672	4625/4703	2
NDfE-HC	DGN	C1838578	Progressive encephalopathy	2/829	14/21671	0.0981817	0.617414	0.594672	133686/6905	2
NDfE-HC	DGN	C1843643	Nocturnal hypoventilation	2/829	14/21671	0.0981817	0.617414	0.594672	4625/4703	2
NDfE-HC	DGN	C1845668	Perisylvian syndrome	2/829	14/21671	0.0981817	0.617414	0.594672	9289/5293	2
NDfE-HC	DGN	C1846865	Substantia nigra gliosis	2/829	14/21671	0.0981817	0.617414	0.594672	6622/2629	2
NDfE-HC	DGN	C1848980	Developmental stagnation	2/829	14/21671	0.0981817	0.617414	0.594672	6324/176	2
NDfE-HC	DGN	C1849025	Oval face	2/829	14/21671	0.0981817	0.617414	0.594672	126792/1272	2
NDfE-HC	DGN	C1858080	Retinal Dystrophy, Early Onset Severe	2/829	14/21671	0.0981817	0.617414	0.594672	167691/6785	2
NDfE-HC	DGN	C1860247	Prominent glabella	2/829	14/21671	0.0981817	0.617414	0.594672	10815/340419	2
NDfE-HC	DGN	C1868682	Paroxysmal kinesigenic choreoathetosis	2/829	14/21671	0.0981817	0.617414	0.594672	3741/3736	2
NDfE-HC	DGN	C2930617	Pulmonary Fibrosis - from Asbestos Exposure	2/829	14/21671	0.0981817	0.617414	0.594672	1675/2952	2
NDfE-HC	DGN	C3495721	Spitzoid melanoma	2/829	14/21671	0.0981817	0.617414	0.594672	4602/3265	2
NDfE-HC	DGN	C4020848	Aneurysmal disease	2/829	14/21671	0.0981817	0.617414	0.594672	4088/4087	2
NDfE-HC	DGN	C4025671	Sudden episodic apnea	2/829	14/21671	0.0981817	0.617414	0.594672	6843/127833	2
NDfE-HC	DGN	C0023186	Learning Disorders	4/829	46/21671	0.0982808	0.617414	0.594672	3363/3350/2890/57084	4
NDfE-HC	DGN	C0034888	Rectal Prolapse	4/829	46/21671	0.0982808	0.617414	0.594672	65059/51232/8260/6197	4
NDfE-HC	DGN	C0344530	Congenital keratoglobus	4/829	46/21671	0.0982808	0.617414	0.594672	79158/91851/9215/1289	4
NDfE-HC	DGN	C0751772	REM Sleep Behavior Disorder	4/829	46/21671	0.0982808	0.617414	0.594672	6622/2629/10815/4157	4
NDfE-HC	DGN	C0278608	Adult Liposarcoma	9/829	143/21671	0.098293	0.617414	0.594672	923/10457/5156/3479/80339/5293/412/5806/5979	9
NDfE-HC	DGN	C0279984	Childhood Liposarcoma	9/829	143/21671	0.098293	0.617414	0.594672	923/10457/5156/3479/80339/5293/412/5806/5979	9
NDfE-HC	DGN	C1262477	Weight decreased	15/829	271/21671	0.098368	0.617414	0.594672	57338/1910/126792/5824/3479/6622/79158/55630/330/54809/2556/2629/6197/129563/5979	15
NDfE-HC	DGN	C0851578	Sleep Disorders	19/829	360/21671	0.0989978	0.620568	0.597709	3067/3363/57007/79143/3479/6622/2898/6448/4502/3265/219736/23043/7067/2629/2289/51319/6323/3423/3736	19
NDfE-HC	DGN	C0872084	Sarcopenia	10/829	164/21671	0.099065	0.620568	0.597709	923/8321/3479/138428/80339/55907/5293/10891/114907/3290	10
NDfE-HC	DGN	C0153633	Malignant neoplasm of brain	16/829	294/21671	0.100607	0.629236	0.606059	2173/6750/57007/55959/5595/4602/5156/388585/3265/51105/8988/3418/2224/5293/8745/5979	16
NDfE-HC	DGN	C0016842	Congenital pectus excavatum	15/829	272/21671	0.100646	0.629236	0.606059	161582/1767/221421/22808/6567/4088/115399/158293/8260/339829/6197/54551/6103/5979/4703	15
NDfE-HC	DGN	C0424678	Lean body mass	9/829	144/21671	0.101505	0.633986	0.610633	22881/1910/54361/8448/5557/129563/6546/115/176	9
NDfE-HC	DGN	C0205699	Carcinomatosis	11/829	186/21671	0.101773	0.635034	0.611643	5950/57007/10653/2937/9615/3265/11151/71/2952/1289/1040	11
NDfE-HC	DGN	C0030421	Paraganglioma	10/829	165/21671	0.102063	0.636221	0.612786	5409/6750/8111/5172/5156/3265/3418/55907/4286/5979	10
NDfE-HC	DGN	C0079218	Fibromatosis, Aggressive	6/829	84/21671	0.1025	0.637697	0.614208	5792/2139/330/54809/4286/5979	6
NDfE-HC	DGN	C0431371	Absence of septum pellucidum	6/829	84/21671	0.1025	0.637697	0.614208	79143/2898/9215/23043/10815/51319	6
NDfE-HC	DGN	C0476227	pricking of skin	5/829	65/21671	0.102772	0.638146	0.61464	923/90865/6441/967/115	5
NDfE-HC	DGN	C1862095	Bilateral single transverse palmar creases	5/829	65/21671	0.102772	0.638146	0.61464	6567/5824/6664/129563/2254	5
NDfE-HC	DGN	C0043094	Weight Gain	8/829	124/21671	0.103249	0.639436	0.615882	2888/4199/1268/55277/9215/7067/51201/412	8
NDfE-HC	DGN	C1848207	Poor speech	12/829	208/21671	0.103563	0.639436	0.615882	79143/54112/5119/2898/9215/23043/139411/2895/6197/11043/51319/3746	12
NDfE-HC	DGN	C0598589	Inherited neuropathies	7/829	104/21671	0.103843	0.639436	0.615882	8988/5582/6335/5264/785/3736/3748	7
NDfE-HC	DGN	C4021085	Abnormality of brain morphology	7/829	104/21671	0.103843	0.639436	0.615882	57465/8912/288/139411/1002/54551/10815	7
NDfE-HC	DGN	C0175704	LEOPARD Syndrome	4/829	47/21671	0.104352	0.639436	0.615882	22808/5595/3265/5293	4
NDfE-HC	DGN	C0520739	Hereditary pyropoikilocytosis	4/829	47/21671	0.104352	0.639436	0.615882	5595/5744/249/2035	4
NDfE-HC	DGN	C2215101	Acute cerebral ischemia	4/829	47/21671	0.104352	0.639436	0.615882	5595/340348/2764/3479	4
NDfE-HC	DGN	C0008350	Cholelithiasis	14/829	252/21671	0.105189	0.639436	0.615882	5950/6750/5824/56934/3156/91133/80339/23673/2952/10891/85461/2035/4043/286	14
NDfE-HC	DGN	C0011263	Multi-infarct dementia	3/829	30/21671	0.105687	0.639436	0.615882	6750/3479/1523	3
NDfE-HC	DGN	C0011813	Dextrocardia	3/829	30/21671	0.105687	0.639436	0.615882	221421/80169/115399	3
NDfE-HC	DGN	C0155299	Coloboma of optic disc	3/829	30/21671	0.105687	0.639436	0.615882	10653/71/8260	3
NDfE-HC	DGN	C0206769	Nevi and Melanomas	3/829	30/21671	0.105687	0.639436	0.615882	3479/10923/10573	3
NDfE-HC	DGN	C0234252	Mechanical pain	3/829	30/21671	0.105687	0.639436	0.615882	6750/6335/491	3
NDfE-HC	DGN	C0272401	Virchow's node (disorder)	3/829	30/21671	0.105687	0.639436	0.615882	7301/5293/2322	3
NDfE-HC	DGN	C0338113	Uterine Corpus Sarcoma	3/829	30/21671	0.105687	0.639436	0.615882	5786/4199/6323	3
NDfE-HC	DGN	C0391957	idiopathic epilepsy	3/829	30/21671	0.105687	0.639436	0.615882	6854/8745/6323	3
NDfE-HC	DGN	C0547065	Mixed oligoastrocytoma	3/829	30/21671	0.105687	0.639436	0.615882	10683/3418/8202	3
NDfE-HC	DGN	C0598798	Lymphoid neoplasm	3/829	30/21671	0.105687	0.639436	0.615882	5156/6664/2322	3
NDfE-HC	DGN	C1141890	Congenital long QT syndrome	3/829	30/21671	0.105687	0.639436	0.615882	3741/493/6330	3
NDfE-HC	DGN	C1844820	Range of joint movement increased	3/829	30/21671	0.105687	0.639436	0.615882	1289/54551/5979	3
NDfE-HC	DGN	C2314896	Familial Atypical Mole Melanoma Syndrome	3/829	30/21671	0.105687	0.639436	0.615882	3265/4286/4157	3
NDfE-HC	DGN	C2678061	SCAPULOPERONEAL MYOPATHY, X-LINKED DOMINANT	3/829	30/21671	0.105687	0.639436	0.615882	2952/4157/1523	3
NDfE-HC	DGN	C2981140	Glaucoma of childhood	3/829	30/21671	0.105687	0.639436	0.615882	5831/84153/10451	3
NDfE-HC	DGN	C3494506	Pseudohypoparathyroidism, Type Ia	3/829	30/21671	0.105687	0.639436	0.615882	29085/5744/10494	3
NDfE-HC	DGN	C4021757	EEG with polyspike wave complexes	3/829	30/21671	0.105687	0.639436	0.615882	785/6843/127833	3
NDfE-HC	DGN	C4509816	Squamous non-small cell lung cancer	3/829	30/21671	0.105687	0.639436	0.615882	3479/8988/5293	3
NDfE-HC	DGN	C4520679	Abnormal macular morphology	3/829	30/21671	0.105687	0.639436	0.615882	1910/9382/4286	3
NDfE-HC	DGN	C3714948	PACHYONYCHIA CONGENITA 3	12/829	209/21671	0.106282	0.641119	0.617504	8013/9750/4923/55959/5595/2922/3479/1268/8792/8988/5293/5292	12
NDfE-HC	DGN	C1861403	Variable expressivity	17/829	319/21671	0.106755	0.641119	0.617504	57465/284217/7280/4625/84617/1675/55532/8792/139411/6335/8260/4286/23221/4744/6323/3736/6843	17
NDfE-HC	DGN	C1839829	Short distal phalanx of finger	6/829	85/21671	0.106934	0.641119	0.617504	57465/5744/6664/2677/613/6197	6
NDfE-HC	DGN	C3662483	Allergic sensitization	6/829	85/21671	0.106934	0.641119	0.617504	6750/90865/4082/7301/967/2495	6
NDfE-HC	DGN	C0023976	Long QT Syndrome	7/829	105/21671	0.107816	0.641119	0.617504	3741/4625/3265/6588/6103/6330/6324	7
NDfE-HC	DGN	C0005944	Metabolic Bone Disorder	5/829	66/21671	0.107904	0.641119	0.617504	249/3479/80169/8792/5293	5
NDfE-HC	DGN	C0152268	Nodular Sclerosis Classical Hodgkin Lymphoma	5/829	66/21671	0.107904	0.641119	0.617504	200942/57465/5172/3598/4286	5
NDfE-HC	DGN	C2004489	Regurgitation	5/829	66/21671	0.107904	0.641119	0.617504	4625/3479/6588/148979/412	5
NDfE-HC	DGN	C0020541	Portal Hypertension	10/829	167/21671	0.108215	0.641119	0.617504	5950/64881/340719/6750/1910/23576/3782/55532/80339/51477	10
NDfE-HC	DGN	C0346957	Disseminated Malignant Neoplasm	13/829	232/21671	0.109878	0.641119	0.617504	2947/90865/4088/4087/8321/5744/5156/2139/8988/2495/6197/3084/5979	13
NDfE-HC	DGN	C0746674	Generalized muscle weakness	8/829	126/21671	0.110502	0.641119	0.617504	4625/33/5445/10891/4744/4703/6843/127833	8
NDfE-HC	DGN	C0008711	Chronic rhinitis	2/829	15/21671	0.110519	0.641119	0.617504	221421/55315	2
NDfE-HC	DGN	C0085650	Purpura Fulminans	2/829	15/21671	0.110519	0.641119	0.617504	1767/5092	2
NDfE-HC	DGN	C0149887	Slipped Capital Femoral Epiphyses	2/829	15/21671	0.110519	0.641119	0.617504	5979/176	2
NDfE-HC	DGN	C0152095	Patau syndrome	2/829	15/21671	0.110519	0.641119	0.617504	4602/2322	2
NDfE-HC	DGN	C0152517	Viral gastroenteritis	2/829	15/21671	0.110519	0.641119	0.617504	6804/9636	2
NDfE-HC	DGN	C0202098	Insulin measurement	2/829	15/21671	0.110519	0.641119	0.617504	51375/9905	2
NDfE-HC	DGN	C0206245	Amyloid Neuropathies, Familial	2/829	15/21671	0.110519	0.641119	0.617504	5950/6750	2
NDfE-HC	DGN	C0270948	Neurogenic Muscular Atrophy	2/829	15/21671	0.110519	0.641119	0.617504	3479/114907	2
NDfE-HC	DGN	C0271514	Low frequency deafness	2/829	15/21671	0.110519	0.641119	0.617504	5172/6546	2
NDfE-HC	DGN	C0276622	Acute viral hepatitis	2/829	15/21671	0.110519	0.641119	0.617504	4923/9636	2
NDfE-HC	DGN	C0278584	Metastatic Carcinoma to the Uterine Cervix	2/829	15/21671	0.110519	0.641119	0.617504	400410/4199	2
NDfE-HC	DGN	C0278763	Adult Immunoblastic Lymphoma	2/829	15/21671	0.110519	0.641119	0.617504	10519/613	2
NDfE-HC	DGN	C0278844	Childhood Immunoblastic Lymphoma	2/829	15/21671	0.110519	0.641119	0.617504	10519/613	2
NDfE-HC	DGN	C0679403	Vascular stenosis	2/829	15/21671	0.110519	0.641119	0.617504	5744/5293	2
NDfE-HC	DGN	C0684219	Myokymia	2/829	15/21671	0.110519	0.641119	0.617504	3741/3736	2
NDfE-HC	DGN	C0746408	mass lesion	2/829	15/21671	0.110519	0.641119	0.617504	923/2890	2
NDfE-HC	DGN	C0859976	Idiopathic achalasia of esophagus	2/829	15/21671	0.110519	0.641119	0.617504	90865/9244	2
NDfE-HC	DGN	C0862878	Dedifferentiated chondrosarcoma	2/829	15/21671	0.110519	0.641119	0.617504	3418/5293	2
NDfE-HC	DGN	C1142132	Carnitine deficiency	2/829	15/21671	0.110519	0.641119	0.617504	133686/33	2
NDfE-HC	DGN	C1535964	Cholestatic pruritus	2/829	15/21671	0.110519	0.641119	0.617504	57007/80339	2
NDfE-HC	DGN	C1853490	22q13.3 Deletion Syndrome	2/829	15/21671	0.110519	0.641119	0.617504	3479/80339	2
NDfE-HC	DGN	C2316786	Chronic kidney disease stage 2	2/829	15/21671	0.110519	0.641119	0.617504	5950/8988	2
NDfE-HC	DGN	C3805083	Portal fibrosis	2/829	15/21671	0.110519	0.641119	0.617504	1268/80339	2
NDfE-HC	DGN	C3808039	Nemaline bodies	2/829	15/21671	0.110519	0.641119	0.617504	7138/4703	2
NDfE-HC	DGN	C3887523	Very long chain acyl-CoA dehydrogenase deficiency	2/829	15/21671	0.110519	0.641119	0.617504	4490/33	2
NDfE-HC	DGN	C4023701	Impaired visuospatial constructive cognition	2/829	15/21671	0.110519	0.641119	0.617504	8912/3748	2
NDfE-HC	DGN	C4023786	Elevated levels of phytanic acid	2/829	15/21671	0.110519	0.641119	0.617504	5824/5264	2
NDfE-HC	DGN	C4324396	Immune-mediated hepatitis	2/829	15/21671	0.110519	0.641119	0.617504	90865/2952	2
NDfE-HC	DGN	C4477055	Limb myoclonus	2/829	15/21671	0.110519	0.641119	0.617504	8912/3746	2
NDfE-HC	DGN	C0013069	Double Outlet Right Ventricle	4/829	48/21671	0.11059	0.641119	0.617504	57465/5824/55897/115399	4
NDfE-HC	DGN	C0023980	Longevity	4/829	48/21671	0.11059	0.641119	0.617504	23504/1002/4685/1289	4
NDfE-HC	DGN	C0233844	Clumsiness	4/829	48/21671	0.11059	0.641119	0.617504	4703/3736/492/3748	4
NDfE-HC	DGN	C0751778	Myoclonic Epilepsies, Progressive	4/829	48/21671	0.11059	0.641119	0.617504	57465/2952/6323/3746	4
NDfE-HC	DGN	C0752123	Spinocerebellar Ataxia Type 5	4/829	48/21671	0.11059	0.641119	0.617504	2895/5582/286/7222	4
NDfE-HC	DGN	C4082299	Bulbar palsy	4/829	48/21671	0.11059	0.641119	0.617504	4625/4703/6843/127833	4
NDfE-HC	DGN	C0085584	Encephalopathies	23/829	457/21671	0.110872	0.642174	0.618519	132112/6750/2558/6804/9289/4088/23327/57526/249/5361/6622/80169/116150/133686/2556/445/2629/84153/10891/6905/23221/6323/3746	23
NDfE-HC	DGN	C0409348	Flexion contracture of proximal interphalangeal joint	10/829	168/21671	0.111368	0.643861	0.620145	64131/10683/6567/4088/4604/10436/9244/613/8260/91252	10
NDfE-HC	DGN	C0878659	Disproportionate short stature	6/829	86/21671	0.111467	0.643861	0.620145	65992/126792/6905/91252/56172/176	6
NDfE-HC	DGN	C1855728	Low posterior hairline	6/829	86/21671	0.111467	0.643861	0.620145	22808/3479/71/6197/10815/64132	6
NDfE-HC	DGN	C0205700	Asymmetric Septal Hypertrophy	3/829	31/21671	0.113854	0.654097	0.630004	4625/6448/80339	3
NDfE-HC	DGN	C0231679	Ulnar deviation of the fingers	3/829	31/21671	0.113854	0.654097	0.630004	4604/3265/613	3
NDfE-HC	DGN	C0239842	Tremor of hands	3/829	31/21671	0.113854	0.654097	0.630004	63982/57526/1501	3
NDfE-HC	DGN	C3888788	Minimal hepatic encephalopathy	3/829	31/21671	0.113854	0.654097	0.630004	8013/3479/5293	3
NDfE-HC	DGN	C3896673	Familial Nonmedullary Thyroid Gland Carcinoma	3/829	31/21671	0.113854	0.654097	0.630004	5836/5293/5979	3
NDfE-HC	DGN	C4025900	Abnormality of female internal genitalia	3/829	31/21671	0.113854	0.654097	0.630004	10683/80169/5979	3
NDfE-HC	DGN	C0019214	Hepatosplenomegaly	8/829	127/21671	0.11423	0.655665	0.631514	9382/84059/6448/55315/5293/2629/84153/2322	8
NDfE-HC	DGN	C0266551	Congenital coloboma of iris	9/829	148/21671	0.114946	0.657643	0.633419	5950/27077/55714/3265/9215/71/8260/340419/286	9
NDfE-HC	DGN	C4021790	Abnormality of the skeletal system	9/829	148/21671	0.114946	0.657643	0.633419	4088/126792/5744/3479/79158/7067/2629/54551/9949	9
NDfE-HC	DGN	C0085648	Synovial Cyst	6/829	87/21671	0.116095	0.657643	0.633419	5595/4988/393/3416/51312/57084	6
NDfE-HC	DGN	C0154723	Migraine with Aura	6/829	87/21671	0.116095	0.657643	0.633419	1910/23327/340348/4988/2890/6323	6
NDfE-HC	DGN	C2986658	Diffuse Intrinsic Pontine Glioma	6/829	87/21671	0.116095	0.657643	0.633419	9734/5156/7158/3598/2280/5293	6
NDfE-HC	DGN	C4553962	Hyperkeratosis, CTCAE	6/829	87/21671	0.116095	0.657643	0.633419	10654/3265/2629/1893/412/6785	6
NDfE-HC	DGN	C0220748	Cartilage-hair hypoplasia	4/829	49/21671	0.11699	0.657643	0.633419	4087/79971/3730/11151	4
NDfE-HC	DGN	C0240479	Neck muscle weakness	4/829	49/21671	0.11699	0.657643	0.633419	4625/4703/6843/127833	4
NDfE-HC	DGN	C1257915	Intestinal Polyposis	4/829	49/21671	0.11699	0.657643	0.633419	1910/5156/1523/5979	4
NDfE-HC	DGN	C2216702	malignant neoplasm of breast staging	4/829	49/21671	0.11699	0.657643	0.633419	5744/8767/7158/138428	4
NDfE-HC	DGN	C0039273	Talipes cavus	12/829	213/21671	0.117575	0.657643	0.633419	59345/4625/5119/3730/2629/5264/4744/3423/5979/4703/6843/127833	12
NDfE-HC	DGN	C0949541	Hurthle Cell Tumor	10/829	170/21671	0.11783	0.657643	0.633419	6751/6750/55885/5650/5744/3479/29106/4286/5816/5979	10
NDfE-HC	DGN	C0010200	Coughing	13/829	235/21671	0.118005	0.657643	0.633419	5580/161582/5733/1767/221421/1675/27087/115399/2629/339829/3827/5141/6103	13
NDfE-HC	DGN	C1332182	Adult Anaplastic Large Cell Lymphoma	8/829	128/21671	0.118025	0.657643	0.633419	10519/55509/5595/5156/3479/28986/330/2322	8
NDfE-HC	DGN	C0442874	Neuropathy	24/829	484/21671	0.118349	0.657643	0.633419	6750/5595/7280/2922/23531/2764/3479/6622/27087/8792/8988/114786/821/3418/613/1272/5293/6335/10891/3084/55244/83482/5816/5979	24
NDfE-HC	DGN	C0152459	Linear atrophy	9/829	149/21671	0.118453	0.657643	0.633419	10882/6750/4088/23504/3479/6622/3418/1289/4286	9
NDfE-HC	DGN	C0020503	Hyperparathyroidism, Secondary	5/829	68/21671	0.118534	0.657643	0.633419	8013/249/3479/5293/5979	5
NDfE-HC	DGN	C0393734	Complex Partial Status Epilepticus	5/829	68/21671	0.118534	0.657643	0.633419	6751/288/1268/6546/5979	5
NDfE-HC	DGN	C0427190	Ataxia, Truncal	5/829	68/21671	0.118534	0.657643	0.633419	9289/55532/2895/785/492	5
NDfE-HC	DGN	C0474808	Follicular neoplasm	5/829	68/21671	0.118534	0.657643	0.633419	4602/27087/3265/2952/5979	5
NDfE-HC	DGN	C0562350	Hip circumference	5/829	68/21671	0.118534	0.657643	0.633419	84083/140733/91252/158219/115	5
NDfE-HC	DGN	C0751524	Simple Partial Status Epilepticus	5/829	68/21671	0.118534	0.657643	0.633419	6751/288/1268/6546/5979	5
NDfE-HC	DGN	C0023440	Acute Erythroblastic Leukemia	16/829	302/21671	0.119177	0.657643	0.633419	57007/5595/3049/4602/1050/3265/7372/100133941/3418/613/5293/7067/5292/3084/2322/23305	16
NDfE-HC	DGN	C0079680	Lentivirus Infections	6/829	88/21671	0.120819	0.657643	0.633419	1809/400410/3479/6664/58495/6197	6
NDfE-HC	DGN	C0086237	Epilepsy, Cryptogenic	6/829	88/21671	0.120819	0.657643	0.633419	6804/4988/57526/6415/79944/6323	6
NDfE-HC	DGN	C0239479	Round face	6/829	88/21671	0.120819	0.657643	0.633419	64131/65992/1501/3265/9895/129563	6
NDfE-HC	DGN	C4021768	Abnormality of metabolism/homeostasis	10/829	171/21671	0.121138	0.657643	0.633419	10653/5824/4625/5172/3479/3265/6335/5264/412/6103	10
NDfE-HC	DGN	C0264408	Childhood asthma	16/829	303/21671	0.121632	0.657643	0.633419	90865/10590/4088/56934/4602/5156/6441/8792/330/163486/2952/3084/412/3827/6095/4277	16
NDfE-HC	DGN	C0022735	Klinefelter Syndrome	9/829	150/21671	0.122017	0.657643	0.633419	6750/57526/5744/3479/199720/3730/7301/412/2254	9
NDfE-HC	DGN	C0220612	Childhood Non-Hodgkin Lymphoma	19/829	371/21671	0.122019	0.657643	0.633419	6750/2947/9734/1050/5156/79971/8445/10923/65059/10573/3265/7301/613/5293/2629/2952/5292/6095/57827	19
NDfE-HC	DGN	C0015306	Hereditary Multiple Exostoses	3/829	32/21671	0.122251	0.657643	0.633419	2135/2254/176	3
NDfE-HC	DGN	C0021847	Intestinal Pseudo-Obstruction	3/829	32/21671	0.122251	0.657643	0.633419	79827/3423/5979	3
NDfE-HC	DGN	C0026603	Motion Sickness	3/829	32/21671	0.122251	0.657643	0.633419	5595/3269/1268	3
NDfE-HC	DGN	C0032290	Aspiration Pneumonia	3/829	32/21671	0.122251	0.657643	0.633419	57465/133686/54809	3
NDfE-HC	DGN	C0235272	Retinal damage	3/829	32/21671	0.122251	0.657643	0.633419	5950/10858/7295	3
NDfE-HC	DGN	C0334582	Fibrillary Astrocytoma	3/829	32/21671	0.122251	0.657643	0.633419	10683/3418/8202	3
NDfE-HC	DGN	C0546964	Genu recurvatum	3/829	32/21671	0.122251	0.657643	0.633419	64131/3265/1289	3
NDfE-HC	DGN	C0742028	Cerebellar vermis atrophy	3/829	32/21671	0.122251	0.657643	0.633419	2895/5582/7222	3
NDfE-HC	DGN	C0750935	Cerebral Astrocytoma	3/829	32/21671	0.122251	0.657643	0.633419	10683/3265/8202	3
NDfE-HC	DGN	C1850135	Flared metaphysis	3/829	32/21671	0.122251	0.657643	0.633419	64131/65992/126792	3
NDfE-HC	DGN	C4021620	Clinodactyly of the 2nd toe	3/829	32/21671	0.122251	0.657643	0.633419	139411/6197/11043	3
NDfE-HC	DGN	C4023909	Aplasia/Hypoplasia of the abdominal wall musculature	3/829	32/21671	0.122251	0.657643	0.633419	64131/22808/1289	3
NDfE-HC	DGN	C0027626	Neoplasm Invasiveness	11/829	193/21671	0.122714	0.657643	0.633419	1910/5595/3479/6664/7295/4502/3265/100133941/2495/6197/3084	11
NDfE-HC	DGN	C0011430	Dentin Dysplasia	2/829	16/21671	0.123233	0.657643	0.633419	249/10103	2
NDfE-HC	DGN	C0013405	Dyspnea, Paroxysmal	2/829	16/21671	0.123233	0.657643	0.633419	4088/3736	2
NDfE-HC	DGN	C0023481	Chronic Neutrophilic Leukemia	2/829	16/21671	0.123233	0.657643	0.633419	330/613	2
NDfE-HC	DGN	C0029095	Opioid abuse	2/829	16/21671	0.123233	0.657643	0.633419	4988/89795	2
NDfE-HC	DGN	C0029104	Opioid withdrawal	2/829	16/21671	0.123233	0.657643	0.633419	5595/4988	2
NDfE-HC	DGN	C0035317	Retinal Hemorrhage	2/829	16/21671	0.123233	0.657643	0.633419	64131/64132	2
NDfE-HC	DGN	C0038870	Neuralgia, Supraorbital	2/829	16/21671	0.123233	0.657643	0.633419	4988/6335	2
NDfE-HC	DGN	C0042656	Neuralgia, Vidian	2/829	16/21671	0.123233	0.657643	0.633419	4988/6335	2
NDfE-HC	DGN	C0155502	Benign Paroxysmal Positional Vertigo	2/829	16/21671	0.123233	0.657643	0.633419	6723/10891	2
NDfE-HC	DGN	C0201952	Chloride measurement	2/829	16/21671	0.123233	0.657643	0.633419	51134/9120	2
NDfE-HC	DGN	C0234247	Neuralgia, Atypical	2/829	16/21671	0.123233	0.657643	0.633419	4988/6335	2
NDfE-HC	DGN	C0234249	Neuralgia, Stump	2/829	16/21671	0.123233	0.657643	0.633419	4988/6335	2
NDfE-HC	DGN	C0268621	Hepatic methionine adenosyltransferase deficiency	2/829	16/21671	0.123233	0.657643	0.633419	8682/2184	2
NDfE-HC	DGN	C0270962	Multi-core congenital myopathy	2/829	16/21671	0.123233	0.657643	0.633419	4625/9215	2
NDfE-HC	DGN	C0334233	Pleomorphic carcinoma	2/829	16/21671	0.123233	0.657643	0.633419	5156/3265	2
NDfE-HC	DGN	C0342288	Insulin-dependent diabetes mellitus secretory diarrhea syndrome	2/829	16/21671	0.123233	0.657643	0.633419	170685/22925	2
NDfE-HC	DGN	C0346037	Acral Lentiginous Malignant Melanoma	2/829	16/21671	0.123233	0.657643	0.633419	5156/6588	2
NDfE-HC	DGN	C0393541	Distal Spinal Muscular Atrophy	2/829	16/21671	0.123233	0.657643	0.633419	5595/6905	2
NDfE-HC	DGN	C0393702	Myoclonic Astatic Epilepsy	2/829	16/21671	0.123233	0.657643	0.633419	6335/6323	2
NDfE-HC	DGN	C0410529	Hypochondroplasia (disorder)	2/829	16/21671	0.123233	0.657643	0.633419	249/3479	2
NDfE-HC	DGN	C0423711	Neuralgia, Perineal	2/829	16/21671	0.123233	0.657643	0.633419	4988/6335	2
NDfE-HC	DGN	C0423712	Neuralgia, Iliohypogastric Nerve	2/829	16/21671	0.123233	0.657643	0.633419	4988/6335	2
NDfE-HC	DGN	C0549567	Pigmentation Disorders	2/829	16/21671	0.123233	0.657643	0.633419	249/4286	2
NDfE-HC	DGN	C0677050	Manganese Poisoning	2/829	16/21671	0.123233	0.657643	0.633419	6622/55532	2
NDfE-HC	DGN	C0679407	Gastrointestinal dysfunction	2/829	16/21671	0.123233	0.657643	0.633419	4988/6622	2
NDfE-HC	DGN	C0751371	Neuralgia, Ilioinguinal	2/829	16/21671	0.123233	0.657643	0.633419	4988/6335	2
NDfE-HC	DGN	C0751373	Paroxysmal Nerve Pain	2/829	16/21671	0.123233	0.657643	0.633419	4988/6335	2
NDfE-HC	DGN	C0795953	MASA SYNDROME (disorder)	2/829	16/21671	0.123233	0.657643	0.633419	5744/821	2
NDfE-HC	DGN	C1112472	Aeromonas hydrophila infection	2/829	16/21671	0.123233	0.657643	0.633419	79132/51477	2
NDfE-HC	DGN	C1318881	Vancomycin intermediate staphylococcus aureus infection	2/829	16/21671	0.123233	0.657643	0.633419	66005/79132	2
NDfE-HC	DGN	C1321884	Atresia of vagina	2/829	16/21671	0.123233	0.657643	0.633419	7301/340419	2
NDfE-HC	DGN	C1837835	Bilateral talipes equinovarus	2/829	16/21671	0.123233	0.657643	0.633419	1289/340419	2
NDfE-HC	DGN	C1854489	Limb dysmetria	2/829	16/21671	0.123233	0.657643	0.633419	6575/3748	2
NDfE-HC	DGN	C1857644	Retinal pigment epithelial mottling	2/829	16/21671	0.123233	0.657643	0.633419	6017/6785	2
NDfE-HC	DGN	C1868528	Orthostatic hypotension due to autonomic dysfunction	2/829	16/21671	0.123233	0.657643	0.633419	6622/2629	2
NDfE-HC	DGN	C3714941	OTOFACIOCERVICAL SYNDROME 1	2/829	16/21671	0.123233	0.657643	0.633419	1910/2070	2
NDfE-HC	DGN	C3809827	Staring gaze	2/829	16/21671	0.123233	0.657643	0.633419	6843/127833	2
NDfE-HC	DGN	C4021976	Abnormality of the lymphatic system	2/829	16/21671	0.123233	0.657643	0.633419	4286/4157	2
NDfE-HC	DGN	C1862475	Abnormality of retinal pigmentation	12/829	215/21671	0.123471	0.657643	0.633419	1910/5824/6017/8792/6197/4286/646960/5264/167691/6103/79809/3423	12
NDfE-HC	DGN	C0030409	Paracoccidioidomycosis	4/829	50/21671	0.123547	0.657643	0.633419	90865/4988/6441/412	4
NDfE-HC	DGN	C0236970	Alcohol-Induced Disorders	4/829	50/21671	0.123547	0.657643	0.633419	283284/56884/4277/2104	4
NDfE-HC	DGN	C0587248	Costello syndrome (disorder)	4/829	50/21671	0.123547	0.657643	0.633419	22808/1032/3265/5293	4
NDfE-HC	DGN	C1281901	Fatty acid measurement	4/829	50/21671	0.123547	0.657643	0.633419	729993/716/10436/81624	4
NDfE-HC	DGN	C1842364	Central hypotonia	4/829	50/21671	0.123547	0.657643	0.633419	5824/23221/6843/127833	4
NDfE-HC	DGN	C0271160	Cortical cataract	5/829	69/21671	0.124027	0.659102	0.634824	6750/1501/404672/2952/2289	5
NDfE-HC	DGN	C0751522	Status Epilepticus, Subclinical	5/829	69/21671	0.124027	0.659102	0.634824	6751/288/1268/6546/5979	5
NDfE-HC	DGN	C0013362	Dysarthria	24/829	487/21671	0.124141	0.659158	0.634878	22808/57338/57465/6567/2937/6622/55532/80169/3730/2895/5582/9895/2629/404672/6905/6785/10815/785/6575/3736/3746/6843/492/3748	24
NDfE-HC	DGN	C1845977	X- linked recessive	10/829	172/21671	0.124497	0.659424	0.635134	91851/3730/139411/8260/11043/412/9949/6103/3423/492	10
NDfE-HC	DGN	C0000822	Abortion, Tubal	7/829	109/21671	0.124501	0.659424	0.635134	5950/6750/5744/3479/1289/1893/3910	7
NDfE-HC	DGN	C3830362	Early Pregnancy Loss	7/829	109/21671	0.124501	0.659424	0.635134	5950/6750/5744/3479/1289/1893/3910	7
NDfE-HC	DGN	C0001787	Osteoporosis, Age-Related	6/829	89/21671	0.125636	0.662694	0.638284	249/3479/1268/3418/71/3290	6
NDfE-HC	DGN	C0015923	Fetal Alcohol Syndrome	6/829	89/21671	0.125636	0.662694	0.638284	84062/5156/288/1268/613/5293	6
NDfE-HC	DGN	C0272138	Erythroblastosis	6/829	89/21671	0.125636	0.662694	0.638284	7409/5595/330/3418/7067/1289	6
NDfE-HC	DGN	C0005967	Bone neoplasms	9/829	151/21671	0.125639	0.662694	0.638284	57007/5744/3265/138428/8792/3418/6197/2254/8202	9
NDfE-HC	DGN	C0042024	Urinary Incontinence	9/829	151/21671	0.125639	0.662694	0.638284	6567/8912/6448/139411/6335/6197/11043/6575/3748	9
NDfE-HC	DGN	C1332942	Childhood Anaplastic Large Cell Lymphoma	8/829	130/21671	0.125814	0.662915	0.638497	10519/55509/5595/5156/3479/28986/330/2322	8
NDfE-HC	DGN	C0020757	Ichthyoses	11/829	194/21671	0.125888	0.662915	0.638497	5824/5172/3730/3265/8988/55315/2629/404672/5264/412/6785	11
NDfE-HC	DGN	C0042571	Vertigo	10/829	173/21671	0.127906	0.668487	0.643863	4988/84617/5172/3479/6448/1159/785/1523/3736/6324	10
NDfE-HC	DGN	C0239234	Low set ears	24/829	489/21671	0.128097	0.668487	0.643863	27077/22808/57465/6664/54361/55714/84314/3265/9244/9215/2629/84153/8260/6905/6197/129563/54551/64132/340419/6323/5979/4703/6843/127833	24
NDfE-HC	DGN	C0860603	Anxiety symptoms	7/829	110/21671	0.128867	0.668487	0.643863	57007/6622/1268/3350/4201/2289/2254	7
NDfE-HC	DGN	C1843108	Short palm	7/829	110/21671	0.128867	0.668487	0.643863	126792/9244/613/6905/54551/2254/3653	7
NDfE-HC	DGN	C0235833	Congenital diaphragmatic hernia	13/829	239/21671	0.129368	0.668487	0.643863	1948/8013/1910/10683/4087/6664/6441/54361/5292/129563/3084/340419/3736	13
NDfE-HC	DGN	C1387005	Penis agenesis	12/829	217/21671	0.129529	0.668487	0.643863	57491/3479/3730/9215/55315/84153/6905/54551/340419/4703/3653/3736	12
NDfE-HC	DGN	C0034068	Pulmonary Eosinophilia	5/829	70/21671	0.129636	0.668487	0.643863	90865/5156/249/7295/51477	5
NDfE-HC	DGN	C0020433	Hyperbilirubinemia	8/829	131/21671	0.129807	0.668487	0.643863	4493/5824/55532/9607/7372/64132/5816/286	8
NDfE-HC	DGN	C0032019	Pituitary Neoplasms	8/829	131/21671	0.129807	0.668487	0.643863	6751/6750/10590/3479/54361/5293/412/23642	8
NDfE-HC	DGN	C0027092	Myopia	24/829	490/21671	0.130103	0.668487	0.643863	64131/57465/284217/126792/29082/3479/55532/5119/7802/84059/1501/9215/4935/404672/1289/646960/54551/9949/64132/4157/4043/8604/6103/79809	24
NDfE-HC	DGN	C0025193	Melancholia	4/829	51/21671	0.130256	0.668487	0.643863	4886/3363/3350/2495	4
NDfE-HC	DGN	C0040479	Torsades de Pointes	4/829	51/21671	0.130256	0.668487	0.643863	3741/11069/8260/6330	4
NDfE-HC	DGN	C0042842	Vitamin A Deficiency	4/829	51/21671	0.130256	0.668487	0.643863	5950/5293/3290/5816	4
NDfE-HC	DGN	C0426789	Short thorax	4/829	51/21671	0.130256	0.668487	0.643863	65992/10683/79809/176	4
NDfE-HC	DGN	C0427149	Gait, Drop Foot	4/829	51/21671	0.130256	0.668487	0.643863	59345/4625/55532/8988	4
NDfE-HC	DGN	C1535510	ADENOMAS AND ADENOCARCINOMAS	4/829	51/21671	0.130256	0.668487	0.643863	1910/4923/3479/100133941	4
NDfE-HC	DGN	C1567741	Alport Syndrome	4/829	51/21671	0.130256	0.668487	0.643863	27087/4286/9949/4043	4
NDfE-HC	DGN	C0235950	Zinc deficiency	6/829	90/21671	0.130545	0.668487	0.643863	5595/3479/8935/4502/55630/91252	6
NDfE-HC	DGN	C0014067	Occipital Encephalocele	3/829	33/21671	0.130867	0.668487	0.643863	27077/84314/9215	3
NDfE-HC	DGN	C0022353	Neonatal Jaundice	3/829	33/21671	0.130867	0.668487	0.643863	399668/644596/2952	3
NDfE-HC	DGN	C0023643	Lichen disease	3/829	33/21671	0.130867	0.668487	0.643863	4087/613/64132	3
NDfE-HC	DGN	C0154575	Rumination Disorders	3/829	33/21671	0.130867	0.668487	0.643863	10519/2289/3423	3
NDfE-HC	DGN	C0205825	Liposarcoma, Pleomorphic	3/829	33/21671	0.130867	0.668487	0.643863	923/5156/10923	3
NDfE-HC	DGN	C0242225	Color blindness	3/829	33/21671	0.130867	0.668487	0.643863	8444/1523/5979	3
NDfE-HC	DGN	C0268407	Senile cardiac amyloidosis	3/829	33/21671	0.130867	0.668487	0.643863	5950/7138/6622	3
NDfE-HC	DGN	C0392163	Corneal erosion	3/829	33/21671	0.130867	0.668487	0.643863	10653/79158/55630	3
NDfE-HC	DGN	C0521991	Symptoms of stress	3/829	33/21671	0.130867	0.668487	0.643863	4988/1268/3350	3
NDfE-HC	DGN	C0542519	Congenital absence of kidney	3/829	33/21671	0.130867	0.668487	0.643863	3730/11020/5979	3
NDfE-HC	DGN	C3714524	Fibromyxosarcoma	3/829	33/21671	0.130867	0.668487	0.643863	10519/5156/445	3
NDfE-HC	DGN	C3840085	Disorder of Achilles tendon	3/829	33/21671	0.130867	0.668487	0.643863	51477/1289/176	3
NDfE-HC	DGN	C4281785	Childhood Absence Epilepsy	3/829	33/21671	0.130867	0.668487	0.643863	2558/8912/10368	3
NDfE-HC	DGN	C4518356	MiT family translocation renal cell carcinoma	3/829	33/21671	0.130867	0.668487	0.643863	10457/5293/4286	3
NDfE-HC	DGN	C4551552	Cerebellar Ataxia, Mental Retardation, And Dysequilibrium Syndrome 1	3/829	33/21671	0.130867	0.668487	0.643863	5595/9734/3290	3
NDfE-HC	DGN	C0086132	Depressive Symptoms	21/829	421/21671	0.131193	0.668487	0.643863	10519/10882/57007/4988/59342/3479/6622/1268/9607/3350/4201/2890/2629/71/2289/3084/1040/6095/2254/1523/3423	21
NDfE-HC	DGN	C0001956	Alcohol Use Disorder	12/829	218/21671	0.13262	0.668487	0.643863	3363/9734/4988/3479/6622/1268/9607/2555/2289/1040/5141/79827	12
NDfE-HC	DGN	C0238462	Medullary carcinoma of thyroid	17/829	330/21671	0.132622	0.668487	0.643863	6751/5792/6750/57007/5595/2922/5172/10923/4489/10573/3265/4201/887/5293/687/6197/5979	17
NDfE-HC	DGN	C0032002	Pituitary Diseases	9/829	153/21671	0.133052	0.668487	0.643863	10882/6750/57007/5156/3479/5293/2289/54551/5979	9
NDfE-HC	DGN	C0042870	Vitamin D Deficiency	9/829	153/21671	0.133052	0.668487	0.643863	90865/7138/4088/84617/3479/5293/6197/3827/6575	9
NDfE-HC	DGN	C0240063	Coloboma of iris	9/829	153/21671	0.133052	0.668487	0.643863	5950/27077/55714/3265/9215/71/8260/340419/286	9
NDfE-HC	DGN	C0009081	Congenital clubfoot	15/829	285/21671	0.133184	0.668487	0.643863	27077/57465/126792/9382/6622/79158/5119/4604/3265/9244/54809/1289/10815/286/5979	15
NDfE-HC	DGN	C0020502	Hyperparathyroidism	7/829	111/21671	0.133309	0.668487	0.643863	7480/6750/5744/5172/3265/138428/5979	7
NDfE-HC	DGN	C1853237	Isolated cases	7/829	111/21671	0.133309	0.668487	0.643863	5156/3265/2629/6197/54551/10815/3653	7
NDfE-HC	DGN	C0017654	Glomerular Filtration Rate	20/829	399/21671	0.133524	0.668487	0.643863	83660/57491/84332/1871/4088/2937/5119/54536/140733/129852/6854/10891/343263/3084/6546/55244/79944/100128537/4703/2070	20
NDfE-HC	DGN	C0220597	Adult Hodgkin Lymphoma	20/829	399/21671	0.133524	0.668487	0.643863	200942/55509/5595/9734/1871/3479/27087/91851/65059/1268/3598/330/967/613/51477/5293/6588/2952/5292/4157	20
NDfE-HC	DGN	C0220644	Childhood Hodgkin Lymphoma	20/829	399/21671	0.133524	0.668487	0.643863	200942/55509/5595/9734/1871/3479/27087/91851/65059/1268/3598/330/967/613/51477/5293/6588/2952/5292/4157	20
NDfE-HC	DGN	C0027533	Neck Neoplasms	8/829	132/21671	0.133864	0.668487	0.643863	6750/5595/2922/1050/3265/330/8745/4157	8
NDfE-HC	DGN	C0030319	Panic Disorder	10/829	175/21671	0.134873	0.668487	0.643863	2558/84062/80258/2922/3350/2823/887/1390/1040/1523	10
NDfE-HC	DGN	C0867389	Chronic graft-versus-host disease	13/829	241/21671	0.135272	0.668487	0.643863	5950/4988/5156/27087/288/7295/613/5293/6905/4050/5141/5806/2322	13
NDfE-HC	DGN	C0016169	pathologic fistula	5/829	71/21671	0.135358	0.668487	0.643863	1948/1767/6750/5092/5595	5
NDfE-HC	DGN	C0034951	Refractive Errors	5/829	71/21671	0.135358	0.668487	0.643863	399668/70/644596/5801/646960	5
NDfE-HC	DGN	C1458140	Bleeding tendency	5/829	71/21671	0.135358	0.668487	0.643863	22808/23327/2677/2184/1289	5
NDfE-HC	DGN	C1842366	Low anterior hairline	5/829	71/21671	0.135358	0.668487	0.643863	57465/3479/6664/9895/6197	5
NDfE-HC	DGN	C0426886	Tapering fingers (finding)	6/829	91/21671	0.135545	0.668487	0.643863	9244/6335/6197/91252/54551/9949	6
NDfE-HC	DGN	C0854723	Retinal Dystrophies	12/829	219/21671	0.13575	0.668487	0.643863	5950/284217/6017/84059/6448/3265/9215/2895/55212/167691/6103/286	12
NDfE-HC	DGN	C0007971	Cheilitis	2/829	17/21671	0.136276	0.668487	0.643863	7295/55630	2
NDfE-HC	DGN	C0009373	Colonic Diseases	2/829	17/21671	0.136276	0.668487	0.643863	3265/2952	2
NDfE-HC	DGN	C0028081	Night sweats	2/829	17/21671	0.136276	0.668487	0.643863	4493/613	2
NDfE-HC	DGN	C0029928	Ovarian Diseases	2/829	17/21671	0.136276	0.668487	0.643863	55591/8988	2
NDfE-HC	DGN	C0038017	Congenital spondylolisthesis	2/829	17/21671	0.136276	0.668487	0.643863	2495/7222	2
NDfE-HC	DGN	C0042485	Venous Insufficiency	2/829	17/21671	0.136276	0.668487	0.643863	2952/1289	2
NDfE-HC	DGN	C0159020	Convulsions in the newborn	2/829	17/21671	0.136276	0.668487	0.643863	90865/6323	2
NDfE-HC	DGN	C0221055	Paramyotonia Congenita (disorder)	2/829	17/21671	0.136276	0.668487	0.643863	7158/3423	2
NDfE-HC	DGN	C0238062	Chronic intestinal pseudo-obstruction	2/829	17/21671	0.136276	0.668487	0.643863	79827/5979	2
NDfE-HC	DGN	C0268095	Keshan disease	2/829	17/21671	0.136276	0.668487	0.643863	3418/10891	2
NDfE-HC	DGN	C0270496	Schizoaffective disorder, bipolar type	2/829	17/21671	0.136276	0.668487	0.643863	2560/55800	2
NDfE-HC	DGN	C0270724	Infantile Neuroaxonal Dystrophy	2/829	17/21671	0.136276	0.668487	0.643863	6622/9895	2
NDfE-HC	DGN	C0334459	Infantile fibrosarcoma	2/829	17/21671	0.136276	0.668487	0.643863	923/5744	2
NDfE-HC	DGN	C0334619	HODGKIN'S AND NON-HODGKIN'S LYMPHOMA	2/829	17/21671	0.136276	0.668487	0.643863	613/2952	2
NDfE-HC	DGN	C0400877	Postoperative ileus	2/829	17/21671	0.136276	0.668487	0.643863	4988/2495	2
NDfE-HC	DGN	C0422943	Visual symptoms	2/829	17/21671	0.136276	0.668487	0.643863	84059/1523	2
NDfE-HC	DGN	C0751776	Atypical Inclusion-Body Disease	2/829	17/21671	0.136276	0.668487	0.643863	57465/3746	2
NDfE-HC	DGN	C0751777	Familial Progressive Myoclonic Epilepsy	2/829	17/21671	0.136276	0.668487	0.643863	57465/3746	2
NDfE-HC	DGN	C0751780	Biotin-Responsive Encephalopathy	2/829	17/21671	0.136276	0.668487	0.643863	57465/3746	2
NDfE-HC	DGN	C0751782	May-White Syndrome	2/829	17/21671	0.136276	0.668487	0.643863	57465/3746	2
NDfE-HC	DGN	C0877635	Cytomegalovirus viremia	2/829	17/21671	0.136276	0.668487	0.643863	27087/71	2
NDfE-HC	DGN	C1136135	Water Stress	2/829	17/21671	0.136276	0.668487	0.643863	4602/7295	2
NDfE-HC	DGN	C1266177	Dysembryoplastic neuroepithelial tumor	2/829	17/21671	0.136276	0.668487	0.643863	5293/9715	2
NDfE-HC	DGN	C1306762	Aortoiliac occlusive disease	2/829	17/21671	0.136276	0.668487	0.643863	923/7295	2
NDfE-HC	DGN	C1844906	Broad finger	2/829	17/21671	0.136276	0.668487	0.643863	6197/3736	2
NDfE-HC	DGN	C1853578	Neuroferritinopathy	2/829	17/21671	0.136276	0.668487	0.643863	57338/2495	2
NDfE-HC	DGN	C1854699	Diffuse cerebellar atrophy	2/829	17/21671	0.136276	0.668487	0.643863	57465/404672	2
NDfE-HC	DGN	C1854885	Cerebral dysmyelination	2/829	17/21671	0.136276	0.668487	0.643863	9289/404672	2
NDfE-HC	DGN	C1857632	Narrow palm	2/829	17/21671	0.136276	0.668487	0.643863	54551/3653	2
NDfE-HC	DGN	C1858395	Tubular atrophy	2/829	17/21671	0.136276	0.668487	0.643863	51134/4868	2
NDfE-HC	DGN	C1959582	PTEN Hamartoma Tumor Syndrome	2/829	17/21671	0.136276	0.668487	0.643863	116372/5293	2
NDfE-HC	DGN	C4021664	Abnormality of the abdominal wall	2/829	17/21671	0.136276	0.668487	0.643863	65992/2184	2
NDfE-HC	DGN	C4042906	Mammary Analogue Secretory Carcinoma	2/829	17/21671	0.136276	0.668487	0.643863	923/5979	2
NDfE-HC	DGN	C4521759	Tubular Atrophy Assessment	2/829	17/21671	0.136276	0.668487	0.643863	51134/4868	2
NDfE-HC	DGN	C4531100	Negative affectivity	2/829	17/21671	0.136276	0.668487	0.643863	3350/6323	2
NDfE-HC	DGN	C0006663	Calcinosis	4/829	52/21671	0.137113	0.670013	0.645333	249/80169/54809/6575	4
NDfE-HC	DGN	C0020672	Hypothermia, natural	4/829	52/21671	0.137113	0.670013	0.645333	5580/1268/33/6335	4
NDfE-HC	DGN	C0564567	Impulsive character (finding)	4/829	52/21671	0.137113	0.670013	0.645333	4082/6622/2898/2555	4
NDfE-HC	DGN	C0730292	Macular dystrophy	4/829	52/21671	0.137113	0.670013	0.645333	1032/1893/6785/6103	4
NDfE-HC	DGN	C4021219	Multifocal epileptiform discharges	4/829	52/21671	0.137113	0.670013	0.645333	79143/2898/23043/51319	4
NDfE-HC	DGN	C0002152	Alloxan Diabetes	7/829	112/21671	0.137825	0.670682	0.645977	5580/7533/3479/10891/412/3290/2101	7
NDfE-HC	DGN	C0038433	Streptozotocin Diabetes	7/829	112/21671	0.137825	0.670682	0.645977	5580/7533/3479/10891/412/3290/2101	7
NDfE-HC	DGN	C0013473	Eating Disorders	8/829	133/21671	0.137986	0.670682	0.645977	3479/6622/9607/8444/71/1523/56261/2101	8
NDfE-HC	DGN	C0019187	Hepatitis, Alcoholic	8/829	133/21671	0.137986	0.670682	0.645977	57007/10923/10573/80339/51506/5293/412/5806	8
NDfE-HC	DGN	C0085298	Sudden Cardiac Death	8/829	133/21671	0.137986	0.670682	0.645977	4625/84083/9244/2890/33/85461/6330/2070	8
NDfE-HC	DGN	C0423798	Increased tendency to bruise	8/829	133/21671	0.137986	0.670682	0.645977	5580/84062/4088/716/2677/2629/1289/91252	8
NDfE-HC	DGN	C0746102	Chronic lung disease	8/829	133/21671	0.137986	0.670682	0.645977	5950/2922/3479/6441/115399/158293/2952/54551	8
NDfE-HC	DGN	C0431478	Posteriorly rotated ear	10/829	176/21671	0.138431	0.671824	0.647078	22808/6664/3265/9215/5831/6905/4286/129563/64132/5979	10
NDfE-HC	DGN	C0870082	Hyperkeratosis	10/829	176/21671	0.138431	0.671824	0.647078	5650/10923/10654/10573/3265/2629/1893/412/1075/6785	10
NDfE-HC	DGN	C0003130	Anoxia	15/829	287/21671	0.138666	0.672293	0.647529	5580/430/3741/1910/10653/5595/4088/3479/7295/4502/330/8260/6095/2101/2104	15
NDfE-HC	DGN	C0032927	Precancerous Conditions	23/829	471/21671	0.139036	0.672293	0.647529	1948/3067/1910/4088/59342/1050/70/3479/7295/91522/3265/7158/100133941/114990/3418/5293/2495/2952/687/5292/26523/5979/2070	23
NDfE-HC	DGN	C0014078	Venezuelan equine encephalomyelitis	3/829	34/21671	0.139688	0.672293	0.647529	7295/11138/148979	3
NDfE-HC	DGN	C0038506	Stuttering	3/829	34/21671	0.139688	0.672293	0.647529	5172/79158/4744	3
NDfE-HC	DGN	C0178238	Intestinal infectious disease (disorder)	3/829	34/21671	0.139688	0.672293	0.647529	90865/3479/6095	3
NDfE-HC	DGN	C0410422	Chronic multifocal osteomyelitis	3/829	34/21671	0.139688	0.672293	0.647529	90865/5595/8792	3
NDfE-HC	DGN	C0553730	Calcium pyrophosphate deposition disease	3/829	34/21671	0.139688	0.672293	0.647529	249/56172/286	3
NDfE-HC	DGN	C1314694	Astrocytoma, low grade	3/829	34/21671	0.139688	0.672293	0.647529	10519/3418/27165	3
NDfE-HC	DGN	C1562585	Leprosy, Multibacillary	3/829	34/21671	0.139688	0.672293	0.647529	8767/7019/4050	3
NDfE-HC	DGN	C4024664	Moderate sensorineural hearing impairment	3/829	34/21671	0.139688	0.672293	0.647529	139411/6197/11043	3
NDfE-HC	DGN	C4553976	Urinary Urgency, CTCAE 5	3/829	34/21671	0.139688	0.672293	0.647529	6622/2629/3748	3
NDfE-HC	DGN	C0149521	Pancreatitis, Chronic	19/829	379/21671	0.140618	0.676262	0.651352	5950/1809/4923/90865/4088/4087/59342/5744/3479/6622/7295/3265/100133941/80339/23673/887/2952/6546/1523	19
NDfE-HC	DGN	C0234119	Neuromuscular inhibition	5/829	72/21671	0.141191	0.677991	0.653018	6441/6588/5141/5979/7222	5
NDfE-HC	DGN	C4285807	Behavioral and psychological symptoms of dementia	5/829	72/21671	0.141191	0.677991	0.653018	3479/10858/6622/3350/2629	5
NDfE-HC	DGN	C2145472	Urothelial Carcinoma	22/829	449/21671	0.141869	0.680184	0.65513	3782/9734/4088/4602/1050/23531/3479/2898/1268/3265/7158/100133941/8448/3418/55907/51477/5293/56648/2952/27165/6095/8202	22
NDfE-HC	DGN	C0040517	Gilles de la Tourette syndrome	10/829	177/21671	0.142038	0.680184	0.65513	4257/8013/3067/3363/55885/6622/1268/3350/2322/5816	10
NDfE-HC	DGN	C0020097	HTLV-I Infections	8/829	134/21671	0.14217	0.680184	0.65513	10519/56655/5786/5744/55968/7295/5293/6323	8
NDfE-HC	DGN	C0037317	Sleep disturbances	16/829	311/21671	0.142332	0.680184	0.65513	3067/79143/3479/6622/79158/2898/6448/219736/23043/7067/2629/6197/51319/6323/3423/3736	16
NDfE-HC	DGN	C0206633	Angiomyolipoma	4/829	53/21671	0.144111	0.680184	0.65513	56034/5744/3479/4286	4
NDfE-HC	DGN	C0259779	Fibrous Dysplasia	4/829	53/21671	0.144111	0.680184	0.65513	57007/3479/1675/27087	4
NDfE-HC	DGN	C0337443	Sodium measurement	4/829	53/21671	0.144111	0.680184	0.65513	51134/5836/1047/9120	4
NDfE-HC	DGN	C4552072	X-linked infantile spasms	4/829	53/21671	0.144111	0.680184	0.65513	57465/57526/6323/6324	4
NDfE-HC	DGN	C4725091	metastatic intraocular melanoma	4/829	53/21671	0.144111	0.680184	0.65513	9734/29085/5293/4157	4
NDfE-HC	DGN	C0947622	Cholecystolithiasis	9/829	156/21671	0.14459	0.680184	0.65513	5950/6750/56934/3156/91133/80339/23673/10891/85461	9
NDfE-HC	DGN	C2585653	Persistent atrial fibrillation	9/829	156/21671	0.14459	0.680184	0.65513	3741/3782/1607/59345/4625/817/11017/5695/114907	9
NDfE-HC	DGN	C0240635	Byzanthine arch palate	24/829	497/21671	0.144671	0.680184	0.65513	22808/57465/4088/126792/5824/4625/9382/3730/1501/3265/9244/1272/2629/8260/1893/6197/91252/53616/54551/286/5979/4703/6843/127833	24
NDfE-HC	DGN	C1708349	Hereditary Diffuse Gastric Cancer	16/829	312/21671	0.14505	0.680184	0.65513	5950/116135/5792/5595/1032/70/51343/3350/4502/3265/7372/9064/1893/1075/81605/6095	16
NDfE-HC	DGN	C0271623	Hypogonadotropic hypogonadism	10/829	178/21671	0.145694	0.680184	0.65513	22808/3479/199720/3730/7301/55315/54551/2254/286/3653	10
NDfE-HC	DGN	C0349632	Splenic Marginal Zone B-Cell Lymphoma	6/829	93/21671	0.14581	0.680184	0.65513	6545/6664/27087/330/5293/4050	6
NDfE-HC	DGN	C0438696	Suicidal	6/829	93/21671	0.14581	0.680184	0.65513	340719/4988/2898/3350/2289/26523	6
NDfE-HC	DGN	C0014547	Epilepsies, Partial	5/829	73/21671	0.14713	0.680184	0.65513	57465/1268/115/6323/6324	5
NDfE-HC	DGN	C0039231	Tachycardia	5/829	73/21671	0.14713	0.680184	0.65513	3741/6335/3827/5979/10451	5
NDfE-HC	DGN	C1145628	Autonomic nervous system disorders	5/829	73/21671	0.14713	0.680184	0.65513	5595/3479/6622/5293/6335	5
NDfE-HC	DGN	C1334953	Neuroblastic tumors	5/829	73/21671	0.14713	0.680184	0.65513	8682/57007/5744/1523/5979	5
NDfE-HC	DGN	C1849340	Long palpebral fissure	5/829	73/21671	0.14713	0.680184	0.65513	57526/139411/71/6197/11043	5
NDfE-HC	DGN	C1337013	Differentiated Thyroid Gland Carcinoma	13/829	245/21671	0.147518	0.680184	0.65513	1948/6750/57007/5172/3479/10923/7158/8988/5293/2952/3084/5979/10451	13
NDfE-HC	DGN	C3642347	Basal-Like Breast Carcinoma	13/829	245/21671	0.147518	0.680184	0.65513	5580/2173/5595/4199/3479/6664/100133941/8792/3598/821/5293/6197/5806	13
NDfE-HC	DGN	C3468561	familial atrial fibrillation	9/829	157/21671	0.148545	0.680184	0.65513	3741/3782/1607/59345/4625/817/11017/5695/114907	9
NDfE-HC	DGN	C0018780	Hearing Loss, High-Frequency	3/829	35/21671	0.148702	0.680184	0.65513	1910/6103/163183	3
NDfE-HC	DGN	C0085635	Photopsia	3/829	35/21671	0.148702	0.680184	0.65513	399668/644596/3423	3
NDfE-HC	DGN	C0266667	Cyclocephaly	3/829	35/21671	0.148702	0.680184	0.65513	4087/6664/6575	3
NDfE-HC	DGN	C0271801	Central hypothyroidism	3/829	35/21671	0.148702	0.680184	0.65513	6750/55532/54551	3
NDfE-HC	DGN	C0271829	Pendred's syndrome	3/829	35/21671	0.148702	0.680184	0.65513	57465/5172/116372	3
NDfE-HC	DGN	C0338503	Septo-Optic Dysplasia	3/829	35/21671	0.148702	0.680184	0.65513	3730/6091/340419	3
NDfE-HC	DGN	C0342190	C-cell hyperplasia of thyroid	3/829	35/21671	0.148702	0.680184	0.65513	4489/887/5979	3
NDfE-HC	DGN	C0344559	Irido-corneo-trabecular dysgenesis (disorder)	3/829	35/21671	0.148702	0.680184	0.65513	9734/9215/220323	3
NDfE-HC	DGN	C1704230	Grade I Astrocytoma	3/829	35/21671	0.148702	0.680184	0.65513	10683/4501/8202	3
NDfE-HC	DGN	C1846151	Widened subarachnoid space	3/829	35/21671	0.148702	0.680184	0.65513	139411/6197/11043	3
NDfE-HC	DGN	C4021538	Mild neurosensory hearing impairment	3/829	35/21671	0.148702	0.680184	0.65513	139411/6197/11043	3
NDfE-HC	DGN	C4237343	Overweight or obesity	3/829	35/21671	0.148702	0.680184	0.65513	8444/10891/27165	3
NDfE-HC	DGN	C4317124	Polynesian Bronchiectasis	3/829	35/21671	0.148702	0.680184	0.65513	161582/115399/6103	3
NDfE-HC	DGN	C0012736	Dissecting aortic aneurysm	2/829	18/21671	0.149605	0.680184	0.65513	4088/84221	2
NDfE-HC	DGN	C0020564	Hypertrophy	2/829	18/21671	0.149605	0.680184	0.65513	5595/1390	2
NDfE-HC	DGN	C0020595	Hypoaldosteronism	2/829	18/21671	0.149605	0.680184	0.65513	79017/55532	2
NDfE-HC	DGN	C0029131	Abnormality of the optic nerve	2/829	18/21671	0.149605	0.680184	0.65513	2677/4157	2
NDfE-HC	DGN	C0030569	Secondary Parkinson Disease	2/829	18/21671	0.149605	0.680184	0.65513	6622/7019	2
NDfE-HC	DGN	C0039147	Syrinx formation	2/829	18/21671	0.149605	0.680184	0.65513	923/27253	2
NDfE-HC	DGN	C0041105	Trismus	2/829	18/21671	0.149605	0.680184	0.65513	9244/2629	2
NDfE-HC	DGN	C0080203	Tachyarrhythmia	2/829	18/21671	0.149605	0.680184	0.65513	3827/10451	2
NDfE-HC	DGN	C0085578	Thalassemia Minor	2/829	18/21671	0.149605	0.680184	0.65513	8912/7372	2
NDfE-HC	DGN	C0205788	Histiocytoid hemangioma	2/829	18/21671	0.149605	0.680184	0.65513	3418/2322	2
NDfE-HC	DGN	C0206142	Eosinophilic leukemia	2/829	18/21671	0.149605	0.680184	0.65513	5156/613	2
NDfE-HC	DGN	C0240671	Partial thromboplastin time increased (finding)	2/829	18/21671	0.149605	0.680184	0.65513	2161/2677	2
NDfE-HC	DGN	C0264172	Barrel chest	2/829	18/21671	0.149605	0.680184	0.65513	3265/176	2
NDfE-HC	DGN	C0267663	Congenital secretory diarrhea, sodium type (disorder)	2/829	18/21671	0.149605	0.680184	0.65513	6750/10653	2
NDfE-HC	DGN	C0282527	Infantile Refsum Disease (disorder)	2/829	18/21671	0.149605	0.680184	0.65513	5824/3479	2
NDfE-HC	DGN	C0342546	Premature adrenarche	2/829	18/21671	0.149605	0.680184	0.65513	3479/79158	2
NDfE-HC	DGN	C0393610	Dystonia, Diurnal	2/829	18/21671	0.149605	0.680184	0.65513	63982/55532	2
NDfE-HC	DGN	C0751071	Familial Dementia	2/829	18/21671	0.149605	0.680184	0.65513	6622/3416	2
NDfE-HC	DGN	C0751372	Nerve Pain	2/829	18/21671	0.149605	0.680184	0.65513	4988/6335	2
NDfE-HC	DGN	C0871099	positive and negative symptoms	2/829	18/21671	0.149605	0.680184	0.65513	84062/8935	2
NDfE-HC	DGN	C1271398	Pigment dispersion syndrome (disorder)	2/829	18/21671	0.149605	0.680184	0.65513	10457/5172	2
NDfE-HC	DGN	C1279412	periodic paralysis (finding)	2/829	18/21671	0.149605	0.680184	0.65513	57465/2184	2
NDfE-HC	DGN	C1402291	Pigmented lesions	2/829	18/21671	0.149605	0.680184	0.65513	3479/3265	2
NDfE-HC	DGN	C1720887	Female Urogenital Diseases	2/829	18/21671	0.149605	0.680184	0.65513	3479/54361	2
NDfE-HC	DGN	C1846434	Hypoplastic scapulae	2/829	18/21671	0.149605	0.680184	0.65513	79158/340419	2
NDfE-HC	DGN	C1848654	Broad ribs	2/829	18/21671	0.149605	0.680184	0.65513	64131/79158	2
NDfE-HC	DGN	C1860127	Impaired T cell function	2/829	18/21671	0.149605	0.680184	0.65513	7372/55630	2
NDfE-HC	DGN	C2931189	Neural crest tumor	2/829	18/21671	0.149605	0.680184	0.65513	4286/5979	2
NDfE-HC	DGN	C3887873	Hearing Loss	2/829	18/21671	0.149605	0.680184	0.65513	5172/4286	2
NDfE-HC	DGN	C4023499	Generalized clonic seizures	2/829	18/21671	0.149605	0.680184	0.65513	57526/3736	2
NDfE-HC	DGN	C4024601	Weakness of long finger extensor muscles	2/829	18/21671	0.149605	0.680184	0.65513	4625/4703	2
NDfE-HC	DGN	C4317171	Adolescent Obesity	2/829	18/21671	0.149605	0.680184	0.65513	4988/80339	2
NDfE-HC	DGN	C0018798	Congenital Heart Defects	20/829	406/21671	0.150032	0.680184	0.65513	4257/5595/5138/4087/55897/4625/70/3479/6664/2170/8792/51232/6604/55315/5293/6588/10891/491/4043/6323	20
NDfE-HC	DGN	C0339573	Glaucoma, Primary Open Angle	19/829	383/21671	0.150494	0.680184	0.65513	4494/7138/4493/220202/10858/4490/4489/4495/51343/4500/8988/4501/71/2952/1289/113263/1523/79675/10451	19
NDfE-HC	DGN	C0598608	Hyperhomocysteinemia	13/829	246/21671	0.150669	0.680184	0.65513	23576/2161/23531/5744/388585/7295/23564/2890/4868/5293/2952/10891/3290	13
NDfE-HC	DGN	C0007120	Bronchioloalveolar Adenocarcinoma	8/829	136/21671	0.150725	0.680184	0.65513	2947/7409/90865/4988/8445/3084/5806/3290	8
NDfE-HC	DGN	C0153392	Malignant neoplasm of nasopharynx	8/829	136/21671	0.150725	0.680184	0.65513	5874/4088/3479/79971/4502/27253/5293/2952	8
NDfE-HC	DGN	C0393525	Progressive cerebellar ataxia	8/829	136/21671	0.150725	0.680184	0.65513	284217/58495/2895/1272/5582/6785/492/3748	8
NDfE-HC	DGN	C1998028	Photoreceptor degeneration	8/829	136/21671	0.150725	0.680184	0.65513	90865/5595/7295/4201/7301/821/6785/6103	8
NDfE-HC	DGN	C4048268	Cortical visual impairment	8/829	136/21671	0.150725	0.680184	0.65513	2560/79143/2898/133686/23043/6335/51319/6323	8
NDfE-HC	DGN	C0001624	Adrenal Gland Neoplasms	6/829	94/21671	0.151071	0.680184	0.65513	6751/6750/3479/3290/5979/492	6
NDfE-HC	DGN	C0023015	Language Disorders	6/829	94/21671	0.151071	0.680184	0.65513	57465/9289/6091/613/412/10815	6
NDfE-HC	DGN	C0206368	Exfoliation Syndrome	6/829	94/21671	0.151071	0.680184	0.65513	4257/5824/3479/154467/2952/3827	6
NDfE-HC	DGN	C0153567	Uterine Cancer	4/829	54/21671	0.151247	0.680184	0.65513	4088/4087/5156/5293	4
NDfE-HC	DGN	C0177804	Bone Mineral Density Test	4/829	54/21671	0.151247	0.680184	0.65513	90488/10160/79971/8792	4
NDfE-HC	DGN	C0221074	Depression, Postpartum	4/829	54/21671	0.151247	0.680184	0.65513	4988/3350/71/3290	4
NDfE-HC	DGN	C0699743	Congenital muscular dystrophy (disorder)	4/829	54/21671	0.151247	0.680184	0.65513	9289/4625/3265/9215	4
NDfE-HC	DGN	C0862506	Borderline ovarian tumour	4/829	54/21671	0.151247	0.680184	0.65513	3265/5293/80010/8202	4
NDfE-HC	DGN	C1266050	Poorly Differentiated Thyroid Carcinoma	4/829	54/21671	0.151247	0.680184	0.65513	5595/3265/5293/5979	4
NDfE-HC	DGN	C1301194	Salivary duct carcinoma	4/829	54/21671	0.151247	0.680184	0.65513	5987/3265/5293/5979	4
NDfE-HC	DGN	C1370889	Liposarcoma, well differentiated	4/829	54/21671	0.151247	0.680184	0.65513	1050/5156/5064/7301	4
NDfE-HC	DGN	C3160889	Node-negative breast cancer	4/829	54/21671	0.151247	0.680184	0.65513	10519/3479/7158/8601	4
NDfE-HC	DGN	C3489413	Lipomatosis, Multiple	4/829	54/21671	0.151247	0.680184	0.65513	116135/923/8445/176	4
NDfE-HC	DGN	C0042834	Vital capacity	21/829	430/21671	0.151785	0.680805	0.655728	22808/9734/4088/51134/3479/2139/8935/161835/154091/151195/81624/51232/81578/71/2289/3084/6546/114880/51319/2070/81602	21
NDfE-HC	DGN	C0024421	Macroglossia	7/829	115/21671	0.151812	0.680805	0.655728	5172/79158/3265/9215/7067/1075/3423	7
NDfE-HC	DGN	C0149940	Sciatic Neuropathy	7/829	115/21671	0.151812	0.680805	0.655728	5125/8912/5156/10891/3084/3749/4744	7
NDfE-HC	DGN	C4021726	EMG: myopathic abnormalities	7/829	115/21671	0.151812	0.680805	0.655728	7138/4625/9215/33/4703/6843/127833	7
NDfE-HC	DGN	C0524587	Mean Corpuscular Volume (result)	14/829	269/21671	0.15204	0.681349	0.656252	493/80339/54976/5557/5292/55731/51312/4354/6575/728431/286/23460/9882/22987	14
NDfE-HC	DGN	C0023480	Leukemia, Myelomonocytic, Chronic	9/829	158/21671	0.152553	0.683074	0.657913	923/4602/5156/3265/613/64132/5141/2322/5979	9
NDfE-HC	DGN	C0334579	Anaplastic astrocytoma	11/829	202/21671	0.15288	0.683074	0.657913	8682/2173/10683/10653/3479/79971/2890/3418/5293/2952/8202	11
NDfE-HC	DGN	C1837249	Malformations of Cortical Development, Group II	10/829	180/21671	0.153148	0.683074	0.657913	284217/5824/55170/6091/9215/6197/167691/6575/6323/5979	10
NDfE-HC	DGN	C0427515	Neutrophil abnormality	5/829	74/21671	0.153175	0.683074	0.657913	4625/70/80169/3910/91624	5
NDfE-HC	DGN	C0687150	Parathyroid Gland Adenocarcinoma	5/829	74/21671	0.153175	0.683074	0.657913	6750/5744/5293/3738/5979	5
NDfE-HC	DGN	C1519353	Skin Papule	5/829	74/21671	0.153175	0.683074	0.657913	10519/2677/1289/1893/6785	5
NDfE-HC	DGN	C3160814	Cannabis use	5/829	74/21671	0.153175	0.683074	0.657913	5792/1268/645323/2555/51765	5
NDfE-HC	DGN	C0235946	Cerebral atrophy	22/829	454/21671	0.153282	0.683076	0.657915	57465/79143/51693/5824/5744/9382/6622/288/116150/2898/133686/6509/3265/23043/2895/9895/2629/84153/6335/8260/51319/6323	22
NDfE-HC	DGN	C0015300	Exophthalmos	12/829	225/21671	0.155364	0.691871	0.666386	64131/22808/6750/6567/126792/249/3479/8792/55315/8260/91252/10815	12
NDfE-HC	DGN	C0334588	Giant Cell Glioblastoma	6/829	95/21671	0.156416	0.695243	0.669634	2898/1501/7158/3418/2952/5292	6
NDfE-HC	DGN	C3536893	Ewing Sarcoma/Peripheral Primitive Neuroectodermal Tumor	6/829	95/21671	0.156416	0.695243	0.669634	6750/56034/2922/3479/27087/5293	6
NDfE-HC	DGN	C0856742	Post MI	11/829	203/21671	0.156449	0.695243	0.669634	5409/3067/90865/493/5595/3479/7019/10891/1893/3084/114907	11
NDfE-HC	DGN	C0036095	Salivary Gland Neoplasms	7/829	116/21671	0.156616	0.695383	0.669769	923/57007/4082/4602/6664/81831/51477	7
NDfE-HC	DGN	C0399526	Class III malocclusion	10/829	181/21671	0.156945	0.695383	0.669769	4625/5744/3479/79158/5831/6197/54551/2035/56172/176	10
NDfE-HC	DGN	C2717836	Steroid Sulfatase Deficiency Disease	10/829	181/21671	0.156945	0.695383	0.669769	90865/5156/3479/3730/3265/8988/5293/4286/412/3902	10
NDfE-HC	DGN	C0040412	Fissured tongue	3/829	36/21671	0.157898	0.695383	0.669769	27077/84314/55630	3
NDfE-HC	DGN	C0086795	Pfaundler-Hurler Syndrome	3/829	36/21671	0.157898	0.695383	0.669769	79158/6448/3423	3
NDfE-HC	DGN	C0238397	Pulmonary artery stenosis	3/829	36/21671	0.157898	0.695383	0.669769	22808/54361/8260	3
NDfE-HC	DGN	C0241961	Angiomyolipoma of kidney	3/829	36/21671	0.157898	0.695383	0.669769	56034/3479/4286	3
NDfE-HC	DGN	C0342782	Depletion of mitochondrial DNA	3/829	36/21671	0.157898	0.695383	0.669769	1607/5293/7019	3
NDfE-HC	DGN	C0559470	Allergy to peanuts	3/829	36/21671	0.157898	0.695383	0.669769	90865/6103/3902	3
NDfE-HC	DGN	C0752122	Spinocerebellar Ataxia Type 4	3/829	36/21671	0.157898	0.695383	0.669769	2895/5582/7222	3
NDfE-HC	DGN	C1858556	OVERLAP CONNECTIVE TISSUE DISEASE	3/829	36/21671	0.157898	0.695383	0.669769	1268/56172/286	3
NDfE-HC	DGN	C3714651	Follicular Variant Thyroid Gland Papillary Carcinoma	3/829	36/21671	0.157898	0.695383	0.669769	3265/5293/5979	3
NDfE-HC	DGN	C4025844	Abnormal chorioretinal morphology	3/829	36/21671	0.157898	0.695383	0.669769	27077/5824/84314	3
NDfE-HC	DGN	C0037771	Paraparesis, Spastic	5/829	75/21671	0.159321	0.696984	0.671311	1910/55532/9895/2629/84153	5
NDfE-HC	DGN	C0001206	Acromegaly	8/829	138/21671	0.159523	0.696984	0.671311	6751/5792/10519/6750/3479/7295/3290/5979	8
NDfE-HC	DGN	C0235989	Renal interstitial fibrosis	8/829	138/21671	0.159523	0.696984	0.671311	90865/4088/4087/10457/4490/7295/5293/10891	8
NDfE-HC	DGN	C1519383	Smoking Behaviors	13/829	249/21671	0.160335	0.696984	0.671311	64943/51760/55022/2139/55277/132204/23043/388815/129563/5979/23460/93664/176	13
NDfE-HC	DGN	C1970943	MAJOR AFFECTIVE DISORDER 4	9/829	160/21671	0.160728	0.696984	0.671311	8013/2558/84062/3363/3782/3479/288/6197/3084	9
NDfE-HC	DGN	C1970945	MAJOR AFFECTIVE DISORDER 6	9/829	160/21671	0.160728	0.696984	0.671311	8013/2558/84062/3363/3782/3479/288/6197/3084	9
NDfE-HC	DGN	C3898127	Non-Metastatic Childhood Soft Tissue Sarcoma	9/829	160/21671	0.160728	0.696984	0.671311	8013/923/5156/3479/3265/967/4286/412/3902	9
NDfE-HC	DGN	C0015469	Facial paralysis	10/829	182/21671	0.16079	0.696984	0.671311	5824/4625/84617/9244/9215/139411/6197/11043/56172/4703	10
NDfE-HC	DGN	C0021841	Intestinal Neoplasms	10/829	182/21671	0.16079	0.696984	0.671311	5580/90865/5595/5156/6091/9607/7158/5293/2952/79884	10
NDfE-HC	DGN	C0265219	Miller Dieker syndrome	10/829	182/21671	0.16079	0.696984	0.671311	10519/4493/80169/10923/10573/3265/613/2952/2322/1523	10
NDfE-HC	DGN	C0452138	Sensorineural hearing loss, bilateral	7/829	117/21671	0.161489	0.696984	0.671311	57465/5172/3479/81624/71/404672/4286	7
NDfE-HC	DGN	C4732730	Blood spots	7/829	117/21671	0.161489	0.696984	0.671311	5172/1675/6622/2184/613/2629/2952	7
NDfE-HC	DGN	C0006868	Cannabis Abuse	2/829	19/21671	0.16318	0.696984	0.671311	1268/2289	2
NDfE-HC	DGN	C0010232	Cowpox	2/829	19/21671	0.16318	0.696984	0.671311	54809/1040	2
NDfE-HC	DGN	C0026697	Mucolipidoses	2/829	19/21671	0.16318	0.696984	0.671311	79158/3423	2
NDfE-HC	DGN	C0029294	Orofaciodigital Syndromes	2/829	19/21671	0.16318	0.696984	0.671311	5092/84314	2
NDfE-HC	DGN	C0043167	Pertussis	2/829	19/21671	0.16318	0.696984	0.671311	5172/71	2
NDfE-HC	DGN	C0152415	Ankyloglossia	2/829	19/21671	0.16318	0.696984	0.671311	613/340419	2
NDfE-HC	DGN	C0206735	Melanoma, Amelanotic	2/829	19/21671	0.16318	0.696984	0.671311	4286/4157	2
NDfE-HC	DGN	C0220669	Familial benign neonatal epilepsy	2/829	19/21671	0.16318	0.696984	0.671311	6323/6324	2
NDfE-HC	DGN	C0267557	Secretory diarrhea	2/829	19/21671	0.16318	0.696984	0.671311	10653/2981	2
NDfE-HC	DGN	C0280962	Bone Marrow Suppression	2/829	19/21671	0.16318	0.696984	0.671311	2322/5979	2
NDfE-HC	DGN	C0334054	cystic disease	2/829	19/21671	0.16318	0.696984	0.671311	203286/1523	2
NDfE-HC	DGN	C0334371	Secretory breast carcinoma	2/829	19/21671	0.16318	0.696984	0.671311	923/5979	2
NDfE-HC	DGN	C0340375	Subaortic stenosis	2/829	19/21671	0.16318	0.696984	0.671311	4625/7295	2
NDfE-HC	DGN	C0348898	Irritable bowel syndrome with diarrhea	2/829	19/21671	0.16318	0.696984	0.671311	4988/5979	2
NDfE-HC	DGN	C0393534	Paraneoplastic Cerebellar Degeneration	2/829	19/21671	0.16318	0.696984	0.671311	2173/30850	2
NDfE-HC	DGN	C0410538	Pseudoachondroplasia	2/829	19/21671	0.16318	0.696984	0.671311	821/176	2
NDfE-HC	DGN	C0520678	Postpartum psychosis	2/829	19/21671	0.16318	0.696984	0.671311	7067/412	2
NDfE-HC	DGN	C0751884	Congenital Myasthenic Syndromes, Presynaptic	2/829	19/21671	0.16318	0.696984	0.671311	6843/127833	2
NDfE-HC	DGN	C0856120	Multiple sclerosis relapse	2/829	19/21671	0.16318	0.696984	0.671311	340348/1268	2
NDfE-HC	DGN	C0878660	Proportionate short stature	2/829	19/21671	0.16318	0.696984	0.671311	6905/176	2
NDfE-HC	DGN	C1540912	Hypereosinophilic syndrome	2/829	19/21671	0.16318	0.696984	0.671311	5156/2322	2
NDfE-HC	DGN	C1720037	Supranuclear gaze palsy	2/829	19/21671	0.16318	0.696984	0.671311	6785/6843	2
NDfE-HC	DGN	C1834696	Hyporeflexia of lower limbs	2/829	19/21671	0.16318	0.696984	0.671311	8988/5582	2
NDfE-HC	DGN	C1840382	Abnormality of the ureter	2/829	19/21671	0.16318	0.696984	0.671311	10683/7372	2
NDfE-HC	DGN	C1843181	Noonan syndrome-like disorder with loose anagen hair	2/829	19/21671	0.16318	0.696984	0.671311	22808/3265	2
NDfE-HC	DGN	C1844554	Absent fingernail	2/829	19/21671	0.16318	0.696984	0.671311	57465/613	2
NDfE-HC	DGN	C1846435	Disproportionate short-trunk short stature	2/829	19/21671	0.16318	0.696984	0.671311	10683/64132	2
NDfE-HC	DGN	C1865841	Flared iliac wings	2/829	19/21671	0.16318	0.696984	0.671311	126792/79158	2
NDfE-HC	DGN	C3178789	Widespread Chronic Pain	2/829	19/21671	0.16318	0.696984	0.671311	4988/6335	2
NDfE-HC	DGN	C4021087	Abnormal social behavior	2/829	19/21671	0.16318	0.696984	0.671311	8912/57526	2
NDfE-HC	DGN	C4023681	Delayed fine motor development	2/829	19/21671	0.16318	0.696984	0.671311	57465/10815	2
NDfE-HC	DGN	C4023916	Aplasia/Hypoplasia of the tongue	2/829	19/21671	0.16318	0.696984	0.671311	27077/84314	2
NDfE-HC	DGN	C4551631	Cystic liver disease	2/829	19/21671	0.16318	0.696984	0.671311	27077/84314	2
NDfE-HC	DGN	C0000846	Agenesis	9/829	161/21671	0.164893	0.70336	0.677452	7480/3782/5172/249/3730/54361/9077/1289/5979	9
NDfE-HC	DGN	C1852197	MAJOR AFFECTIVE DISORDER 1	9/829	161/21671	0.164893	0.70336	0.677452	8013/2558/84062/3363/3782/3479/288/6197/3084	9
NDfE-HC	DGN	C0332563	Papule	5/829	76/21671	0.165565	0.704515	0.678564	10519/2677/1289/1893/6785	5
NDfE-HC	DGN	C0752121	Spinocerebellar Ataxia Type 2	5/829	76/21671	0.165565	0.704515	0.678564	57338/9734/2895/5582/7222	5
NDfE-HC	DGN	C0206093	Neuroectodermal Tumors	4/829	56/21671	0.165907	0.704515	0.678564	5792/6750/3479/3265	4
NDfE-HC	DGN	C0751785	Unverricht-Lundborg Syndrome	4/829	56/21671	0.165907	0.704515	0.678564	57465/2952/6323/3746	4
NDfE-HC	DGN	C0015674	Chronic Fatigue Syndrome	7/829	118/21671	0.166429	0.704515	0.678564	5580/3363/923/27087/2898/3350/100133941	7
NDfE-HC	DGN	C0019156	Hepatic Veno-Occlusive Disease	3/829	37/21671	0.167263	0.704515	0.678564	3479/2952/64132	3
NDfE-HC	DGN	C0028949	Oligomenorrhea	3/829	37/21671	0.167263	0.704515	0.678564	6197/54551/3653	3
NDfE-HC	DGN	C0035067	Renal Artery Stenosis	3/829	37/21671	0.167263	0.704515	0.678564	4088/55907/5979	3
NDfE-HC	DGN	C0154920	Pigmentary iris degeneration	3/829	37/21671	0.167263	0.704515	0.678564	84059/64132/4157	3
NDfE-HC	DGN	C0205651	Adenoma, Trabecular	3/829	37/21671	0.167263	0.704515	0.678564	3479/5979/492	3
NDfE-HC	DGN	C0265695	Congenital fusion of ribs	3/829	37/21671	0.167263	0.704515	0.678564	10683/9382/10815	3
NDfE-HC	DGN	C0266427	Testicular regression syndrome	3/829	37/21671	0.167263	0.704515	0.678564	1268/2952/2254	3
NDfE-HC	DGN	C0473583	Nevus elasticus	3/829	37/21671	0.167263	0.704515	0.678564	64131/2677/64132	3
NDfE-HC	DGN	C0740903	allergic symptom	3/829	37/21671	0.167263	0.704515	0.678564	3067/3269/5816	3
NDfE-HC	DGN	C0796004	Kabuki make-up syndrome	3/829	37/21671	0.167263	0.704515	0.678564	3730/51343/140733	3
NDfE-HC	DGN	C1442903	Exostoses	3/829	37/21671	0.167263	0.704515	0.678564	126792/3418/176	3
NDfE-HC	DGN	C1837732	Thickened helices	3/829	37/21671	0.167263	0.704515	0.678564	22808/129563/64132	3
NDfE-HC	DGN	C1859726	ARTERIAL TORTUOSITY SYNDROME	3/829	37/21671	0.167263	0.704515	0.678564	4088/10923/10573	3
NDfE-HC	DGN	C4551854	HYPOPLASTIC LEFT HEART SYNDROME 1	3/829	37/21671	0.167263	0.704515	0.678564	9734/4625/132204	3
NDfE-HC	DGN	C0038644	Sudden infant death syndrome	8/829	140/21671	0.168555	0.70949	0.683357	3741/27087/6441/3350/2952/6323/3423/6324	8
NDfE-HC	DGN	C0021655	Insulin Resistance	9/829	162/21671	0.169109	0.710881	0.684696	5580/8013/5595/3479/1268/10891/412/3290/9882	9
NDfE-HC	DGN	C0220613	Adult Soft Tissue Sarcoma	9/829	162/21671	0.169109	0.710881	0.684696	8013/923/5156/3479/3265/967/4286/412/3902	9
NDfE-HC	DGN	C0079773	Lymphoma, T-Cell, Cutaneous	18/829	367/21671	0.169573	0.712364	0.686124	10519/6750/4923/5595/9734/4493/4988/59342/5156/89795/10923/10573/445/5293/2495/5292/2289/1523	18
NDfE-HC	DGN	C0039070	Syncope	7/829	119/21671	0.171436	0.71832	0.691861	55800/4625/70/3350/3416/6330/6324	7
NDfE-HC	DGN	C0162701	Polysomnography	7/829	119/21671	0.171436	0.71832	0.691861	126567/79143/79042/92196/1002/55315/388815	7
NDfE-HC	DGN	C1959583	Myocardial Failure	7/829	119/21671	0.171436	0.71832	0.691861	5950/1910/5156/1675/7019/10891/3084	7
NDfE-HC	DGN	C0338480	Common Migraine	5/829	77/21671	0.171905	0.71832	0.691861	3782/340348/288/2890/6323	5
NDfE-HC	DGN	C0456132	Large fontanelle	5/829	77/21671	0.171905	0.71832	0.691861	5172/5831/7067/71/4703	5
NDfE-HC	DGN	C1839364	Progressive visual loss	5/829	77/21671	0.171905	0.71832	0.691861	6017/84059/8792/5264/6103	5
NDfE-HC	DGN	C2745963	Kashin-Beck Disease	5/829	77/21671	0.171905	0.71832	0.691861	8321/5744/1675/5293/176	5
NDfE-HC	DGN	C0032897	Prader-Willi Syndrome	10/829	185/21671	0.172595	0.71832	0.691861	1948/3067/2558/3479/1268/613/5293/412/54551/3653	10
NDfE-HC	DGN	C0262584	Carcinoma, Small Cell	10/829	185/21671	0.172595	0.71832	0.691861	2922/4602/5156/6622/10923/3265/5293/7067/412/5979	10
NDfE-HC	DGN	C1839839	MAJOR AFFECTIVE DISORDER 2	10/829	185/21671	0.172595	0.71832	0.691861	8013/2558/84062/3363/3782/3479/288/2556/6197/3084	10
NDfE-HC	DGN	C0521585	Gastrointestinal mucositis	6/829	98/21671	0.172934	0.71832	0.691861	923/90865/4493/6441/613/2952	6
NDfE-HC	DGN	C0206664	Teratocarcinoma	8/829	141/21671	0.173157	0.71832	0.691861	1032/6545/8321/5744/5156/6622/2898/51105	8
NDfE-HC	DGN	C1136249	Mental Retardation, X-Linked	8/829	141/21671	0.173157	0.71832	0.691861	25891/6567/57526/139411/6197/11043/412/80853	8
NDfE-HC	DGN	C0206718	Ganglioneuroblastoma	4/829	57/21671	0.17342	0.71832	0.691861	6750/5744/1523/5979	4
NDfE-HC	DGN	C0429087	Electrocardiogram: P-R interval	4/829	57/21671	0.17342	0.71832	0.691861	22808/817/343263/6546	4
NDfE-HC	DGN	C0729233	Dissecting aneurysm of the thoracic aorta	4/829	57/21671	0.17342	0.71832	0.691861	923/90865/412/91252	4
NDfE-HC	DGN	C0751882	Myasthenic Syndromes, Congenital	4/829	57/21671	0.17342	0.71832	0.691861	27087/6843/8482/127833	4
NDfE-HC	DGN	C1836150	Gait imbalance	4/829	57/21671	0.17342	0.71832	0.691861	9289/84617/6622/3746	4
NDfE-HC	DGN	C1852467	Creutzfeldt-Jakob Disease, Sporadic	4/829	57/21671	0.17342	0.71832	0.691861	503542/7533/6622/143279	4
NDfE-HC	DGN	C0005699	Blast Phase	15/829	299/21671	0.174112	0.71832	0.691861	10519/1910/135138/4602/1050/5744/3479/79971/10923/10573/3265/3418/613/4354/2322	15
NDfE-HC	DGN	C0151878	Prolonged QT interval	3/829	38/21671	0.176785	0.71832	0.691861	33/2556/6330	3
NDfE-HC	DGN	C0206717	Olfactory Neuroblastoma	3/829	38/21671	0.176785	0.71832	0.691861	6750/3479/3418	3
NDfE-HC	DGN	C0239399	Short extremities	3/829	38/21671	0.176785	0.71832	0.691861	64131/27077/65992	3
NDfE-HC	DGN	C0263454	Chloracne	3/829	38/21671	0.176785	0.71832	0.691861	2947/1390/5272	3
NDfE-HC	DGN	C0342684	Ocular albinism, type I	3/829	38/21671	0.176785	0.71832	0.691861	57007/4935/412	3
NDfE-HC	DGN	C0558356	Malignant melanoma of eye	3/829	38/21671	0.176785	0.71832	0.691861	29085/330/4157	3
NDfE-HC	DGN	C1332969	Childhood Ganglioglioma	3/829	38/21671	0.176785	0.71832	0.691861	1032/3418/27165	3
NDfE-HC	DGN	C1334015	High Grade Intraepithelial Neoplasia	3/829	38/21671	0.176785	0.71832	0.691861	3265/2952/8202	3
NDfE-HC	DGN	C0020597	Hypobetalipoproteinemias	2/829	20/21671	0.176961	0.71832	0.691861	57338/4490	2
NDfE-HC	DGN	C0020624	Hypomenorrhea	2/829	20/21671	0.176961	0.71832	0.691861	3363/5816	2
NDfE-HC	DGN	C0035333	Retinitis	2/829	20/21671	0.176961	0.71832	0.691861	6017/5582	2
NDfE-HC	DGN	C0036358	Schizophreniform Disorders	2/829	20/21671	0.176961	0.71832	0.691861	10815/5816	2
NDfE-HC	DGN	C0038012	Spondylitis	2/829	20/21671	0.176961	0.71832	0.691861	923/176	2
NDfE-HC	DGN	C0043515	Zollinger-Ellison syndrome	2/829	20/21671	0.176961	0.71832	0.691861	6750/887	2
NDfE-HC	DGN	C0265205	Robinow Syndrome	2/829	20/21671	0.176961	0.71832	0.691861	161582/3479	2
NDfE-HC	DGN	C0272051	Xerocytosis	2/829	20/21671	0.176961	0.71832	0.691861	151176/286	2
NDfE-HC	DGN	C0277524	Infectious colitis	2/829	20/21671	0.176961	0.71832	0.691861	6750/3479	2
NDfE-HC	DGN	C0278791	Chronic lymphocytic leukaemia refractory	2/829	20/21671	0.176961	0.71832	0.691861	330/5293	2
NDfE-HC	DGN	C0394006	Dysequilibrium syndrome	2/829	20/21671	0.176961	0.71832	0.691861	3084/2254	2
NDfE-HC	DGN	C0473527	Hypoalphalipoproteinemias	2/829	20/21671	0.176961	0.71832	0.691861	57338/3290	2
NDfE-HC	DGN	C0553980	Endomyocardial Fibrosis	2/829	20/21671	0.176961	0.71832	0.691861	5156/252995	2
NDfE-HC	DGN	C0744483	growth hormone treatment	2/829	20/21671	0.176961	0.71832	0.691861	3479/176	2
NDfE-HC	DGN	C0749379	Thoracolumbar scoliosis	2/829	20/21671	0.176961	0.71832	0.691861	2629/6197	2
NDfE-HC	DGN	C1258215	Ileus	2/829	20/21671	0.176961	0.71832	0.691861	6750/3265	2
NDfE-HC	DGN	C1266144	Pleuropulmonary blastoma	2/829	20/21671	0.176961	0.71832	0.691861	923/2254	2
NDfE-HC	DGN	C1832370	MYOPATHY, MYOFIBRILLAR, DESMIN-RELATED	2/829	20/21671	0.176961	0.71832	0.691861	5650/8988	2
NDfE-HC	DGN	C1839731	11 pairs of ribs	2/829	20/21671	0.176961	0.71832	0.691861	57465/126792	2
NDfE-HC	DGN	C1845123	Generalized neonatal hypotonia	2/829	20/21671	0.176961	0.71832	0.691861	57465/492	2
NDfE-HC	DGN	C1857171	Episodic hyperhidrosis	2/829	20/21671	0.176961	0.71832	0.691861	6335/5979	2
NDfE-HC	DGN	C1857479	Short columella	2/829	20/21671	0.176961	0.71832	0.691861	71/8260	2
NDfE-HC	DGN	C1868678	THANATOPHORIC DYSPLASIA, TYPE I (disorder)	2/829	20/21671	0.176961	0.71832	0.691861	3265/138428	2
NDfE-HC	DGN	C2242712	Hyper LDL cholesterolaemia	2/829	20/21671	0.176961	0.71832	0.691861	9750/9815	2
NDfE-HC	DGN	C4324656	Non-squamous non-small cell lung cancer	2/829	20/21671	0.176961	0.71832	0.691861	5293/5979	2
NDfE-HC	DGN	C2986665	Early-Stage Breast Carcinoma	8/829	142/21671	0.177815	0.721328	0.694758	5744/3479/65059/100133941/8988/5831/6588/8202	8
NDfE-HC	DGN	C0220605	Adult Non-Hodgkin Lymphoma	18/829	370/21671	0.177995	0.721599	0.695019	6750/2947/9734/1050/5156/79971/8445/10923/65059/10573/3265/7301/613/5293/2629/5292/6095/57827	18
NDfE-HC	DGN	C0221217	Neck webbing	5/829	78/21671	0.178337	0.721734	0.695149	22808/3265/71/8260/64132	5
NDfE-HC	DGN	C4321245	Cleft lip or lips	5/829	78/21671	0.178337	0.721734	0.695149	5950/56034/81578/7067/2952	5
NDfE-HC	DGN	C0015644	Muscular fasciculation	6/829	99/21671	0.178594	0.721734	0.695149	84063/3730/6091/4685/4744/54551	6
NDfE-HC	DGN	C0279584	Childhood B Acute Lymphoblastic Leukemia	6/829	99/21671	0.178594	0.721734	0.695149	923/4088/1050/613/5293/3902	6
NDfE-HC	DGN	C0578038	Thin lips	6/829	99/21671	0.178594	0.721734	0.695149	65992/5831/71/6905/9949/64132	6
NDfE-HC	DGN	C1854882	Absent speech	12/829	232/21671	0.179978	0.726865	0.700092	79143/6567/51693/23327/5119/6509/51506/11043/23221/54551/10815/8604	12
NDfE-HC	DGN	C0033375	Prolactinoma	10/829	187/21671	0.180686	0.729263	0.7024	6751/5792/10519/6750/4088/3479/3140/5293/4286/3084	10
NDfE-HC	DGN	C0155877	Allergic asthma	18/829	371/21671	0.180849	0.72946	0.702591	1910/4923/90865/9734/3269/4088/4602/6622/6441/8767/3598/5293/2952/3827/6095/5141/22925/3902	18
NDfE-HC	DGN	C1836940	Thickened nuchal skin fold	4/829	58/21671	0.181048	0.729799	0.702917	22808/57465/5824/3265	4
NDfE-HC	DGN	C0022548	Keloid	9/829	165/21671	0.182052	0.733384	0.70637	284217/4088/4087/4489/8988/5293/2495/1289/3084	9
NDfE-HC	DGN	C0014173	Endometrial Hyperplasia	8/829	143/21671	0.182528	0.734835	0.707768	5580/5595/3479/23671/10923/100133941/412/8202	8
NDfE-HC	DGN	C0019151	Hepatic Encephalopathy	6/829	100/21671	0.184328	0.740014	0.712756	2560/4988/2890/51477/27165/412	6
NDfE-HC	DGN	C0917796	Optic Atrophy, Hereditary, Leber	6/829	100/21671	0.184328	0.740014	0.712756	57465/2890/7019/10815/6103/6323	6
NDfE-HC	DGN	C1840379	Cerebellar vermis hypoplasia	6/829	100/21671	0.184328	0.740014	0.712756	27077/284217/79042/9382/9215/492	6
NDfE-HC	DGN	C0042345	Varicosity	10/829	188/21671	0.184796	0.740014	0.712756	6750/3782/4088/4087/4988/6622/55315/10891/412/57084	10
NDfE-HC	DGN	C0029134	Optic Neuritis	5/829	79/21671	0.184859	0.740014	0.712756	5580/1268/2952/4744/1523	5
NDfE-HC	DGN	C0030186	Paget Disease Extramammary	5/829	79/21671	0.184859	0.740014	0.712756	57007/5595/4602/8792/5293	5
NDfE-HC	DGN	C0042025	Urinary Stress Incontinence	5/829	79/21671	0.184859	0.740014	0.712756	5595/4088/3479/2629/71	5
NDfE-HC	DGN	C0151936	Disorder of tendon	5/829	79/21671	0.184859	0.740014	0.712756	90865/5595/3479/1289/176	5
NDfE-HC	DGN	C1834055	Underdeveloped nasal alae	5/829	79/21671	0.184859	0.740014	0.712756	1910/6664/613/8260/4286	5
NDfE-HC	DGN	C0085615	Right bundle branch block	3/829	39/21671	0.186452	0.742706	0.715349	55800/4625/6324	3
NDfE-HC	DGN	C0263338	Chronic urticaria	3/829	39/21671	0.186452	0.742706	0.715349	3067/4923/967	3
NDfE-HC	DGN	C0431391	Hemimegalencephaly	3/829	39/21671	0.186452	0.742706	0.715349	3265/5293/6323	3
NDfE-HC	DGN	C0854193	Cognitive deterioration	3/829	39/21671	0.186452	0.742706	0.715349	3479/10858/3416	3
NDfE-HC	DGN	C1288283	Atrophoderma maculatum	3/829	39/21671	0.186452	0.742706	0.715349	6017/2629/6785	3
NDfE-HC	DGN	C3489393	Hiatal Hernia	3/829	39/21671	0.186452	0.742706	0.715349	84617/84059/1289	3
NDfE-HC	DGN	C4022588	Fatigable weakness of swallowing muscles	3/829	39/21671	0.186452	0.742706	0.715349	5445/10891/4744	3
NDfE-HC	DGN	C0220645	Childhood Soft Tissue Sarcoma	9/829	166/21671	0.186463	0.742706	0.715349	8013/923/5156/3479/3265/967/4286/412/3902	9
NDfE-HC	DGN	C0270736	Essential Tremor	7/829	122/21671	0.186839	0.742812	0.71545	63982/6622/1268/2629/10891/412/4157	7
NDfE-HC	DGN	C0520680	Sleep Apnea, Central	7/829	122/21671	0.186839	0.742812	0.71545	5595/133686/9895/404672/5979/6843/127833	7
NDfE-HC	DGN	C1456781	Benign melanocytic nevus	7/829	122/21671	0.186839	0.742812	0.71545	10923/4489/10573/3265/8988/4286/4157	7
NDfE-HC	DGN	C0278874	Adult Ependymoma	8/829	144/21671	0.187294	0.742828	0.715467	6750/57801/5156/6664/6622/5293/27165/4782	8
NDfE-HC	DGN	C0796611	Newly Diagnosed Childhood Ependymoma	8/829	144/21671	0.187294	0.742828	0.715467	6750/57801/5156/6664/6622/5293/27165/4782	8
NDfE-HC	DGN	C0206161	Reticulocyte count (procedure)	12/829	234/21671	0.187336	0.742828	0.715467	121665/83660/9666/129080/64943/5092/55532/8655/6801/51312/1523/286	12
NDfE-HC	DGN	C0027498	Nausea and vomiting	13/829	257/21671	0.187605	0.742828	0.715467	200942/1910/4988/5156/27087/91851/1268/330/5445/10891/4744/5141/5979	13
NDfE-HC	DGN	C0086769	Panic Attacks	4/829	59/21671	0.188785	0.742828	0.715467	6622/3350/887/5979	4
NDfE-HC	DGN	C0342788	Renal carnitine transport defect	4/829	59/21671	0.188785	0.742828	0.715467	10683/3156/6441/1268	4
NDfE-HC	DGN	C0278592	Adult Angiosarcoma	6/829	101/21671	0.190133	0.742828	0.715467	1871/4087/3265/5293/4286/5979	6
NDfE-HC	DGN	C0279988	Childhood Angiosarcoma	6/829	101/21671	0.190133	0.742828	0.715467	1871/4087/3265/5293/4286/5979	6
NDfE-HC	DGN	C0033046	Premenstrual syndrome	2/829	21/21671	0.190914	0.742828	0.715467	3479/80339	2
NDfE-HC	DGN	C0036454	Scotoma	2/829	21/21671	0.190914	0.742828	0.715467	6017/84059	2
NDfE-HC	DGN	C0043020	Wallerian Degeneration	2/829	21/21671	0.190914	0.742828	0.715467	4886/4744	2
NDfE-HC	DGN	C0085399	Ehrlichiosis	2/829	21/21671	0.190914	0.742828	0.715467	5950/7802	2
NDfE-HC	DGN	C0206739	Epithelioid and spindle cell nevus	2/829	21/21671	0.190914	0.742828	0.715467	4602/3265	2
NDfE-HC	DGN	C0239548	Fasciculation, Tongue	2/829	21/21671	0.190914	0.742828	0.715467	4604/3746	2
NDfE-HC	DGN	C0241237	Difficulty standing	2/829	21/21671	0.190914	0.742828	0.715467	6905/492	2
NDfE-HC	DGN	C0267176	Gastroparesis with diabetes mellitus	2/829	21/21671	0.190914	0.742828	0.715467	3479/5293	2
NDfE-HC	DGN	C0277528	Traveler's diarrhea	2/829	21/21671	0.190914	0.742828	0.715467	71/2981	2
NDfE-HC	DGN	C0398597	Histiocytic syndrome	2/829	21/21671	0.190914	0.742828	0.715467	55315/5979	2
NDfE-HC	DGN	C0600520	Left Ventricle Remodeling	2/829	21/21671	0.190914	0.742828	0.715467	4088/4087	2
NDfE-HC	DGN	C0751748	Nonketotic Hyperglycinemia	2/829	21/21671	0.190914	0.742828	0.715467	5595/27087	2
NDfE-HC	DGN	C1096249	Calcification of the aorta	2/829	21/21671	0.190914	0.742828	0.715467	2629/84153	2
NDfE-HC	DGN	C1184919	Thoracic kyphosis	2/829	21/21671	0.190914	0.742828	0.715467	404672/64132	2
NDfE-HC	DGN	C1301797	Induced hypothermia (finding)	2/829	21/21671	0.190914	0.742828	0.715467	3363/5595	2
NDfE-HC	DGN	C1332200	Adult Diffuse Astrocytoma	2/829	21/21671	0.190914	0.742828	0.715467	2173/3418	2
NDfE-HC	DGN	C1838114	Generalized limb muscle atrophy	2/829	21/21671	0.190914	0.742828	0.715467	4625/4703	2
NDfE-HC	DGN	C1844945	Episodic respiratory distress	2/829	21/21671	0.190914	0.742828	0.715467	6843/127833	2
NDfE-HC	DGN	C1846868	Parkinsonism with favorable response to dopaminergic medication	2/829	21/21671	0.190914	0.742828	0.715467	6622/2629	2
NDfE-HC	DGN	C1850601	Abnormality of brainstem morphology	2/829	21/21671	0.190914	0.742828	0.715467	6197/6323	2
NDfE-HC	DGN	C1855650	Birth length less than 3rd percentile	2/829	21/21671	0.190914	0.742828	0.715467	84617/6905	2
NDfE-HC	DGN	C1861861	CARDIOMYOPATHY, FAMILIAL RESTRICTIVE, 1 (disorder)	2/829	21/21671	0.190914	0.742828	0.715467	4625/70	2
NDfE-HC	DGN	C3899668	Childhood Diffuse Astrocytoma	2/829	21/21671	0.190914	0.742828	0.715467	2173/3418	2
NDfE-HC	DGN	C4021758	Delayed CNS myelination	2/829	21/21671	0.190914	0.742828	0.715467	57465/6567	2
NDfE-HC	DGN	C4552839	Hypomagnesemia, CTCAE	2/829	21/21671	0.190914	0.742828	0.715467	2556/6905	2
NDfE-HC	DGN	C4728019	Acute on chronic hepatitis B	2/829	21/21671	0.190914	0.742828	0.715467	2947/6095	2
NDfE-HC	DGN	C4722172	Primary differentiated carcinoma of thyroid gland	9/829	167/21671	0.19092	0.742828	0.715467	1948/6750/5172/3479/7158/5293/2952/3084/5979	9
NDfE-HC	DGN	C1821417	RESTING HEART RATE	5/829	80/21671	0.191465	0.744497	0.717073	341359/84059/144402/821/85461	5
NDfE-HC	DGN	C0023212	Left-Sided Heart Failure	7/829	123/21671	0.192095	0.744741	0.717309	5950/5580/1910/5156/1675/10891/3084	7
NDfE-HC	DGN	C0041671	Attention Deficit Disorder	7/829	123/21671	0.192095	0.744741	0.717309	84062/1268/9607/139411/5293/412/91252	7
NDfE-HC	DGN	C2936349	Plaque, Amyloid	7/829	123/21671	0.192095	0.744741	0.717309	10858/6622/161835/28959/4502/8988/5293	7
NDfE-HC	DGN	C0025267	Multiple Endocrine Neoplasia Type 1	8/829	145/21671	0.192112	0.744741	0.717309	10519/6750/4088/3479/3265/5293/6546/5979	8
NDfE-HC	DGN	C0238301	Cancer of Nasopharynx	8/829	145/21671	0.192112	0.744741	0.717309	5874/4088/3479/79971/4502/27253/5293/2952	8
NDfE-HC	DGN	C0013264	Muscular Dystrophy, Duchenne	18/829	375/21671	0.192496	0.745777	0.718307	64131/25891/84062/9734/84617/5156/3479/1268/11151/9215/8792/6588/71/1075/5141/4043/5979/4703	18
NDfE-HC	DGN	C0028945	oligodendroglioma	14/829	282/21671	0.194239	0.748584	0.72101	3741/10519/6750/1910/340348/5156/10923/10573/9077/967/3418/5293/2952/27165	14
NDfE-HC	DGN	C0023518	Leukocytosis	9/829	168/21671	0.195423	0.748584	0.72101	5595/5786/6664/27087/10923/10573/613/3827/2322	9
NDfE-HC	DGN	C3714796	Isolated somatotropin deficiency	9/829	168/21671	0.195423	0.748584	0.72101	64131/6750/3479/3265/51236/55315/6905/54551/3653	9
NDfE-HC	DGN	C0017639	Gliosis	6/829	102/21671	0.196008	0.748584	0.72101	5595/6622/2629/3084/79944/6323	6
NDfE-HC	DGN	C0030201	Pain, Postoperative	6/829	102/21671	0.196008	0.748584	0.72101	6750/4988/27087/2890/5293/6335	6
NDfE-HC	DGN	C0014356	Enterocolitis	3/829	40/21671	0.196253	0.748584	0.72101	1910/3479/5979	3
NDfE-HC	DGN	C0085606	Urgency of micturition	3/829	40/21671	0.196253	0.748584	0.72101	6622/2629/3748	3
NDfE-HC	DGN	C0150080	Social Communication Disorder	3/829	40/21671	0.196253	0.748584	0.72101	2558/6622/5293	3
NDfE-HC	DGN	C0206160	Reticulocytosis	3/829	40/21671	0.196253	0.748584	0.72101	5580/2035/286	3
NDfE-HC	DGN	C0266039	Taurodontism	3/829	40/21671	0.196253	0.748584	0.72101	7480/249/80169	3
NDfE-HC	DGN	C0428908	Sinus Node Dysfunction (disorder)	3/829	40/21671	0.196253	0.748584	0.72101	55800/6546/6324	3
NDfE-HC	DGN	C0432163	Defect of vertebral segmentation	3/829	40/21671	0.196253	0.748584	0.72101	10683/9382/3265	3
NDfE-HC	DGN	C0751733	Degenerative Diseases, Spinal Cord	3/829	40/21671	0.196253	0.748584	0.72101	4257/6622/2495	3
NDfE-HC	DGN	C1276035	Pena-Shokeir syndrome type I	3/829	40/21671	0.196253	0.748584	0.72101	1272/2629/4703	3
NDfE-HC	DGN	C1285654	Memory performance	3/829	40/21671	0.196253	0.748584	0.72101	147968/161835/64409	3
NDfE-HC	DGN	C1398312	Narrow palate	3/829	40/21671	0.196253	0.748584	0.72101	57465/3265/6197	3
NDfE-HC	DGN	C2919828	Chronic ulcerative colitis	3/829	40/21671	0.196253	0.748584	0.72101	90865/5293/2070	3
NDfE-HC	DGN	C2936380	Neointima	3/829	40/21671	0.196253	0.748584	0.72101	4602/5156/3084	3
NDfE-HC	DGN	C4021608	Shortening of all distal phalanges of the fingers	3/829	40/21671	0.196253	0.748584	0.72101	139411/6197/11043	3
NDfE-HC	DGN	C4021735	Abnormality of the hip bone	3/829	40/21671	0.196253	0.748584	0.72101	6664/4604/6335	3
NDfE-HC	DGN	C0015397	Disorder of eye	19/829	400/21671	0.196559	0.748584	0.72101	5950/399668/2947/6017/3479/6664/644596/84059/4935/5293/55212/2952/10891/5264/167691/6785/1040/6103/79809	19
NDfE-HC	DGN	C0006079	Bowen's Disease	4/829	60/21671	0.196625	0.748584	0.72101	5595/58495/7019/10891	4
NDfE-HC	DGN	C0020438	Hypercalciuria	4/829	60/21671	0.196625	0.748584	0.72101	84617/249/9949/6575	4
NDfE-HC	DGN	C0020505	Hyperphagia	4/829	60/21671	0.196625	0.748584	0.72101	4988/3479/54551/3653	4
NDfE-HC	DGN	C0037926	Compression of spinal cord	4/829	60/21671	0.196625	0.748584	0.72101	923/126792/3157/83482	4
NDfE-HC	DGN	C0086942	Rous Sarcoma	4/829	60/21671	0.196625	0.748584	0.72101	3350/3265/5293/3827	4
NDfE-HC	DGN	C0426817	Short ribs	4/829	60/21671	0.196625	0.748584	0.72101	65992/249/79158/79809	4
NDfE-HC	DGN	C3860213	Autoinflammatory disorder	4/829	60/21671	0.196625	0.748584	0.72101	8767/8792/55315/84153	4
NDfE-HC	DGN	C4022587	Fatigable weakness of respiratory muscles	4/829	60/21671	0.196625	0.748584	0.72101	5445/10891/4744/4703	4
NDfE-HC	DGN	C2362324	Pediatric Obesity	10/829	191/21671	0.197376	0.749786	0.722168	5950/79047/79143/22800/23327/3479/1268/80339/54551/3290	10
NDfE-HC	DGN	C3494422	Retrognathia	10/829	191/21671	0.197376	0.749786	0.722168	4088/84314/9244/2629/71/404672/129563/54551/51319/340419	10
NDfE-HC	DGN	C0009806	Constipation	20/829	424/21671	0.197394	0.749786	0.722168	6750/1910/3363/4923/4988/5172/5156/249/6622/27087/330/51506/2556/7067/2629/6335/4286/23221/54551/5979	20
NDfE-HC	DGN	C0018671	Head and Neck Neoplasms	7/829	124/21671	0.197411	0.749786	0.722168	5595/2922/1050/3479/6091/7158/3598	7
NDfE-HC	DGN	C1720830	Painful Bladder Syndrome	5/829	81/21671	0.198154	0.750448	0.722805	284217/90865/4988/6441/176	5
NDfE-HC	DGN	C0376618	Endotoxemia	19/829	401/21671	0.199466	0.750448	0.722805	3363/57007/5595/9734/2161/4625/70/5744/3479/1845/4502/445/51477/5293/1390/2495/114907/3827/5806	19
NDfE-HC	DGN	C1851584	Childhood Ependymoma	8/829	147/21671	0.201902	0.750448	0.722805	6750/57801/5156/6664/6622/5293/27165/4782	8
NDfE-HC	DGN	C0206743	Rhabdoid Tumor	6/829	103/21671	0.20195	0.750448	0.722805	9609/923/3479/330/613/5293	6
NDfE-HC	DGN	C0751690	Malignant Peripheral Nerve Sheath Tumor	13/829	261/21671	0.202014	0.750448	0.722805	10519/2173/6750/85409/5595/9734/5156/3265/3598/5293/3084/340419/2070	13
NDfE-HC	DGN	C0279530	Malignant Bone Neoplasm	7/829	125/21671	0.202784	0.750448	0.722805	9734/4988/6091/161835/5293/23221/8202	7
NDfE-HC	DGN	C0026269	Mitral Valve Stenosis	9/829	170/21671	0.204562	0.750448	0.722805	64131/6622/100133941/4868/2629/3827/64132/5806/3902	9
NDfE-HC	DGN	C0028043	Nicotine Dependence	9/829	170/21671	0.204562	0.750448	0.722805	8013/4988/11069/116443/2898/1268/9607/2555/2952	9
NDfE-HC	DGN	C0026272	Mixed Connective Tissue Disease	4/829	61/21671	0.204563	0.750448	0.722805	6441/10923/3183/4354	4
NDfE-HC	DGN	C0678213	Complete hydatidiform mole	4/829	61/21671	0.204563	0.750448	0.722805	3479/11151/8448/613	4
NDfE-HC	DGN	C0040433	Tooth Crowding	5/829	82/21671	0.204922	0.750448	0.722805	64131/9895/8260/6197/9949	5
NDfE-HC	DGN	C0339526	Autosomal recessive retinitis pigmentosa	5/829	82/21671	0.204922	0.750448	0.722805	6017/84059/167691/6785/6103	5
NDfE-HC	DGN	C0406810	Carney Complex	5/829	82/21671	0.204922	0.750448	0.722805	6750/57007/3479/6546/5979	5
NDfE-HC	DGN	C1384514	Conn Syndrome	5/829	82/21671	0.204922	0.750448	0.722805	8912/3827/5806/5979/492	5
NDfE-HC	DGN	C1384583	Congenital absence of germinal epithelium of testes	5/829	82/21671	0.204922	0.750448	0.722805	3479/8988/5293/2254/22824	5
NDfE-HC	DGN	C3150797	AUTOIMMUNE DISEASE, SUSCEPTIBILITY TO, 6	5/829	82/21671	0.204922	0.750448	0.722805	4088/10154/286343/2322/10451	5
NDfE-HC	DGN	C4014795	AUTOIMMUNE DISEASE, MULTISYSTEM, INFANTILE-ONSET, 1	5/829	82/21671	0.204922	0.750448	0.722805	4088/10154/286343/2322/10451	5
NDfE-HC	DGN	C4310768	AUTOIMMUNE DISEASE, MULTISYSTEM, INFANTILE-ONSET, 2	5/829	82/21671	0.204922	0.750448	0.722805	4088/10154/286343/2322/10451	5
NDfE-HC	DGN	C0002940	Aneurysm	2/829	22/21671	0.205004	0.750448	0.722805	4088/1289	2
NDfE-HC	DGN	C0003496	Aortic Rupture	2/829	22/21671	0.205004	0.750448	0.722805	5595/4088	2
NDfE-HC	DGN	C0008441	Chondroblastoma	2/829	22/21671	0.205004	0.750448	0.722805	3418/176	2
NDfE-HC	DGN	C0011052	Prelingual Deafness	2/829	22/21671	0.205004	0.750448	0.722805	5172/4286	2
NDfE-HC	DGN	C0014084	Enchondromatosis	2/829	22/21671	0.205004	0.750448	0.722805	5744/3418	2
NDfE-HC	DGN	C0014800	Erythroid hyperplasia	2/829	22/21671	0.205004	0.750448	0.722805	151176/3479	2
NDfE-HC	DGN	C0018523	Hallervorden-Spatz Syndrome	2/829	22/21671	0.205004	0.750448	0.722805	6622/9895	2
NDfE-HC	DGN	C0020532	Hypersplenism	2/829	22/21671	0.205004	0.750448	0.722805	5580/2629	2
NDfE-HC	DGN	C0020636	underdevelopment	2/829	22/21671	0.205004	0.750448	0.722805	10923/10573	2
NDfE-HC	DGN	C0023885	Liver Abscess	2/829	22/21671	0.205004	0.750448	0.722805	1910/1075	2
NDfE-HC	DGN	C0029421	Osteochondritis Dissecans	2/829	22/21671	0.205004	0.750448	0.722805	4088/176	2
NDfE-HC	DGN	C0032197	Platelet Storage Pool Deficiency	2/829	22/21671	0.205004	0.750448	0.722805	5874/84062	2
NDfE-HC	DGN	C0033117	Priapism	2/829	22/21671	0.205004	0.750448	0.722805	5580/57007	2
NDfE-HC	DGN	C0035828	Romano-Ward Syndrome	2/829	22/21671	0.205004	0.750448	0.722805	3741/6330	2
NDfE-HC	DGN	C0085610	Sinus bradycardia	2/829	22/21671	0.205004	0.750448	0.722805	6575/6330	2
NDfE-HC	DGN	C0162285	Edema of eyelid	2/829	22/21671	0.205004	0.750448	0.722805	79158/71	2
NDfE-HC	DGN	C0265213	Distal arthrogryposis syndrome	2/829	22/21671	0.205004	0.750448	0.722805	4604/54551	2
NDfE-HC	DGN	C0266525	Irido-corneal dysgenesis	2/829	22/21671	0.205004	0.750448	0.722805	27151/5293	2
NDfE-HC	DGN	C0268281	Infantile neuronal ceroid lipofuscinosis	2/829	22/21671	0.205004	0.750448	0.722805	3265/4868	2
NDfE-HC	DGN	C0346326	Optic Nerve Glioma	2/829	22/21671	0.205004	0.750448	0.722805	5293/5141	2
NDfE-HC	DGN	C0392702	Abnormal involuntary movement	2/829	22/21671	0.205004	0.750448	0.722805	54112/3350	2
NDfE-HC	DGN	C0423820	Ridged nails	2/829	22/21671	0.205004	0.750448	0.722805	55630/404672	2
NDfE-HC	DGN	C0524611	Cryptogenic Chronic Hepatitis	2/829	22/21671	0.205004	0.750448	0.722805	4087/4489	2
NDfE-HC	DGN	C0575090	Equilibration disorder	2/829	22/21671	0.205004	0.750448	0.722805	100131187/54809	2
NDfE-HC	DGN	C0600241	heroin abuse	2/829	22/21671	0.205004	0.750448	0.722805	4988/2555	2
NDfE-HC	DGN	C0751689	Peripheral Nerve Sheath Neoplasm	2/829	22/21671	0.205004	0.750448	0.722805	6750/3598	2
NDfE-HC	DGN	C0919909	Tonic clonic movements	2/829	22/21671	0.205004	0.750448	0.722805	56655/10923	2
NDfE-HC	DGN	C1262020	Diffuse alveolar damage	2/829	22/21671	0.205004	0.750448	0.722805	6441/1523	2
NDfE-HC	DGN	C1274103	Oncogenic osteomalacia	2/829	22/21671	0.205004	0.750448	0.722805	6750/1075	2
NDfE-HC	DGN	C1321905	Minimal Brain Dysfunction	2/829	22/21671	0.205004	0.750448	0.722805	1268/412	2
NDfE-HC	DGN	C1389280	Basal ganglia calcification	2/829	22/21671	0.205004	0.750448	0.722805	9636/6575	2
NDfE-HC	DGN	C1833929	THYROID CARCINOMA, SPORADIC MEDULLARY	2/829	22/21671	0.205004	0.750448	0.722805	4489/5979	2
NDfE-HC	DGN	C1836479	Saccadic smooth pursuit	2/829	22/21671	0.205004	0.750448	0.722805	5582/492	2
NDfE-HC	DGN	C1848641	Profound sensorineural hearing loss	2/829	22/21671	0.205004	0.750448	0.722805	5172/2070	2
NDfE-HC	DGN	C1852504	Misalignment of teeth	2/829	22/21671	0.205004	0.750448	0.722805	8260/56172	2
NDfE-HC	DGN	C1853638	Broad neck	2/829	22/21671	0.205004	0.750448	0.722805	9382/9895	2
NDfE-HC	DGN	C1854919	Severe psychomotor retardation	2/829	22/21671	0.205004	0.750448	0.722805	6567/10451	2
NDfE-HC	DGN	C2242826	Myeloblastic leukemia	2/829	22/21671	0.205004	0.750448	0.722805	4602/3479	2
NDfE-HC	DGN	C2826321	Refractory Thrombocytopenia	2/829	22/21671	0.205004	0.750448	0.722805	3418/2629	2
NDfE-HC	DGN	C2827362	Myeloid/Lymphoid Neoplasms with FGFR1 Rearrangement	2/829	22/21671	0.205004	0.750448	0.722805	613/1523	2
NDfE-HC	DGN	C3809768	IMMUNODEFICIENCY 13	2/829	22/21671	0.205004	0.750448	0.722805	79017/7158	2
NDfE-HC	DGN	C3888090	Early onset torsion dystonia	2/829	22/21671	0.205004	0.750448	0.722805	63982/445	2
NDfE-HC	DGN	C4021998	Lack of skin elasticity	2/829	22/21671	0.205004	0.750448	0.722805	79158/3265	2
NDfE-HC	DGN	C4023018	Subcortical cerebral atrophy	2/829	22/21671	0.205004	0.750448	0.722805	84059/71	2
NDfE-HC	DGN	C0018979	Hemianopsia	3/829	41/21671	0.206176	0.750448	0.722805	5792/3479/84059	3
NDfE-HC	DGN	C0018991	Hemiplegia	3/829	41/21671	0.206176	0.750448	0.722805	57465/80169/6323	3
NDfE-HC	DGN	C0031029	Periapical Granuloma	3/829	41/21671	0.206176	0.750448	0.722805	90865/27087/8988	3
NDfE-HC	DGN	C0035854	Rosacea	3/829	41/21671	0.206176	0.750448	0.722805	90865/25818/2952	3
NDfE-HC	DGN	C0277828	Late fontanel closure	3/829	41/21671	0.206176	0.750448	0.722805	71/8260/6905	3
NDfE-HC	DGN	C0282126	Depression, Neurotic	3/829	41/21671	0.206176	0.750448	0.722805	4886/3363/2495	3
NDfE-HC	DGN	C0750929	Arnold-Chiari Malformation, Type I	3/829	41/21671	0.206176	0.750448	0.722805	64131/3265/5293	3
NDfE-HC	DGN	C1837522	Impaired pain sensation	3/829	41/21671	0.206176	0.750448	0.722805	6335/54551/3653	3
NDfE-HC	DGN	C2103602	Autoimmune Primary Adrenal Insufficiency	3/829	41/21671	0.206176	0.750448	0.722805	55190/170685/4277	3
NDfE-HC	DGN	C2242776	Plexiform leiomyoma	3/829	41/21671	0.206176	0.750448	0.722805	54361/5801/146754	3
NDfE-HC	DGN	C3278975	Attenuation of retinal blood vessels	3/829	41/21671	0.206176	0.750448	0.722805	6017/2677/6103	3
NDfE-HC	DGN	C4733092	estrogen receptor-negative breast cancer	17/829	356/21671	0.206527	0.750834	0.723177	5874/22800/5595/9734/4493/5786/5744/3479/7158/4500/100133941/8792/5293/6197/5979/8202/2104	17
NDfE-HC	DGN	C0004106	Astigmatism	8/829	148/21671	0.206871	0.750834	0.723177	1767/5156/91851/5119/4500/4935/404672/6905	8
NDfE-HC	DGN	C0035305	Retinal Detachment	8/829	148/21671	0.206871	0.750834	0.723177	4886/90865/1675/27151/55714/9215/1289/64132	8
NDfE-HC	DGN	C0037315	Sleep Apnea Syndromes	8/829	148/21671	0.206871	0.750834	0.723177	3479/1675/79158/6197/4744/54551/3423/3653	8
NDfE-HC	DGN	C4551485	Clinodactyly	8/829	148/21671	0.206871	0.750834	0.723177	64131/3479/6664/55315/8260/6197/54551/3653	8
NDfE-HC	DGN	C0025995	Micromelia	6/829	104/21671	0.207956	0.75305	0.725312	65992/126792/249/3418/79809/176	6
NDfE-HC	DGN	C0424574	Duration of sleep	6/829	104/21671	0.207956	0.75305	0.725312	80169/140733/23043/326625/6546/6323	6
NDfE-HC	DGN	C0521607	Peritoneal Fibrosis	6/829	104/21671	0.207956	0.75305	0.725312	5595/4088/4087/54361/412/80854	6
NDfE-HC	DGN	C1841972	Glucocorticoid Receptor Deficiency	6/829	104/21671	0.207956	0.75305	0.725312	9734/2922/3479/5293/2289/115	6
NDfE-HC	DGN	C0162835	Hypopigmentation disorder	7/829	126/21671	0.208212	0.75305	0.725312	5874/3479/3350/3265/4935/4286/4157	7
NDfE-HC	DGN	C1839259	Bulbo-Spinal Atrophy, X-Linked	7/829	126/21671	0.208212	0.75305	0.725312	55170/388585/3479/100133941/9399/4744/5979	7
NDfE-HC	DGN	C1762616	Meningioma, benign, no ICD-O subtype	19/829	404/21671	0.208308	0.75305	0.725312	5580/6750/2947/57007/8437/5595/1069/3479/1268/11151/9215/3183/613/5293/2952/2035/5806/81033/23642	19
NDfE-HC	DGN	C1519346	Skin Carcinogenesis	10/829	194/21671	0.210316	0.758052	0.73013	8013/8682/4088/4087/1050/5744/3479/7295/3265/7158	10
NDfE-HC	DGN	C4551714	Rod-Cone Dystrophy	10/829	194/21671	0.210316	0.758052	0.73013	5824/84059/11020/2677/55212/5264/79884/167691/6785/6103	10
NDfE-HC	DGN	C0278877	Adult Meningioma	19/829	405/21671	0.211296	0.758052	0.73013	5580/6750/2947/57007/8437/5595/1069/3479/1268/11151/9215/3183/613/5293/2952/2035/5806/81033/23642	19
NDfE-HC	DGN	C0031485	Phenylketonurias	5/829	83/21671	0.211766	0.758052	0.73013	5092/445/4744/1523/5979	5
NDfE-HC	DGN	C0033770	Prune Belly Syndrome	5/829	83/21671	0.211766	0.758052	0.73013	284217/90865/4988/6441/176	5
NDfE-HC	DGN	C0236018	Aura	5/829	83/21671	0.211766	0.758052	0.73013	4988/57526/6415/79944/6323	5
NDfE-HC	DGN	C0751111	Awakening Epilepsy	5/829	83/21671	0.211766	0.758052	0.73013	4988/57526/6415/79944/6323	5
NDfE-HC	DGN	C4553743	Spasticity, CTCAE	22/829	477/21671	0.212029	0.758052	0.73013	79143/5824/6622/80169/288/5119/116150/2898/133686/23043/51506/5445/2629/84153/404672/10891/53616/4744/51319/8604/3736/6324	22
NDfE-HC	DGN	C0011053	Deafness	4/829	62/21671	0.212592	0.758052	0.73013	5172/84221/4286/5979	4
NDfE-HC	DGN	C0040411	Tongue Neoplasms	4/829	62/21671	0.212592	0.758052	0.73013	5580/8013/4493/3265	4
NDfE-HC	DGN	C0231687	Spastic gait	4/829	62/21671	0.212592	0.758052	0.73013	9895/79944/3736/6843	4
NDfE-HC	DGN	C0267797	Acute hepatitis	4/829	62/21671	0.212592	0.758052	0.73013	4923/4988/7295/2952	4
NDfE-HC	DGN	C0279014	Childhood Germ Cell Tumor	4/829	62/21671	0.212592	0.758052	0.73013	27294/2322/373863/5979	4
NDfE-HC	DGN	C0854917	Rhabdoid Tumor of the Kidney	4/829	62/21671	0.212592	0.758052	0.73013	10519/8321/5156/5293	4
NDfE-HC	DGN	C0919677	Protein C measurement	4/829	62/21671	0.212592	0.758052	0.73013	2937/57446/6676/80307	4
NDfE-HC	DGN	C1168438	Protein C antigen measurement	4/829	62/21671	0.212592	0.758052	0.73013	2937/57446/6676/80307	4
NDfE-HC	DGN	C3900101	Adult Germ Cell Tumor	4/829	62/21671	0.212592	0.758052	0.73013	27294/2322/373863/5979	4
NDfE-HC	DGN	C0022346	Icterus	12/829	241/21671	0.214148	0.758052	0.73013	8013/399668/5824/5172/55532/644596/170685/7067/7019/2035/5816/286	12
NDfE-HC	DGN	C0034935	Babinski Reflex	11/829	218/21671	0.214722	0.758052	0.73013	6567/9289/6622/6509/9215/139411/6197/11043/4744/3736/6843	11
NDfE-HC	DGN	C0024517	Major depression, single episode	3/829	42/21671	0.216209	0.758052	0.73013	3350/10891/2289	3
NDfE-HC	DGN	C0037023	Sialadenitis	3/829	42/21671	0.216209	0.758052	0.73013	5293/4050/3827	3
NDfE-HC	DGN	C0042063	Urogenital Abnormalities	3/829	42/21671	0.216209	0.758052	0.73013	3265/54809/5979	3
NDfE-HC	DGN	C0154860	Hereditary retinal dystrophy	3/829	42/21671	0.216209	0.758052	0.73013	84059/167691/6103	3
NDfE-HC	DGN	C0234860	Weak cry	3/829	42/21671	0.216209	0.758052	0.73013	4625/6843/127833	3
NDfE-HC	DGN	C0241654	Abnormal heart valve morphology	3/829	42/21671	0.216209	0.758052	0.73013	23327/79158/3423	3
NDfE-HC	DGN	C0521174	Microcalcification	3/829	42/21671	0.216209	0.758052	0.73013	249/80169/6575	3
NDfE-HC	DGN	C1531624	Cardioembolic stroke	3/829	42/21671	0.216209	0.758052	0.73013	286133/9734/7295	3
NDfE-HC	DGN	C1836189	Radial deviation of finger	3/829	42/21671	0.216209	0.758052	0.73013	3479/9244/8260	3
NDfE-HC	DGN	C1839797	Deep philtrum	3/829	42/21671	0.216209	0.758052	0.73013	3265/8260/6197	3
NDfE-HC	DGN	C1853235	Sclerocornea	3/829	42/21671	0.216209	0.758052	0.73013	27077/55714/84314	3
NDfE-HC	DGN	C3489396	Hypogonadism, Isolated Hypogonadotropic	3/829	42/21671	0.216209	0.758052	0.73013	57007/3730/55315	3
NDfE-HC	DGN	C3805043	Vascular cognitive impairment	3/829	42/21671	0.216209	0.758052	0.73013	9734/3479/6622	3
NDfE-HC	DGN	C4551506	Paroxysmal Nonkinesigenic Dyskinesia 1	3/829	42/21671	0.216209	0.758052	0.73013	3140/6508/5979	3
NDfE-HC	DGN	C4721209	Metastatic human epidermal growth factor 2 positive carcinoma of breast	3/829	42/21671	0.216209	0.758052	0.73013	7138/4493/5293	3
NDfE-HC	DGN	C4721772	Postoperative delirium	3/829	42/21671	0.216209	0.758052	0.73013	116443/6622/7295	3
NDfE-HC	DGN	C4744564	Metastatic Colorectal Carcinoma	3/829	42/21671	0.216209	0.758052	0.73013	6622/5293/6801	3
NDfE-HC	DGN	C0027066	Myoclonus	13/829	265/21671	0.216904	0.758052	0.73013	63982/57465/6622/116150/1501/51477/5582/2629/10815/6323/3736/3746/3748	13
NDfE-HC	DGN	C0003123	Anorexia	12/829	242/21671	0.218107	0.758052	0.73013	4886/10882/6750/4923/54112/4988/249/9607/8444/55630/2629/54551	12
NDfE-HC	DGN	C1862941	Amyotrophic Lateral Sclerosis, Sporadic	9/829	173/21671	0.218591	0.758052	0.73013	4493/288/4489/1501/55277/5445/3416/4744/8604	9
NDfE-HC	DGN	C0039494	Temporomandibular Joint Disorders	5/829	84/21671	0.218682	0.758052	0.73013	22808/59342/8792/2952/56172	5
NDfE-HC	DGN	C1266184	Atypical Teratoid Rhabdoid Tumor	5/829	84/21671	0.218682	0.758052	0.73013	399668/55022/3479/644596/5293	5
NDfE-HC	DGN	C0001957	Alcohol Withdrawal Delirium	2/829	23/21671	0.219202	0.758052	0.73013	4988/1268	2
NDfE-HC	DGN	C0008733	Chylothorax	2/829	23/21671	0.219202	0.758052	0.73013	6750/1675	2
NDfE-HC	DGN	C0014558	Uncinate Epilepsy	2/829	23/21671	0.219202	0.758052	0.73013	1268/3749	2
NDfE-HC	DGN	C0025237	Melnick-Needles Syndrome	2/829	23/21671	0.219202	0.758052	0.73013	10683/5979	2
NDfE-HC	DGN	C0036363	Schizotypal Personality Disorder	2/829	23/21671	0.219202	0.758052	0.73013	84062/3084	2
NDfE-HC	DGN	C0037061	Siderosis	2/829	23/21671	0.219202	0.758052	0.73013	6622/9244	2
NDfE-HC	DGN	C0155552	Hearing Loss, Mixed Conductive-Sensorineural	2/829	23/21671	0.219202	0.758052	0.73013	9949/56172	2
NDfE-HC	DGN	C0155707	Trifascicular block	2/829	23/21671	0.219202	0.758052	0.73013	55800/6324	2
NDfE-HC	DGN	C0158486	Acquired genu recurvatum	2/829	23/21671	0.219202	0.758052	0.73013	64131/3265	2
NDfE-HC	DGN	C0162154	Atrophic scar	2/829	23/21671	0.219202	0.758052	0.73013	716/1289	2
NDfE-HC	DGN	C0265252	Coffin-Lowry syndrome	2/829	23/21671	0.219202	0.758052	0.73013	1910/6197	2
NDfE-HC	DGN	C0278147	Radicular pain	2/829	23/21671	0.219202	0.758052	0.73013	90865/4988	2
NDfE-HC	DGN	C0342881	Familial hypercholesterolemia - homozygous	2/829	23/21671	0.219202	0.758052	0.73013	3156/4490	2
NDfE-HC	DGN	C0376329	New Variant Creutzfeldt-Jakob Disease	2/829	23/21671	0.219202	0.758052	0.73013	503542/7280	2
NDfE-HC	DGN	C0393672	Epilepsy, Benign Psychomotor, Childhood	2/829	23/21671	0.219202	0.758052	0.73013	1268/3749	2
NDfE-HC	DGN	C0431376	Cobblestone Lissencephaly	2/829	23/21671	0.219202	0.758052	0.73013	9289/9215	2
NDfE-HC	DGN	C0520886	ST segment elevation (finding)	2/829	23/21671	0.219202	0.758052	0.73013	55800/6324	2
NDfE-HC	DGN	C0549393	Alcohol problem	2/829	23/21671	0.219202	0.758052	0.73013	4988/2555	2
NDfE-HC	DGN	C0595939	Stillbirth	2/829	23/21671	0.219202	0.758052	0.73013	249/2629	2
NDfE-HC	DGN	C1266086	Polymorphous low grade adenocarcinoma	2/829	23/21671	0.219202	0.758052	0.73013	57007/4602	2
NDfE-HC	DGN	C1568247	Usher Syndrome, Type I	2/829	23/21671	0.219202	0.758052	0.73013	6017/84059	2
NDfE-HC	DGN	C1608426	Compensated cirrhosis	2/829	23/21671	0.219202	0.758052	0.73013	399668/644596	2
NDfE-HC	DGN	C1610065	Urethral atresia	2/829	23/21671	0.219202	0.758052	0.73013	27077/84314	2
NDfE-HC	DGN	C1704380	Distal Renal Tubular Acidosis	2/829	23/21671	0.219202	0.758052	0.73013	5172/821	2
NDfE-HC	DGN	C1708353	Hereditary Paraganglioma-Pheochromocytoma Syndrome	2/829	23/21671	0.219202	0.758052	0.73013	4286/5979	2
NDfE-HC	DGN	C1855465	STARGARDT DISEASE 1 (disorder)	2/829	23/21671	0.219202	0.758052	0.73013	6785/6103	2
NDfE-HC	DGN	C1855739	Indifference to Pain, Congenital, Autosomal Recessive	2/829	23/21671	0.219202	0.758052	0.73013	5595/6335	2
NDfE-HC	DGN	C1856409	Dilation of lateral ventricles	2/829	23/21671	0.219202	0.758052	0.73013	8792/54551	2
NDfE-HC	DGN	C1960546	Myxoma of heart	2/829	23/21671	0.219202	0.758052	0.73013	5595/3479	2
NDfE-HC	DGN	C1969443	Trifunctional Protein Deficiency With Myopathy And Neuropathy	2/829	23/21671	0.219202	0.758052	0.73013	4490/92399	2
NDfE-HC	DGN	C2609259	Symphysis Pubis Dysfunction	2/829	23/21671	0.219202	0.758052	0.73013	6622/412	2
NDfE-HC	DGN	C2673410	Small midface	2/829	23/21671	0.219202	0.758052	0.73013	54551/9949	2
NDfE-HC	DGN	C2825139	Acute Myeloid Leukemia with Myelodysplasia-Related Changes	2/829	23/21671	0.219202	0.758052	0.73013	3418/2322	2
NDfE-HC	DGN	C3544321	Treatment-resistant schizophrenia	2/829	23/21671	0.219202	0.758052	0.73013	2952/3084	2
NDfE-HC	DGN	C3899503	Congenital hypogonadotropic hypogonadism	2/829	23/21671	0.219202	0.758052	0.73013	3730/8482	2
NDfE-HC	DGN	C3899649	Childhood Oligoastrocytoma	2/829	23/21671	0.219202	0.758052	0.73013	5874/3418	2
NDfE-HC	DGN	C4021533	Severe sensorineural hearing impairment	2/829	23/21671	0.219202	0.758052	0.73013	5172/84059	2
NDfE-HC	DGN	C4025797	Abnormality of prenatal development or birth	2/829	23/21671	0.219202	0.758052	0.73013	404672/6330	2
NDfE-HC	DGN	C4551602	Noonan Syndrome 1	2/829	23/21671	0.219202	0.758052	0.73013	22800/3265	2
NDfE-HC	DGN	C0011875	Diabetic Angiopathies	6/829	106/21671	0.220155	0.760524	0.73251	5595/3479/821/445/5445/1390	6
NDfE-HC	DGN	C1839758	Narrow forehead	6/829	106/21671	0.220155	0.760524	0.73251	6567/79158/8260/53616/54551/3653	6
NDfE-HC	DGN	C0034735	Raynaud Phenomenon	4/829	63/21671	0.220708	0.760787	0.732764	55315/84153/2952/5806	4
NDfE-HC	DGN	C0270960	Congenital myopathy (disorder)	4/829	63/21671	0.220708	0.760787	0.732764	4625/9215/1272/4703	4
NDfE-HC	DGN	C0428977	Bradycardia	4/829	63/21671	0.220708	0.760787	0.732764	3350/6335/3827/54551	4
NDfE-HC	DGN	C0973461	Dysphasia	4/829	63/21671	0.220708	0.760787	0.732764	71/412/79944/6323	4
NDfE-HC	DGN	C0344482	Hypoplasia of corpus callosum	18/829	385/21671	0.223148	0.768783	0.740465	2560/79143/7280/6664/5119/2898/84083/133686/6448/6509/9215/23043/9895/84153/6905/23221/51319/3736	18
NDfE-HC	DGN	C0917801	Sleeplessness	9/829	174/21671	0.223349	0.769059	0.740731	166752/23576/4988/6622/23564/71/404672/10891/412	9
NDfE-HC	DGN	C0026826	Muscle Hypertonia	10/829	197/21671	0.223595	0.76949	0.741146	79143/5092/9289/6509/9244/9215/2629/8260/54551/3736	10
NDfE-HC	DGN	C0079924	Oligohydramnios	7/829	129/21671	0.224814	0.771037	0.742636	27077/5156/54361/84314/54551/6575/5979	7
NDfE-HC	DGN	C0200635	Lymphocyte Count measurement	16/829	338/21671	0.225176	0.771037	0.742636	196383/9750/2947/493/84830/23043/121053/8975/101928891/55244/115/132321/326624/80307/9583/286	16
NDfE-HC	DGN	C0009207	Cockayne Syndrome	5/829	85/21671	0.225666	0.771037	0.742636	9734/249/4502/5831/404672	5
NDfE-HC	DGN	C4255010	Non-ST Elevated Myocardial Infarction	5/829	85/21671	0.225666	0.771037	0.742636	9734/2170/55907/2289/5806	5
NDfE-HC	DGN	C4551570	2-3 toe syndactyly	5/829	85/21671	0.225666	0.771037	0.742636	23327/139411/6197/11043/23221	5
NDfE-HC	DGN	C0014474	Ependymoma	12/829	244/21671	0.226114	0.771037	0.742636	6750/57801/5786/5156/6664/6622/9274/3418/5293/27165/2035/4782	12
NDfE-HC	DGN	C0032463	Polycythemia Vera	14/829	291/21671	0.226335	0.771037	0.742636	151176/5595/4602/5156/3479/967/3418/613/51477/5293/2952/5806/2322/23305	14
NDfE-HC	DGN	C0020725	Type II Mucolipidosis	3/829	43/21671	0.226342	0.771037	0.742636	79158/6588/5292	3
NDfE-HC	DGN	C0085623	Akinesia	3/829	43/21671	0.226342	0.771037	0.742636	6622/1272/2629	3
NDfE-HC	DGN	C0152191	Scotoma, Central	3/829	43/21671	0.226342	0.771037	0.742636	6017/6785/6103	3
NDfE-HC	DGN	C0235896	Pulmonary Infiltrate	3/829	43/21671	0.226342	0.771037	0.742636	5580/5156/330	3
NDfE-HC	DGN	C0240735	Personality Change	3/829	43/21671	0.226342	0.771037	0.742636	57338/6622/2629	3
NDfE-HC	DGN	C0265534	Scaphycephaly	3/829	43/21671	0.226342	0.771037	0.742636	5824/1272/3423	3
NDfE-HC	DGN	C0457949	Chronic low back pain	3/829	43/21671	0.226342	0.771037	0.742636	923/4988/1268	3
NDfE-HC	DGN	C0848332	Spots on skin	3/829	43/21671	0.226342	0.771037	0.742636	9077/3418/4868	3
NDfE-HC	DGN	C1848395	Large for gestational age	3/829	43/21671	0.226342	0.771037	0.742636	1910/288/129563	3
NDfE-HC	DGN	C2931038	Pancreatic carcinoma, familial	3/829	43/21671	0.226342	0.771037	0.742636	1008/10923/404672	3
NDfE-HC	DGN	C3541994	Drug Hypersensitivity Syndrome	3/829	43/21671	0.226342	0.771037	0.742636	90865/5987/286	3
NDfE-HC	DGN	C4303092	Cystic echinococcosis	3/829	43/21671	0.226342	0.771037	0.742636	2161/7295/10103	3
NDfE-HC	DGN	C0002895	Anemia, Sickle Cell	20/829	434/21671	0.226533	0.771276	0.742866	340719/923/10683/493/4087/4602/3156/3479/6441/7372/100133941/330/967/2224/445/2952/1075/4050/115/5806	20
NDfE-HC	DGN	C0268731	Renal glomerular disease	11/829	221/21671	0.22735	0.773645	0.745148	1910/56034/3730/23109/54361/7301/8792/4868/4286/9949/22925	11
NDfE-HC	DGN	C0003886	Arthrogryposis	10/829	198/21671	0.228093	0.775526	0.74696	7280/4604/3265/144402/1272/2629/54551/4703/6843/127833	10
NDfE-HC	DGN	C0162534	Prion Diseases	9/829	175/21671	0.228146	0.775526	0.74696	503542/2937/6622/288/143279/144402/5293/5816/3902	9
NDfE-HC	DGN	C0012833	Dizziness	4/829	64/21671	0.228905	0.775624	0.747054	4988/3479/6448/1523	4
NDfE-HC	DGN	C0151747	Renal tubular disorder	4/829	64/21671	0.228905	0.775624	0.747054	5824/3479/7295/2184	4
NDfE-HC	DGN	C0752124	Spinocerebellar Ataxia Type 6 (disorder)	4/829	64/21671	0.228905	0.775624	0.747054	2895/5582/5816/7222	4
NDfE-HC	DGN	C2243051	Large head (disorder)	4/829	64/21671	0.228905	0.775624	0.747054	79158/3265/4868/6197	4
NDfE-HC	DGN	C3160712	Palpitations, CTCAE	4/829	64/21671	0.228905	0.775624	0.747054	3741/2556/6335/5979	4
NDfE-HC	DGN	C4281993	Neonatal respiratory distress	4/829	64/21671	0.228905	0.775624	0.747054	84617/4604/4868/54551	4
NDfE-HC	DGN	C0085078	Lysosomal Storage Diseases	7/829	130/21671	0.230448	0.777892	0.749239	10457/6622/79158/6448/55315/2629/3423	7
NDfE-HC	DGN	C0476403	Electromyogram abnormal	7/829	130/21671	0.230448	0.777892	0.749239	4625/70/9215/2556/3910/91624/3736	7
NDfE-HC	DGN	C1569637	Adenocarcinoma, Endometrioid	7/829	130/21671	0.230448	0.777892	0.749239	2922/10923/10436/100133941/57504/5293/2254	7
NDfE-HC	DGN	C0011644	Scleroderma	15/829	316/21671	0.231223	0.777892	0.749239	5580/1767/3067/1910/5092/4088/4087/4602/7295/10436/2280/55315/5293/3827/64132	15
NDfE-HC	DGN	C0013404	Dyspnea	11/829	222/21671	0.231623	0.777892	0.749239	284217/4625/3265/11151/9244/5445/2629/10891/412/4744/6324	11
NDfE-HC	DGN	C1840264	IMMUNE SUPPRESSION	11/829	222/21671	0.231623	0.777892	0.749239	90865/5595/4088/4087/10457/27087/100133941/821/5293/71/3902	11
NDfE-HC	DGN	C0206694	Mucoepidermoid Carcinoma	8/829	153/21671	0.232406	0.777892	0.749239	5595/9734/4493/4602/5744/388585/3479/5293	8
NDfE-HC	DGN	C0575802	Small hand	6/829	108/21671	0.232585	0.777892	0.749239	64131/9382/1501/6905/54551/3653	6
NDfE-HC	DGN	C0038443	Stress, Psychological	10/829	199/21671	0.232625	0.777892	0.749239	10882/5595/9734/4988/288/1268/3350/2555/2289/3290	10
NDfE-HC	DGN	C0426970	Spastic Quadriplegia	5/829	86/21671	0.232715	0.777892	0.749239	6567/6509/84153/6905/6785	5
NDfE-HC	DGN	C0013366	Dyschondroplasias	2/829	24/21671	0.233477	0.777892	0.749239	10683/3418	2
NDfE-HC	DGN	C0014458	Eosinophilia, Tropical	2/829	24/21671	0.233477	0.777892	0.749239	90865/5806	2
NDfE-HC	DGN	C0020639	Hypoproteinemia	2/829	24/21671	0.233477	0.777892	0.749239	4868/4703	2
NDfE-HC	DGN	C0030591	Paroxysmal ventricular tachycardia	2/829	24/21671	0.233477	0.777892	0.749239	55800/6324	2
NDfE-HC	DGN	C0037290	Skin Pigmentation	2/829	24/21671	0.233477	0.777892	0.749239	124045/4157	2
NDfE-HC	DGN	C0162568	Erythropoietic Protoporphyria	2/829	24/21671	0.233477	0.777892	0.749239	7295/51312	2
NDfE-HC	DGN	C0205204	Scab	2/829	24/21671	0.233477	0.777892	0.749239	8013/613	2
NDfE-HC	DGN	C0236848	Age-related cognitive decline	2/829	24/21671	0.233477	0.777892	0.749239	5138/3479	2
NDfE-HC	DGN	C0278802	Recurrent Endometrial Cancer	2/829	24/21671	0.233477	0.777892	0.749239	100133941/5293	2
NDfE-HC	DGN	C0279663	Serous cystadenocarcinoma ovary	2/829	24/21671	0.233477	0.777892	0.749239	3265/5293	2
NDfE-HC	DGN	C0432272	Van Buchem disease	2/829	24/21671	0.233477	0.777892	0.749239	10683/7067	2
NDfE-HC	DGN	C0521694	Atrophic retina	2/829	24/21671	0.233477	0.777892	0.749239	284217/9215	2
NDfE-HC	DGN	C0600519	Ventricular Remodeling	2/829	24/21671	0.233477	0.777892	0.749239	4088/4087	2
NDfE-HC	DGN	C0856053	Leukemia secondary	2/829	24/21671	0.233477	0.777892	0.749239	613/2322	2
NDfE-HC	DGN	C0948343	Transfusion-Related Acute Lung Injury	2/829	24/21671	0.233477	0.777892	0.749239	11151/5582	2
NDfE-HC	DGN	C1852271	Auditory neuropathy	2/829	24/21671	0.233477	0.777892	0.749239	5172/81624	2
NDfE-HC	DGN	C3273239	Proliferative Inflammatory Atrophy	2/829	24/21671	0.233477	0.777892	0.749239	10519/8655	2
NDfE-HC	DGN	C3839460	Nonprogressive	2/829	24/21671	0.233477	0.777892	0.749239	84617/492	2
NDfE-HC	DGN	C4021745	Abnormality of the musculature	2/829	24/21671	0.233477	0.777892	0.749239	6335/6785	2
NDfE-HC	DGN	C4225412	Spondylo-ocular syndrome	2/829	24/21671	0.233477	0.777892	0.749239	2952/64132	2
NDfE-HC	DGN	C4285066	Double-Hit Lymphoma	2/829	24/21671	0.233477	0.777892	0.749239	5595/9734	2
NDfE-HC	DGN	C4289580	Epithelioid glioblastoma	2/829	24/21671	0.233477	0.777892	0.749239	55714/3418	2
NDfE-HC	DGN	C0023267	Fibroid Tumor	19/829	413/21671	0.235896	0.782854	0.754018	79017/8013/1910/923/10653/4088/4087/5744/5156/3479/5987/84059/7295/3265/7158/100133941/5293/71/1523	19
NDfE-HC	DGN	C0007684	Central Nervous System Infection	3/829	44/21671	0.236563	0.782854	0.754018	2937/2764/5806	3
NDfE-HC	DGN	C0024437	Macular degeneration	3/829	44/21671	0.236563	0.782854	0.754018	84617/6785/6103	3
NDfE-HC	DGN	C0238421	Selenium deficiency	3/829	44/21671	0.236563	0.782854	0.754018	7295/6415/79048	3
NDfE-HC	DGN	C0240421	Progressive muscle weakness	3/829	44/21671	0.236563	0.782854	0.754018	7138/5824/4625	3
NDfE-HC	DGN	C0271737	Addison's disease due to autoimmunity	3/829	44/21671	0.236563	0.782854	0.754018	55190/170685/4277	3
NDfE-HC	DGN	C0332615	Myopathic facies	3/829	44/21671	0.236563	0.782854	0.754018	4625/4703/6843	3
NDfE-HC	DGN	C0685840	Congenital hypoplasia of ovary	3/829	44/21671	0.236563	0.782854	0.754018	3730/11020/55212	3
NDfE-HC	DGN	C0751951	Central Core Myopathy (disorder)	3/829	44/21671	0.236563	0.782854	0.754018	4625/9215/2280	3
NDfE-HC	DGN	C2076600	Influenza due to Influenza A virus subtype H1N1	3/829	44/21671	0.236563	0.782854	0.754018	5801/91695/4286	3
NDfE-HC	DGN	C2718017	TDP-43 Proteinopathies	3/829	44/21671	0.236563	0.782854	0.754018	5595/10457/6622	3
NDfE-HC	DGN	C3896961	Adult Pre-B Acute Lymphoblastic Leukemia	3/829	44/21671	0.236563	0.782854	0.754018	923/5293/2322	3
NDfE-HC	DGN	C4721413	Juvenile angiofibroma	3/829	44/21671	0.236563	0.782854	0.754018	57491/3265/176	3
NDfE-HC	DGN	C0206685	Acinar Cell Carcinoma	4/829	65/21671	0.237176	0.783176	0.754328	8013/2922/3265/5979	4
NDfE-HC	DGN	C1328840	Autoimmune Lymphoproliferative Syndrome	4/829	65/21671	0.237176	0.783176	0.754328	5580/1069/27087/5293	4
NDfE-HC	DGN	C1336735	Treatment related acute myeloid leukaemia	4/829	65/21671	0.237176	0.783176	0.754328	5156/613/2952/2322	4
NDfE-HC	DGN	C0023827	liposarcoma	10/829	200/21671	0.237191	0.783176	0.754328	121665/923/10457/5156/3479/80339/5293/412/5806/5979	10
NDfE-HC	DGN	C0221358	Long narrow head	8/829	154/21671	0.237643	0.783176	0.754328	5824/249/1272/6197/129563/54551/3423/3653	8
NDfE-HC	DGN	C0279070	Adult Oligodendroglioma	8/829	154/21671	0.237643	0.783176	0.754328	340348/5156/10923/10573/3418/5293/2952/27165	8
NDfE-HC	DGN	C0280475	Childhood Oligodendroglioma	8/829	154/21671	0.237643	0.783176	0.754328	340348/5156/10923/10573/3418/5293/2952/27165	8
NDfE-HC	DGN	C0376154	Skin callus	8/829	154/21671	0.237643	0.783176	0.754328	4087/4602/4199/3479/54361/138428/412/5806	8
NDfE-HC	DGN	C4721532	Lymphoma, Non-Hodgkin, Familial	21/829	462/21671	0.2382	0.784609	0.755708	10519/6750/2947/9734/1050/5156/79971/8445/10923/65059/10573/3265/7301/613/5293/2629/2952/5292/6095/57827/8202	21
NDfE-HC	DGN	C1837463	Narrow face	5/829	87/21671	0.239826	0.788742	0.759689	6567/4625/1289/4286/4703	5
NDfE-HC	DGN	C1963060	Agitation, CTCAE 3.0	5/829	87/21671	0.239826	0.788742	0.759689	6622/5445/2629/10891/4744	5
NDfE-HC	DGN	C4552855	Agitation, CTCAE 5.0	5/829	87/21671	0.239826	0.788742	0.759689	6622/5445/2629/10891/4744	5
NDfE-HC	DGN	C0311394	Difficulty walking	11/829	224/21671	0.240262	0.789768	0.760677	4625/55532/116150/8988/2895/84153/1289/4703/6843/3748/127833	11
NDfE-HC	DGN	C0022665	Kidney Neoplasm	14/829	295/21671	0.241273	0.792274	0.763091	5874/5595/1871/4088/3479/5119/3140/5293/2952/4286/6676/2254/134111/4043	14
NDfE-HC	DGN	C1837218	Cleft palate, isolated	14/829	295/21671	0.241273	0.792274	0.763091	5950/347902/10519/56034/4088/23327/4087/5156/6664/8988/2952/80119/9452/2254	14
NDfE-HC	DGN	C0024790	Paroxysmal nocturnal hemoglobinuria	7/829	132/21671	0.241857	0.792503	0.763312	23327/3479/1675/80169/100133941/6905/6197	7
NDfE-HC	DGN	C0423110	Downward slant of palpebral fissure	18/829	391/21671	0.242515	0.792503	0.763312	22808/197257/9382/116150/1501/3265/7372/11020/139411/5831/71/8260/55212/6197/11043/91252/9949/5979	18
NDfE-HC	DGN	C0018524	Hallucinations	9/829	178/21671	0.242761	0.792503	0.763312	57338/84062/6622/84059/2890/6854/1893/6197/5816	9
NDfE-HC	DGN	C0004604	Back Pain	6/829	110/21671	0.245228	0.792503	0.763312	923/10683/2495/129563/412/6575	6
NDfE-HC	DGN	C0011206	Delirium	6/829	110/21671	0.245228	0.792503	0.763312	3479/116443/7295/3350/84324/5293	6
NDfE-HC	DGN	C0026847	Spinal Muscular Atrophy	15/829	320/21671	0.245693	0.792503	0.763312	9734/4625/3479/6622/821/1272/1390/404672/10891/6905/3084/114907/4744/22801/5816	15
NDfE-HC	DGN	C0220650	Metastatic malignant neoplasm to brain	18/829	392/21671	0.245809	0.792503	0.763312	81849/2173/57007/8912/4088/5744/3479/6091/51343/100133941/116372/140576/4121/5293/3084/5806/4157/5979	18
NDfE-HC	DGN	C0151468	Thyroid Gland Follicular Adenoma	10/829	202/21671	0.246421	0.792503	0.763312	5580/100131187/4495/3265/7158/5293/1390/1893/2322/5979	10
NDfE-HC	DGN	C0001849	AIDS Dementia Complex	3/829	45/21671	0.246861	0.792503	0.763312	4988/3479/6546	3
NDfE-HC	DGN	C0016689	Freckles	3/829	45/21671	0.246861	0.792503	0.763312	4935/4286/4157	3
NDfE-HC	DGN	C0086133	Depressive Syndrome	3/829	45/21671	0.246861	0.792503	0.763312	4886/3363/2495	3
NDfE-HC	DGN	C0205648	Adenoma, Microcystic	3/829	45/21671	0.246861	0.792503	0.763312	3479/10923/492	3
NDfE-HC	DGN	C0206731	Angiofibroma	3/829	45/21671	0.246861	0.792503	0.763312	57491/3265/176	3
NDfE-HC	DGN	C0271093	Stargardt's disease	3/829	45/21671	0.246861	0.792503	0.763312	5950/6785/6103	3
NDfE-HC	DGN	C0334581	Gemistocytic astrocytoma	3/829	45/21671	0.246861	0.792503	0.763312	10683/3418/8202	3
NDfE-HC	DGN	C1336745	Thymic Lymphoma	3/829	45/21671	0.246861	0.792503	0.763312	7295/613/5293	3
NDfE-HC	DGN	C1852502	CRANIOMETAPHYSEAL DYSPLASIA, AUTOSOMAL DOMINANT	3/829	45/21671	0.246861	0.792503	0.763312	7409/56172/286	3
NDfE-HC	DGN	C2112129	Postaxial foot polydactyly	3/829	45/21671	0.246861	0.792503	0.763312	27077/84314/79809	3
NDfE-HC	DGN	C2827469	Coronary Microvascular Disease	3/829	45/21671	0.246861	0.792503	0.763312	7409/56172/286	3
NDfE-HC	DGN	C0016719	Friedreich Ataxia	5/829	88/21671	0.246995	0.792503	0.763312	57338/7138/10891/5816/3748	5
NDfE-HC	DGN	C0242698	Ventricular Dysfunction, Left	5/829	88/21671	0.246995	0.792503	0.763312	4088/4625/3418/252995/2070	5
NDfE-HC	DGN	C0279565	Invasive Lobular Breast Carcinoma	5/829	88/21671	0.246995	0.792503	0.763312	3479/54361/5293/7067/8202	5
NDfE-HC	DGN	C0948379	Impaired insulin secretion	5/829	88/21671	0.246995	0.792503	0.763312	5950/55532/84083/7019/3416	5
NDfE-HC	DGN	C1383860	Cardiac Hypertrophy	5/829	88/21671	0.246995	0.792503	0.763312	3479/4502/3418/252995/2104	5
NDfE-HC	DGN	C0278704	Malignant Childhood Neoplasm	9/829	179/21671	0.247704	0.792503	0.763312	8001/923/5172/3479/10923/10573/7301/5293/83937	9
NDfE-HC	DGN	C4511452	Sporadic Parkinson disease	9/829	179/21671	0.247704	0.792503	0.763312	10457/6622/10295/5445/2629/2952/10891/389690/4157	9
NDfE-HC	DGN	C0002063	Alkalosis	2/829	25/21671	0.247805	0.792503	0.763312	2555/6546	2
NDfE-HC	DGN	C0026961	Mydriasis	2/829	25/21671	0.247805	0.792503	0.763312	3350/3084	2
NDfE-HC	DGN	C0031941	Pineal Gland Neoplasm	2/829	25/21671	0.247805	0.792503	0.763312	6750/100133941	2
NDfE-HC	DGN	C0086209	Emotional Stress	2/829	25/21671	0.247805	0.792503	0.763312	3350/3084	2
NDfE-HC	DGN	C0175695	Sotos' syndrome	2/829	25/21671	0.247805	0.792503	0.763312	3479/4782	2
NDfE-HC	DGN	C0221163	Motor Disorders	2/829	25/21671	0.247805	0.792503	0.763312	6567/6622	2
NDfE-HC	DGN	C0232513	Premature tooth loss	2/829	25/21671	0.247805	0.792503	0.763312	8792/1075	2
NDfE-HC	DGN	C0265294	Pyle metaphyseal dysplasia	2/829	25/21671	0.247805	0.792503	0.763312	79971/56172	2
NDfE-HC	DGN	C0266258	Congenital absence of liver	2/829	25/21671	0.247805	0.792503	0.763312	6750/2170	2
NDfE-HC	DGN	C0700594	Radiculopathy	2/829	25/21671	0.247805	0.792503	0.763312	56034/5138	2
NDfE-HC	DGN	C0857841	Vaccinia virus infection	2/829	25/21671	0.247805	0.792503	0.763312	9636/6441	2
NDfE-HC	DGN	C0878638	Abnormality of the tongue	2/829	25/21671	0.247805	0.792503	0.763312	5824/1289	2
NDfE-HC	DGN	C1704417	Hyperlipoproteinemia Type IIb	2/829	25/21671	0.247805	0.792503	0.763312	3156/5445	2
NDfE-HC	DGN	C1708565	Invasive Cutaneous Melanoma	2/829	25/21671	0.247805	0.792503	0.763312	4088/5806	2
NDfE-HC	DGN	C1709353	Osteofibrous Dysplasia	2/829	25/21671	0.247805	0.792503	0.763312	27087/84314	2
NDfE-HC	DGN	C1836653	Ascending aortic dissection	2/829	25/21671	0.247805	0.792503	0.763312	4088/176	2
NDfE-HC	DGN	C1840457	Retinal pigment epithelial atrophy	2/829	25/21671	0.247805	0.792503	0.763312	6785/6103	2
NDfE-HC	DGN	C1854928	Protuberant abdomen	2/829	25/21671	0.247805	0.792503	0.763312	79158/2629	2
NDfE-HC	DGN	C1855665	Ovoid vertebral bodies	2/829	25/21671	0.247805	0.792503	0.763312	126792/79158	2
NDfE-HC	DGN	C2828150	HPV positive oropharyngeal squamous cell carcinoma	2/829	25/21671	0.247805	0.792503	0.763312	3265/5293	2
NDfE-HC	DGN	C2936476	Chronic Liver Failure	2/829	25/21671	0.247805	0.792503	0.763312	80339/5806	2
NDfE-HC	DGN	C2987516	Cervix Intraepithelial Neoplasia Grade 3 AJCC v7	2/829	25/21671	0.247805	0.792503	0.763312	81849/412	2
NDfE-HC	DGN	C3164407	Oligoasthenozoospermia	2/829	25/21671	0.247805	0.792503	0.763312	10519/2952	2
NDfE-HC	DGN	C3532222	Inflammatory cardiomyopathy	2/829	25/21671	0.247805	0.792503	0.763312	9636/412	2
NDfE-HC	DGN	C4049830	Focal seizures, afebril	2/829	25/21671	0.247805	0.792503	0.763312	57526/3736	2
NDfE-HC	DGN	C4745063	Biliary Tract Carcinoma	2/829	25/21671	0.247805	0.792503	0.763312	3265/5293	2
NDfE-HC	DGN	C0162429	Malnutrition	19/829	417/21671	0.248635	0.794392	0.765131	1910/84062/92597/6567/1069/340348/3479/65059/1268/161835/10295/8767/5293/71/4286/3827/5806/79048/7222	19
NDfE-HC	DGN	C1397307	Cardiac fibrosis	14/829	297/21671	0.248884	0.794392	0.765131	5580/57007/90865/8437/5595/9734/4088/4087/3479/57504/284348/4286/22801/3290	14
NDfE-HC	DGN	C0023787	Lipodystrophy	11/829	226/21671	0.249018	0.794392	0.765131	6567/4625/70/3479/55315/5293/84153/3910/64132/79827/91624	11
NDfE-HC	DGN	C0027055	Myocardial Reperfusion Injury	11/829	226/21671	0.249018	0.794392	0.765131	5580/5733/4886/1910/5595/4088/1268/7295/6546/3827/286	11
NDfE-HC	DGN	C0231528	Myalgia	11/829	226/21671	0.249018	0.794392	0.765131	90865/4625/3156/5156/3479/1268/2170/33/6335/1289/286	11
NDfE-HC	DGN	C0740279	Cerebellar atrophy	15/829	321/21671	0.249365	0.7951	0.765813	3782/9382/133686/58495/2895/5582/9895/6905/6785/6095/79944/7222/3736/492/3748	15
NDfE-HC	DGN	C0001403	Addison Disease	6/829	111/21671	0.251624	0.796946	0.767591	55190/5824/54809/170685/2952/3290	6
NDfE-HC	DGN	C0009917	Contracture	6/829	111/21671	0.251624	0.796946	0.767591	7138/23327/4625/4604/55315/7222	6
NDfE-HC	DGN	C1168327	High-Grade Prostatic Intraepithelial Neoplasia	6/829	111/21671	0.251624	0.796946	0.767591	1910/57007/8655/5293/5292/412	6
NDfE-HC	DGN	C1835884	Triangular face	6/829	111/21671	0.251624	0.796946	0.767591	22808/5824/5831/2629/1289/6197	6
NDfE-HC	DGN	C0154830	Proliferative diabetic retinopathy	9/829	180/21671	0.25268	0.796946	0.767591	5950/1948/6750/3782/375057/3479/6091/8792/9194	9
NDfE-HC	DGN	C0021368	Inflammation	21/829	467/21671	0.253353	0.796946	0.767591	5580/90865/3269/4088/4988/7533/249/3479/260434/6441/1268/4502/65997/7019/3084/412/3827/5806/80854/5979/23305	21
NDfE-HC	DGN	C0020437	Hypercalcemia	8/829	157/21671	0.253586	0.796946	0.767591	8013/84617/5744/249/138428/3423/5979/7222	8
NDfE-HC	DGN	C0022283	Incontinentia Pigmenti Achromians	4/829	67/21671	0.253919	0.796946	0.767591	6441/1289/4286/5806	4
NDfE-HC	DGN	C0410207	Tubular Aggregate Myopathy	4/829	67/21671	0.253919	0.796946	0.767591	4625/3479/7301/1523	4
NDfE-HC	DGN	C0858617	Posterior subcapsular cataract	4/829	67/21671	0.253919	0.796946	0.767591	5595/80339/5293/2952	4
NDfE-HC	DGN	C0162830	Dermatitis, Phototoxic	5/829	89/21671	0.254219	0.796946	0.767591	399668/340348/4988/644596/4157	5
NDfE-HC	DGN	C0578870	Chronic idiopathic urticaria	5/829	89/21671	0.254219	0.796946	0.767591	90865/3269/25818/967/71	5
NDfE-HC	DGN	C0014179	Endometritis	3/829	46/21671	0.257228	0.796946	0.767591	9734/23564/84803	3
NDfE-HC	DGN	C0087086	Thrombus	3/829	46/21671	0.257228	0.796946	0.767591	5733/7301/2322	3
NDfE-HC	DGN	C0423250	Corneal stromal opacities	3/829	46/21671	0.257228	0.796946	0.767591	79158/2629/412	3
NDfE-HC	DGN	C0678202	Regional enteritis	3/829	46/21671	0.257228	0.796946	0.767591	4088/3479/163486	3
NDfE-HC	DGN	C0796070	MICROPHTHALMIA, SYNDROMIC 7	3/829	46/21671	0.257228	0.796946	0.767591	923/5293/5979	3
NDfE-HC	DGN	C1136179	Hammer Toe	3/829	46/21671	0.257228	0.796946	0.767591	59345/5264/127833	3
NDfE-HC	DGN	C1260954	Morphologically altered structure	3/829	46/21671	0.257228	0.796946	0.767591	1949/5293/5816	3
NDfE-HC	DGN	C1301363	Blastic plasmacytoid dendritic cell neoplasm	3/829	46/21671	0.257228	0.796946	0.767591	10519/10923/3418	3
NDfE-HC	DGN	C1519678	Tumor Expansion	3/829	46/21671	0.257228	0.796946	0.767591	5792/5293/3827	3
NDfE-HC	DGN	C1868193	PNEUMOTHORAX, PRIMARY SPONTANEOUS	3/829	46/21671	0.257228	0.796946	0.767591	4088/4087/3902	3
NDfE-HC	DGN	C3489791	Parkinson Disease, Familial, Type 1	3/829	46/21671	0.257228	0.796946	0.767591	7533/6622/8988	3
NDfE-HC	DGN	C4551761	Excessive daytime sleepiness	3/829	46/21671	0.257228	0.796946	0.767591	57465/9215/5141	3
NDfE-HC	DGN	C1853242	Midface retrusion	11/829	228/21671	0.257887	0.796946	0.767591	22808/126792/6664/9382/139411/5831/6197/11043/9949/10815/176	11
NDfE-HC	DGN	C0375206	Hemiplegia/hemiparesis	6/829	112/21671	0.258065	0.796946	0.767591	84617/9215/84153/5264/167691/6323	6
NDfE-HC	DGN	C1277241	Delayed myelination	6/829	112/21671	0.258065	0.796946	0.767591	57465/51693/84153/6905/23221/3736	6
NDfE-HC	DGN	C2937421	Prostatic Hyperplasia	6/829	112/21671	0.258065	0.796946	0.767591	2922/3479/4489/4502/7372/5293	6
NDfE-HC	DGN	C0345967	Malignant mesothelioma	19/829	420/21671	0.258368	0.796946	0.767591	340719/5792/10505/5595/4087/3479/10923/7295/10573/100133941/3598/5293/2495/2952/5292/2254/26523/1523/5816	19
NDfE-HC	DGN	C0001623	Adrenal gland hypofunction	5/829	90/21671	0.261494	0.796946	0.767591	3479/55532/54809/54551/3653	5
NDfE-HC	DGN	C0280483	Adult Anaplastic Astrocytoma	5/829	90/21671	0.261494	0.796946	0.767591	8682/2173/2890/3418/2952	5
NDfE-HC	DGN	C4551548	Grade III Childhood Astrocytoma	5/829	90/21671	0.261494	0.796946	0.767591	8682/2173/2890/3418/2952	5
NDfE-HC	DGN	C0013423	Dystonia Musculorum Deformans	2/829	26/21671	0.262159	0.796946	0.767591	63982/445	2
NDfE-HC	DGN	C0026705	Mucopolysaccharidosis II	2/829	26/21671	0.262159	0.796946	0.767591	821/3423	2
NDfE-HC	DGN	C0085614	First degree atrioventricular block	2/829	26/21671	0.262159	0.796946	0.767591	55800/6324	2
NDfE-HC	DGN	C0149911	Humoral hypercalcemia of malignancy (disorder)	2/829	26/21671	0.262159	0.796946	0.767591	57007/5744	2
NDfE-HC	DGN	C0152200	Achromatopsia	2/829	26/21671	0.262159	0.796946	0.767591	412/6103	2
NDfE-HC	DGN	C0238506	Congenital posterior urethral valves	2/829	26/21671	0.262159	0.796946	0.767591	399668/644596	2
NDfE-HC	DGN	C0265215	Meckel-Gruber syndrome	2/829	26/21671	0.262159	0.796946	0.767591	27077/84314	2
NDfE-HC	DGN	C0265224	Freeman-Sheldon syndrome	2/829	26/21671	0.262159	0.796946	0.767591	3479/4604	2
NDfE-HC	DGN	C0563243	Poor coordination	2/829	26/21671	0.262159	0.796946	0.767591	284217/3736	2
NDfE-HC	DGN	C0700639	Pyloric Stenosis, Hypertrophic	2/829	26/21671	0.262159	0.796946	0.767591	57504/5979	2
NDfE-HC	DGN	C0750936	Intracranial Astrocytoma	2/829	26/21671	0.262159	0.796946	0.767591	10683/8202	2
NDfE-HC	DGN	C1557375	Blurred Vision, CTCAE	2/829	26/21671	0.262159	0.796946	0.767591	6335/3736	2
NDfE-HC	DGN	C1848172	NIGHT BLINDNESS, CONGENITAL STATIONARY, TYPE 2A	2/829	26/21671	0.262159	0.796946	0.767591	4604/6103	2
NDfE-HC	DGN	C1865186	Bell-shaped thorax	2/829	26/21671	0.262159	0.796946	0.767591	64131/65992	2
NDfE-HC	DGN	C3898147	Neonatal Hypoxic Ischemic Encephalopathy	2/829	26/21671	0.262159	0.796946	0.767591	6091/412	2
NDfE-HC	DGN	C4046029	Mental Disorders, Severe	2/829	26/21671	0.262159	0.796946	0.767591	84062/2952	2
NDfE-HC	DGN	C4316810	Writer's Cramp	2/829	26/21671	0.262159	0.796946	0.767591	57465/3736	2
NDfE-HC	DGN	C4476540	Dilatation of the cerebral artery	2/829	26/21671	0.262159	0.796946	0.767591	4088/2677	2
NDfE-HC	DGN	C0221026	X-linked agammaglobulinemia	4/829	68/21671	0.262381	0.796946	0.767591	2922/7802/5293/3902	4
NDfE-HC	DGN	C0017185	Gastrointestinal Neoplasms	9/829	182/21671	0.262731	0.796946	0.767591	5792/6750/5874/5156/6622/3149/887/1002/5293	9
NDfE-HC	DGN	C0007107	Malignant neoplasm of larynx	16/829	349/21671	0.263886	0.796946	0.767591	4494/2947/57007/5595/4493/9636/4490/4489/4495/4502/4500/4501/55907/5293/2952/23642	16
NDfE-HC	DGN	C0010038	Corneal Opacity	6/829	113/21671	0.26455	0.796946	0.767591	5824/220202/9215/6905/412/6575	6
NDfE-HC	DGN	C0206638	Giant Cell Tumor of Bone	6/829	113/21671	0.26455	0.796946	0.767591	923/4088/5744/3479/8792/3418	6
NDfE-HC	DGN	C1849211	Generalized hirsutism	6/829	113/21671	0.26455	0.796946	0.767591	6664/79158/11020/55212/1075/4157	6
NDfE-HC	DGN	C1961112	Heart Decompensation	6/829	113/21671	0.26455	0.796946	0.767591	5950/1910/5156/1675/10891/3084	6
NDfE-HC	DGN	C0039263	Takayasu Arteritis	7/829	136/21671	0.265184	0.796946	0.767591	5125/9168/9734/6622/170679/5806/4277	7
NDfE-HC	DGN	C0302142	Deformity	16/829	350/21671	0.267523	0.796946	0.767591	57465/9289/4088/7280/5744/5172/3730/10923/7295/10573/7158/11151/5293/71/1005/22824	16
NDfE-HC	DGN	C0003949	Asbestosis	3/829	47/21671	0.267651	0.796946	0.767591	1675/6441/2952	3
NDfE-HC	DGN	C0007121	Bronchogenic Carcinoma	3/829	47/21671	0.267651	0.796946	0.767591	2947/3265/2952	3
NDfE-HC	DGN	C0010034	Corneal Diseases	3/829	47/21671	0.267651	0.796946	0.767591	4088/3479/58495	3
NDfE-HC	DGN	C0038522	Subacute Sclerosing Panencephalitis	3/829	47/21671	0.267651	0.796946	0.767591	6622/5831/6323	3
NDfE-HC	DGN	C0086439	Hypokinesia	3/829	47/21671	0.267651	0.796946	0.767591	6622/2629/4703	3
NDfE-HC	DGN	C0266453	Exencephaly	3/829	47/21671	0.267651	0.796946	0.767591	4886/10653/55212	3
NDfE-HC	DGN	C0279751	Adenoid cystic carcinoma of salivary gland	3/829	47/21671	0.267651	0.796946	0.767591	4602/5293/5292	3
NDfE-HC	DGN	C0401149	Chronic constipation	3/829	47/21671	0.267651	0.796946	0.767591	6622/2629/6575	3
NDfE-HC	DGN	C0458219	Complex Regional Pain Syndromes	3/829	47/21671	0.267651	0.796946	0.767591	27087/6335/3827	3
NDfE-HC	DGN	C0699889	Malignant Female Reproductive System Neoplasm	3/829	47/21671	0.267651	0.796946	0.767591	5595/3265/8988	3
NDfE-HC	DGN	C3472614	Plasmablastic lymphoma	3/829	47/21671	0.267651	0.796946	0.767591	4088/8988/445	3
NDfE-HC	DGN	C0278601	Inflammatory Breast Carcinoma	9/829	183/21671	0.267802	0.796946	0.767591	4082/4602/5156/27087/8767/3598/3418/5293/1289	9
NDfE-HC	DGN	C0346153	Breast Cancer, Familial	9/829	183/21671	0.267802	0.796946	0.767591	57630/3479/3265/100133941/2952/10891/23221/80119/5979	9
NDfE-HC	DGN	C1609538	Latent Tuberculosis	9/829	183/21671	0.267802	0.796946	0.767591	399668/6622/9636/644596/5987/53616/10332/5806/3902	9
NDfE-HC	DGN	C1368683	Epithelioma	15/829	326/21671	0.268034	0.796946	0.767591	4602/5912/3479/10923/54361/3265/7372/58495/81624/8988/330/5293/284348/8202/3902	15
NDfE-HC	DGN	C0205851	Germ cell tumor	13/829	278/21671	0.268251	0.796946	0.767591	10519/6750/5744/10923/10573/3265/8988/3418/27294/5293/2322/373863/5979	13
NDfE-HC	DGN	C0000737	Abdominal Pain	14/829	302/21671	0.268298	0.796946	0.767591	6750/1910/4493/4988/84059/219736/330/2629/4286/129563/2035/286/5979/6324	14
NDfE-HC	DGN	C1847835	VITILIGO-ASSOCIATED MULTIPLE AUTOIMMUNE DISEASE SUSCEPTIBILITY 1 (finding)	14/829	302/21671	0.268298	0.796946	0.767591	54475/4988/3479/260434/5212/821/170685/51477/5293/2952/4286/3084/4157/163702	14
NDfE-HC	DGN	C0018552	Hamartoma	5/829	91/21671	0.268816	0.796946	0.767591	923/5293/2952/3910/5979	5
NDfE-HC	DGN	C0220636	Malignant neoplasm of salivary gland	5/829	91/21671	0.268816	0.796946	0.767591	5595/4082/6664/81831/51477	5
NDfE-HC	DGN	C4083212	Alopecia, Male Pattern	5/829	91/21671	0.268816	0.796946	0.767591	79017/9734/3479/412/340419	5
NDfE-HC	DGN	C0162770	Right Ventricular Hypertrophy	8/829	160/21671	0.269854	0.796946	0.767591	5580/1910/23576/90865/4625/3479/5293/10891	8
NDfE-HC	DGN	C1285162	Degenerative disorder	8/829	160/21671	0.269854	0.796946	0.767591	57007/6448/5293/4286/412/114907/56172/6103	8
NDfE-HC	DGN	C0009376	Colonic Polyps	4/829	69/21671	0.270895	0.796946	0.767591	5792/57007/3479/2981	4
NDfE-HC	DGN	C0020620	Hypohidrosis	4/829	69/21671	0.270895	0.796946	0.767591	9244/6335/412/6785	4
NDfE-HC	DGN	C0020635	Hypopituitarism	4/829	69/21671	0.270895	0.796946	0.767591	6750/3479/3730/54551	4
NDfE-HC	DGN	C0025268	Multiple Endocrine Neoplasia Type 2a	4/829	69/21671	0.270895	0.796946	0.767591	5409/4489/4502/5979	4
NDfE-HC	DGN	C0032326	Pneumothorax	4/829	69/21671	0.270895	0.796946	0.767591	4088/4087/3265/1289	4
NDfE-HC	DGN	C0085682	Hypophosphatemia	4/829	69/21671	0.270895	0.796946	0.767591	3265/613/6575/56172	4
NDfE-HC	DGN	C0240912	Vertical Talus	4/829	69/21671	0.270895	0.796946	0.767591	4604/10436/54809/54551	4
NDfE-HC	DGN	C0334663	Histiocytic sarcoma	4/829	69/21671	0.270895	0.796946	0.767591	9734/3265/5293/83939	4
NDfE-HC	DGN	C0947785	[D]Sleep disturbances (& [hypersomnia] or [insomnia])	4/829	69/21671	0.270895	0.796946	0.767591	3479/6622/6323/3423	4
NDfE-HC	DGN	C2752147	XERODERMA PIGMENTOSUM, COMPLEMENTATION GROUP C	4/829	69/21671	0.270895	0.796946	0.767591	10519/1069/5293/2952	4
NDfE-HC	DGN	C0018621	Hay fever	6/829	114/21671	0.271076	0.796946	0.767591	3067/90865/3269/4088/113263/10451	6
NDfE-HC	DGN	C0751955	Brain Infarction	6/829	114/21671	0.271076	0.796946	0.767591	90865/340348/8321/5172/2822/412	6
NDfE-HC	DGN	C1510502	Oxyphilic Adenoma	6/829	114/21671	0.271076	0.796946	0.767591	55885/5650/3479/29106/4286/5816	6
NDfE-HC	DGN	C1096063	Drug Resistant Epilepsy	9/829	184/21671	0.272903	0.796946	0.767591	57465/8912/2898/51343/5987/5293/79944/6323/3736	9
NDfE-HC	DGN	C0220633	Uveal melanoma	17/829	376/21671	0.273888	0.796946	0.767591	6751/10519/6750/1910/57007/55959/5595/9734/3479/27087/10923/10573/2170/8988/5293/4157/5979	17
NDfE-HC	DGN	C0152171	Idiopathic pulmonary hypertension	8/829	161/21671	0.275342	0.796946	0.767591	3741/1910/90865/5595/10891/6546/3827/7222	8
NDfE-HC	DGN	C1969372	Tubulointerstitial fibrosis	15/829	328/21671	0.275637	0.796946	0.767591	90865/8437/5595/4088/4087/10457/3479/4490/6441/7295/8988/5293/1390/10891/3827	15
NDfE-HC	DGN	C0020305	Hydrops Fetalis	5/829	92/21671	0.276183	0.796946	0.767591	5580/2922/3265/2629/2035	5
NDfE-HC	DGN	C0020555	Hypertrichosis	5/829	92/21671	0.276183	0.796946	0.767591	6664/116150/55315/1075/3423	5
NDfE-HC	DGN	C0431904	Ulnar polydactyly of fingers	5/829	92/21671	0.276183	0.796946	0.767591	27077/84314/11020/55212/79809	5
NDfE-HC	DGN	C0751783	Lafora Disease	5/829	92/21671	0.276183	0.796946	0.767591	6622/10295/2629/6323/5816	5
NDfE-HC	DGN	C0011389	Dental Plaque	2/829	27/21671	0.276517	0.796946	0.767591	2161/51201	2
NDfE-HC	DGN	C0019025	Hemoglobin F Disease	2/829	27/21671	0.276517	0.796946	0.767591	8912/7372	2
NDfE-HC	DGN	C0023522	Leukodystrophy, Metachromatic	2/829	27/21671	0.276517	0.796946	0.767591	100133941/3423	2
NDfE-HC	DGN	C0036329	Schistosomiasis japonica	2/829	27/21671	0.276517	0.796946	0.767591	90865/55509	2
NDfE-HC	DGN	C0042454	Velopharyngeal Insufficiency	2/829	27/21671	0.276517	0.796946	0.767591	284217/84617	2
NDfE-HC	DGN	C0178879	Urinary tract obstruction	2/829	27/21671	0.276517	0.796946	0.767591	100133941/3827	2
NDfE-HC	DGN	C0268164	Primary hyperoxaluria, type I	2/829	27/21671	0.276517	0.796946	0.767591	5744/5979	2
NDfE-HC	DGN	C0270726	Alexander Disease	2/829	27/21671	0.276517	0.796946	0.767591	6622/8988	2
NDfE-HC	DGN	C0279543	Philadelphia chromosome positive chronic myelogenous leukemia	2/829	27/21671	0.276517	0.796946	0.767591	3265/613	2
NDfE-HC	DGN	C0279546	Adult Undifferentiated Pleomorphic Sarcoma	2/829	27/21671	0.276517	0.796946	0.767591	4923/5156	2
NDfE-HC	DGN	C0280216	stage, neuroblastoma	2/829	27/21671	0.276517	0.796946	0.767591	1032/6604	2
NDfE-HC	DGN	C0338430	Limbic Encephalitis	2/829	27/21671	0.276517	0.796946	0.767591	10570/53616	2
NDfE-HC	DGN	C0346388	Malignant melanoma of choroid	2/829	27/21671	0.276517	0.796946	0.767591	4082/5293	2
NDfE-HC	DGN	C0392476	Epiphyseal dysplasia	2/829	27/21671	0.276517	0.796946	0.767591	64131/126792	2
NDfE-HC	DGN	C1261175	Pontoneocerebellar hypoplasia	2/829	27/21671	0.276517	0.796946	0.767591	79042/5119	2
NDfE-HC	DGN	C1720824	Sudden Cardiac Arrest	2/829	27/21671	0.276517	0.796946	0.767591	2890/85461	2
NDfE-HC	DGN	C1856963	Fragile nails	2/829	27/21671	0.276517	0.796946	0.767591	3265/404672	2
NDfE-HC	DGN	C1858452	Thickened calvaria	2/829	27/21671	0.276517	0.796946	0.767591	79158/6197	2
NDfE-HC	DGN	C2931826	Potassium aggravated myotonia	2/829	27/21671	0.276517	0.796946	0.767591	445/5293	2
NDfE-HC	DGN	C3551426	Dystrophic fingernails	2/829	27/21671	0.276517	0.796946	0.767591	6335/404672	2
NDfE-HC	DGN	C3887896	Primary Adrenal Insufficiency	2/829	27/21671	0.276517	0.796946	0.767591	54809/170685	2
NDfE-HC	DGN	C3899638	Childhood Undifferentiated Pleomorphic Sarcoma	2/829	27/21671	0.276517	0.796946	0.767591	4923/5156	2
NDfE-HC	DGN	C0221002	Hyperparathyroidism, Primary	6/829	115/21671	0.277641	0.796946	0.767591	7480/8321/5744/3479/8792/5979	6
NDfE-HC	DGN	C0221406	Pituitary-dependent Cushing's disease	6/829	115/21671	0.277641	0.796946	0.767591	6751/10519/6750/3479/6546/3290	6
NDfE-HC	DGN	C0278504	Non-small cell lung cancer stage I	6/829	115/21671	0.277641	0.796946	0.767591	4923/57007/4495/56648/284348/22801	6
NDfE-HC	DGN	C0020514	Hyperprolactinemia	3/829	48/21671	0.278122	0.796946	0.767591	5792/3479/3350	3
NDfE-HC	DGN	C0023066	Laryngospasm	3/829	48/21671	0.278122	0.796946	0.767591	5445/10891/4744	3
NDfE-HC	DGN	C0026703	Mucopolysaccharidoses	3/829	48/21671	0.278122	0.796946	0.767591	6448/2135/3423	3
NDfE-HC	DGN	C0043037	Common wart	3/829	48/21671	0.278122	0.796946	0.767591	10519/90865/1893	3
NDfE-HC	DGN	C0043202	Wolff-Parkinson-White Syndrome	3/829	48/21671	0.278122	0.796946	0.767591	4625/70/5172	3
NDfE-HC	DGN	C0242216	Biliary calculi	3/829	48/21671	0.278122	0.796946	0.767591	3156/158219/4043	3
NDfE-HC	DGN	C2674218	SPHEROCYTOSIS, TYPE 1 (disorder)	3/829	48/21671	0.278122	0.796946	0.767591	5595/79971/286	3
NDfE-HC	DGN	C3146257	Stage II Colon Cancer AJCC v7	3/829	48/21671	0.278122	0.796946	0.767591	79016/5293/5979	3
NDfE-HC	DGN	C3714772	Recurrent fevers	3/829	48/21671	0.278122	0.796946	0.767591	9244/55315/2895	3
NDfE-HC	DGN	C4525119	Stage II Colon Cancer AJCC v8	3/829	48/21671	0.278122	0.796946	0.767591	79016/5293/5979	3
NDfE-HC	DGN	C0030252	Palpitations	4/829	70/21671	0.279456	0.796946	0.767591	3741/2556/6335/5979	4
NDfE-HC	DGN	C0042693	Violence	4/829	70/21671	0.279456	0.796946	0.767591	2937/4082/23531/2289	4
NDfE-HC	DGN	C0268138	Xeroderma Pigmentosum, Complementation Group D	4/829	70/21671	0.279456	0.796946	0.767591	8682/613/404672/2952	4
NDfE-HC	DGN	C0279646	Childhood Acute Monocytic Leukemia	4/829	70/21671	0.279456	0.796946	0.767591	7295/5293/6095/2322	4
NDfE-HC	DGN	C0280634	Adult Acute Monocytic Leukemia	4/829	70/21671	0.279456	0.796946	0.767591	7295/5293/6095/2322	4
NDfE-HC	DGN	C0426415	Large nose	4/829	70/21671	0.279456	0.796946	0.767591	57465/5824/10436/71	4
NDfE-HC	DGN	C1859592	ATRICHIA WITH PAPULAR LESIONS	4/829	70/21671	0.279456	0.796946	0.767591	7409/5595/115/2322	4
NDfE-HC	DGN	C0242596	Neoplasm, Residual	15/829	329/21671	0.279466	0.796946	0.767591	8682/923/7138/9734/1050/6664/10923/10573/100133941/3418/613/5293/7067/6197/2322	15
NDfE-HC	DGN	C0024419	Waldenstrom Macroglobulinemia	8/829	162/21671	0.280861	0.796946	0.767591	5580/1948/923/5595/9734/65059/613/5293	8
NDfE-HC	DGN	C0034013	Precocious Puberty	7/829	139/21671	0.28307	0.796946	0.767591	10882/3479/3418/54551/10815/3736/2104	7
NDfE-HC	DGN	C0085084	Motor Neuron Disease	9/829	186/21671	0.283189	0.796946	0.767591	3479/6622/8988/2280/9895/2952/6905/3084/4744	9
NDfE-HC	DGN	C0878500	Intraepithelial Neoplasia	9/829	186/21671	0.283189	0.796946	0.767591	3479/10923/10573/8767/3265/8988/412/10023/5979	9
NDfE-HC	DGN	C0566620	Nasal voice	5/829	93/21671	0.283591	0.796946	0.767591	9244/54551/3653/6843/127833	5
NDfE-HC	DGN	C0541794	Skeletal muscle atrophy	14/829	306/21671	0.284194	0.796946	0.767591	6567/4604/11020/9215/8988/5445/6335/55212/10891/6197/5264/4744/4703/492	14
NDfE-HC	DGN	C0576226	Short foot	6/829	116/21671	0.284243	0.796946	0.767591	126792/9382/6905/54551/79809/3653	6
NDfE-HC	DGN	C3279222	Aplasia/Hypoplasia of the cerebellum	6/829	116/21671	0.284243	0.796946	0.767591	6664/84059/3265/9215/6197/79944	6
NDfE-HC	DGN	C0024301	Lymphoma, Follicular	21/829	477/21671	0.28476	0.796946	0.767591	8013/10519/923/113452/6545/4602/5156/6664/10923/10573/3265/7301/11151/613/5293/2629/2952/5292/4157/2322/3902	21
NDfE-HC	DGN	C0035372	Rett Syndrome	11/829	234/21671	0.285107	0.796946	0.767591	8001/3363/57526/2742/3479/4489/2824/2556/23221/5141/6323	11
NDfE-HC	DGN	C4551687	Sarcoma of soft tissue	12/829	258/21671	0.285172	0.796946	0.767591	8013/6750/923/85409/5156/3479/3265/967/4286/412/5806/3902	12
NDfE-HC	DGN	C0162298	Joint stiffness	8/829	163/21671	0.286409	0.796946	0.767591	6567/79158/6448/4604/10436/3418/71/2254	8
NDfE-HC	DGN	C0271441	Chronic otitis media	8/829	163/21671	0.286409	0.796946	0.767591	5580/161582/1767/221421/115399/339829/412/6103	8
NDfE-HC	DGN	C0410158	Muscle damage	8/829	163/21671	0.286409	0.796946	0.767591	151176/9615/3479/3149/8988/10891/3084/114907	8
NDfE-HC	DGN	C0162351	Contact hypersensitivity	4/829	71/21671	0.288059	0.796946	0.767591	2937/7295/2495/3084	4
NDfE-HC	DGN	C0266463	Lissencephaly	4/829	71/21671	0.288059	0.796946	0.767591	923/9289/71/412	4
NDfE-HC	DGN	C0343284	Chondrodysplasia	4/829	71/21671	0.288059	0.796946	0.767591	5744/5172/8988/176	4
NDfE-HC	DGN	C0677659	Gastro-esophageal reflux disease with esophagitis	4/829	71/21671	0.288059	0.796946	0.767591	90865/3479/5293/2952	4
NDfE-HC	DGN	C0035243	Respiratory Tract Infections	9/829	187/21671	0.288372	0.796946	0.767591	1767/55509/6441/80339/3418/5293/6103/3423/4277	9
NDfE-HC	DGN	C0002894	Refractory anaemia with excess blasts	3/829	49/21671	0.28863	0.796946	0.767591	613/2322/23305	3
NDfE-HC	DGN	C0020476	Hyperlipoproteinemias	3/829	49/21671	0.28863	0.796946	0.767591	3156/445/3290	3
NDfE-HC	DGN	C0031212	Personality Disorders	3/829	49/21671	0.28863	0.796946	0.767591	3350/2254/6323	3
NDfE-HC	DGN	C0033839	Pseudorabies	3/829	49/21671	0.28863	0.796946	0.767591	6750/9636/7802	3
NDfE-HC	DGN	C0205646	Adenoma, Basal Cell	3/829	49/21671	0.28863	0.796946	0.767591	4602/3479/492	3
NDfE-HC	DGN	C0262361	Growth abnormality	3/829	49/21671	0.28863	0.796946	0.767591	6448/129563/176	3
NDfE-HC	DGN	C0265677	Congenital hemivertebra	3/829	49/21671	0.28863	0.796946	0.767591	57465/923/10683	3
NDfE-HC	DGN	C0278479	Stage II Colon Cancer	3/829	49/21671	0.28863	0.796946	0.767591	79016/5293/5979	3
NDfE-HC	DGN	C0549297	Auricular swelling	3/829	49/21671	0.28863	0.796946	0.767591	3067/90865/7295	3
NDfE-HC	DGN	C1836450	Distal lower limb muscle weakness	3/829	49/21671	0.28863	0.796946	0.767591	8988/6843/127833	3
NDfE-HC	DGN	C1849075	Relative macrocephaly	3/829	49/21671	0.28863	0.796946	0.767591	64131/7067/176	3
NDfE-HC	DGN	C2609129	Autoimmune pancreatitis	3/829	49/21671	0.28863	0.796946	0.767591	90865/2952/3738	3
NDfE-HC	DGN	C0007873	Uterine Cervical Neoplasm	7/829	140/21671	0.289098	0.796946	0.767591	8704/5595/4087/10923/3265/7347/10103	7
NDfE-HC	DGN	C0008487	Chordoma	7/829	140/21671	0.289098	0.796946	0.767591	4088/5156/3479/100133941/5293/1523/176	7
NDfE-HC	DGN	C0279986	Childhood Leiomyosarcoma	7/829	140/21671	0.289098	0.796946	0.767591	22800/9734/5156/7158/7301/5293/6323	7
NDfE-HC	DGN	C1843367	Poor school performance	10/829	211/21671	0.289387	0.796946	0.767591	57465/9289/6664/79158/393/6448/55714/8260/6323/492	10
NDfE-HC	DGN	C3665346	Unspecified visual loss	11/829	235/21671	0.289725	0.796946	0.767591	5950/6750/57465/84059/8988/10891/167691/6785/64132/6103/5979	11
NDfE-HC	DGN	C0001122	Acidosis	2/829	28/21671	0.290858	0.796946	0.767591	5172/3479	2
NDfE-HC	DGN	C0011999	Diastematomyelia	2/829	28/21671	0.290858	0.796946	0.767591	4886/10653	2
NDfE-HC	DGN	C0023804	Lipomatosis, Multiple Symmetrical	2/829	28/21671	0.290858	0.796946	0.767591	5595/5293	2
NDfE-HC	DGN	C0026707	Mucopolysaccharidosis IV	2/829	28/21671	0.290858	0.796946	0.767591	3423/176	2
NDfE-HC	DGN	C0030472	Paraneoplastic Syndromes	2/829	28/21671	0.290858	0.796946	0.767591	5744/5979	2
NDfE-HC	DGN	C0038279	Sterility, Postpartum	2/829	28/21671	0.290858	0.796946	0.767591	5595/1050	2
NDfE-HC	DGN	C0079746	Immunoblastic Large-Cell Lymphoma	2/829	28/21671	0.290858	0.796946	0.767591	10519/613	2
NDfE-HC	DGN	C0151814	Coronary Occlusion	2/829	28/21671	0.290858	0.796946	0.767591	5092/4087	2
NDfE-HC	DGN	C0152164	Cyclical vomiting syndrome (disorder)	2/829	28/21671	0.290858	0.796946	0.767591	4988/1268	2
NDfE-HC	DGN	C0152234	Iniencephaly	2/829	28/21671	0.290858	0.796946	0.767591	4886/10653	2
NDfE-HC	DGN	C0157946	Osteoarthrosis, localized, not specified whether primary or secondary	2/829	28/21671	0.290858	0.796946	0.767591	4088/176	2
NDfE-HC	DGN	C0205710	Alpers Syndrome (disorder)	2/829	28/21671	0.290858	0.796946	0.767591	6017/1075	2
NDfE-HC	DGN	C0262929	Myxoma of the Endocardium	2/829	28/21671	0.290858	0.796946	0.767591	5595/3479	2
NDfE-HC	DGN	C0265316	Neurocutaneous Syndromes	2/829	28/21671	0.290858	0.796946	0.767591	3265/5293	2
NDfE-HC	DGN	C0279627	Adult Acute Myelomonocytic Leukemia	2/829	28/21671	0.290858	0.796946	0.767591	4602/613	2
NDfE-HC	DGN	C0279644	Childhood Acute Myelomonocytic Leukemia	2/829	28/21671	0.290858	0.796946	0.767591	4602/613	2
NDfE-HC	DGN	C0280788	Anaplastic Ependymoma	2/829	28/21671	0.290858	0.796946	0.767591	9274/5979	2
NDfE-HC	DGN	C0280793	Mixed Oligodendroglioma-Astrocytoma	2/829	28/21671	0.290858	0.796946	0.767591	5874/3418	2
NDfE-HC	DGN	C0338070	Childhood Cerebral Astrocytoma	2/829	28/21671	0.290858	0.796946	0.767591	10683/8202	2
NDfE-HC	DGN	C0344232	Blurred vision	2/829	28/21671	0.290858	0.796946	0.767591	6335/3736	2
NDfE-HC	DGN	C0344479	Spinal Cord Myelodysplasia	2/829	28/21671	0.290858	0.796946	0.767591	4886/10653	2
NDfE-HC	DGN	C0917730	Female sterility	2/829	28/21671	0.290858	0.796946	0.767591	5595/1050	2
NDfE-HC	DGN	C1266127	Histiocytoma, Angiomatoid Fibrous	2/829	28/21671	0.290858	0.796946	0.767591	1390/4286	2
NDfE-HC	DGN	C1275081	Cardio-facio-cutaneous syndrome	2/829	28/21671	0.290858	0.796946	0.767591	22808/3265	2
NDfE-HC	DGN	C1290344	Nonspecific interstitial pneumonia	2/829	28/21671	0.290858	0.796946	0.767591	8013/1289	2
NDfE-HC	DGN	C1321547	T-cell/histiocyte rich large B-cell lymphoma	2/829	28/21671	0.290858	0.796946	0.767591	7295/4502	2
NDfE-HC	DGN	C1568363	Tendinosis	2/829	28/21671	0.290858	0.796946	0.767591	1523/176	2
NDfE-HC	DGN	C1740827	CLL progression	2/829	28/21671	0.290858	0.796946	0.767591	8792/330	2
NDfE-HC	DGN	C1836923	Gastrointestinal dysmotility	2/829	28/21671	0.290858	0.796946	0.767591	284217/6448	2
NDfE-HC	DGN	C1844562	Medial flaring of the eyebrow	2/829	28/21671	0.290858	0.796946	0.767591	11020/55212	2
NDfE-HC	DGN	C1853932	Rimmed vacuoles on biopsy	2/829	28/21671	0.290858	0.796946	0.767591	4625/4744	2
NDfE-HC	DGN	C1859126	Stippled epiphyses	2/829	28/21671	0.290858	0.796946	0.767591	5824/2677	2
NDfE-HC	DGN	C2020284	Stickler syndrome, type 1	2/829	28/21671	0.290858	0.796946	0.767591	1268/6197	2
NDfE-HC	DGN	C2347613	Childhood Atypical Teratoid/Rhabdoid Tumor	2/829	28/21671	0.290858	0.796946	0.767591	55022/3479	2
NDfE-HC	DGN	C2939447	Right ventricular failure	2/829	28/21671	0.290858	0.796946	0.767591	4625/3479	2
NDfE-HC	DGN	C3715208	AV Block First Degree by ECG Finding	2/829	28/21671	0.290858	0.796946	0.767591	55800/6324	2
NDfE-HC	DGN	C4048305	Neuroepithelioma	2/829	28/21671	0.290858	0.796946	0.767591	3084/2322	2
NDfE-HC	DGN	C4082172	Porencephalic cyst	2/829	28/21671	0.290858	0.796946	0.767591	3265/84153	2
NDfE-HC	DGN	C0086404	Experimental Hepatoma	6/829	117/21671	0.290878	0.796946	0.767591	22800/5595/2161/2922/3265/967	6
NDfE-HC	DGN	C0576093	Knee joint valgus deformity	6/829	117/21671	0.290878	0.796946	0.767591	126792/80169/54551/4703/3653/176	6
NDfE-HC	DGN	C0015696	Fatty Liver, Alcoholic	5/829	94/21671	0.291036	0.796946	0.767591	1268/7295/3598/10891/2104	5
NDfE-HC	DGN	C0162635	Angelman Syndrome	5/829	94/21671	0.291036	0.796946	0.767591	2558/9734/3350/4157/5816	5
NDfE-HC	DGN	C0600104	Obsessive compulsive behavior	5/829	94/21671	0.291036	0.796946	0.767591	3067/284217/57526/613/6575	5
NDfE-HC	DGN	C0850703	Frequent falls	5/829	94/21671	0.291036	0.796946	0.767591	6622/2629/4744/4703/492	5
NDfE-HC	DGN	C0403823	Asthenozoospermia	8/829	164/21671	0.291984	0.796946	0.767591	161582/1767/221421/493/115399/2952/339829/6103	8
NDfE-HC	DGN	C0008313	Cholangitis, Sclerosing	9/829	188/21671	0.29358	0.796946	0.767591	923/4088/8935/84324/8988/1390/163486/412/3632	9
NDfE-HC	DGN	C0152427	Polydactyly	9/829	188/21671	0.29358	0.796946	0.767591	27077/7480/5092/10653/8655/84314/11020/55212/79809	9
NDfE-HC	DGN	C0221505	Lesion of brain	9/829	188/21671	0.29358	0.796946	0.767591	90865/6567/340348/55022/3479/6622/3418/5293/3827	9
NDfE-HC	DGN	C0039483	Giant Cell Arteritis	12/829	260/21671	0.293978	0.796946	0.767591	1910/923/90865/1032/6622/7158/100133941/8792/5293/4050/1040/5806	12
NDfE-HC	DGN	C0700201	Dyssomnias	11/829	236/21671	0.294364	0.796946	0.767591	3067/79143/6622/2898/6448/219736/23043/7067/2629/51319/3736	11
NDfE-HC	DGN	C2347748	Adult Erythroleukemia	11/829	236/21671	0.294364	0.796946	0.767591	57007/5595/3049/1050/3265/100133941/3418/613/5293/7067/5292	11
NDfE-HC	DGN	C0278607	Adult Leiomyosarcoma	7/829	141/21671	0.295154	0.796946	0.767591	22800/9734/5156/7158/7301/5293/6323	7
NDfE-HC	DGN	C0035579	Rickets	4/829	72/21671	0.296698	0.796946	0.767591	57007/249/3479/6575	4
NDfE-HC	DGN	C0267952	Fibrosis of pancreas	4/829	72/21671	0.296698	0.796946	0.767591	27077/7295/84314/23673	4
NDfE-HC	DGN	C0679427	myeloblastosis	4/829	72/21671	0.296698	0.796946	0.767591	389941/4602/6664/6091	4
NDfE-HC	DGN	C3873567	Peripheral neuropathy due to and following chemotherapy	4/829	72/21671	0.296698	0.796946	0.767591	4988/8988/5293/286	4
NDfE-HC	DGN	C4275242	Sudden sensorineural hearing loss	4/829	72/21671	0.296698	0.796946	0.767591	3479/5445/2952/5806	4
NDfE-HC	DGN	C4728046	Diabetic wound	4/829	72/21671	0.296698	0.796946	0.767591	5595/10457/3479/5293	4
NDfE-HC	DGN	C1840077	Anteverted nostril	18/829	407/21671	0.297218	0.796946	0.767591	64131/27077/57465/10683/5824/6017/6664/9382/79158/3265/9244/2629/6197/4286/129563/9949/6103/3736	18
NDfE-HC	DGN	C2931689	Dystrophia myotonica 2	6/829	118/21671	0.297545	0.796946	0.767591	6750/5595/55532/4489/10891/3416	6
NDfE-HC	DGN	C0027746	Nerve Degeneration	8/829	165/21671	0.297586	0.796946	0.767591	5595/3479/6622/1268/5445/10891/4744/3423	8
NDfE-HC	DGN	C4025790	Specific learning disability	8/829	165/21671	0.297586	0.796946	0.767591	79158/9215/71/6197/129563/54551/3653/3736	8
NDfE-HC	DGN	C0152020	Gastroparesis	5/829	95/21671	0.298515	0.796946	0.767591	4988/5156/6622/27087/412	5
NDfE-HC	DGN	C4520840	Erythroleukemia (Erythroid/Myeloid)	11/829	237/21671	0.299024	0.796946	0.767591	57007/5595/3049/1050/3265/100133941/3418/613/5293/7067/5292	11
NDfE-HC	DGN	C0020492	Hyperostosis	3/829	50/21671	0.299167	0.796946	0.767591	249/3479/5293	3
NDfE-HC	DGN	C0039240	Supraventricular tachycardia	3/829	50/21671	0.299167	0.796946	0.767591	55800/8260/6324	3
NDfE-HC	DGN	C0238395	Male Pseudohermaphroditism	3/829	50/21671	0.299167	0.796946	0.767591	374875/27077/84314	3
NDfE-HC	DGN	C0242706	Hyperoxia	3/829	50/21671	0.299167	0.796946	0.767591	5156/6441/445	3
NDfE-HC	DGN	C0575059	Spastic tetraparesis	3/829	50/21671	0.299167	0.796946	0.767591	2937/6905/79944	3
NDfE-HC	DGN	C1392786	Cognitive changes	3/829	50/21671	0.299167	0.796946	0.767591	3479/1501/3290	3
NDfE-HC	DGN	C1843700	Increased variability in muscle fiber diameter	3/829	50/21671	0.299167	0.796946	0.767591	4625/4744/4703	3
NDfE-HC	DGN	C0041956	Ureteral obstruction	16/829	359/21671	0.301012	0.796946	0.767591	1910/90865/4088/4087/10457/5361/3479/4490/1268/7295/7301/158293/51477/5293/80119/7222	16
NDfE-HC	DGN	C0020490	Hyperopia	7/829	142/21671	0.301238	0.796946	0.767591	5119/4286/646960/167691/54551/6103/3653	7
NDfE-HC	DGN	C0025363	Mental Retardation, Psychosocial	7/829	142/21671	0.301238	0.796946	0.767591	284217/79042/139411/5582/55212/79944/6323	7
NDfE-HC	DGN	C0032131	Plasmacytoma	7/829	142/21671	0.301238	0.796946	0.767591	923/5595/3479/10923/10573/100133941/2280	7
NDfE-HC	DGN	C1654637	androgen independent prostate cancer	9/829	190/21671	0.304066	0.796946	0.767591	10519/5595/2922/10923/330/5293/5292/56937/5979	9
NDfE-HC	DGN	C2981150	Uranostaphyloschisis	9/829	190/21671	0.304066	0.796946	0.767591	5950/347902/10519/4088/23327/4087/6664/2952/9452	9
NDfE-HC	DGN	C0036631	Seminoma	14/829	311/21671	0.304468	0.796946	0.767591	10519/6750/9734/25818/5156/51087/10923/10573/3265/5293/412/1047/1523/5979	14
NDfE-HC	DGN	C0001818	Agoraphobia	2/829	29/21671	0.305161	0.796946	0.767591	2922/3350	2
NDfE-HC	DGN	C0006266	Bronchospasm	2/829	29/21671	0.305161	0.796946	0.767591	404672/176	2
NDfE-HC	DGN	C0027806	Neurenteric Cyst	2/829	29/21671	0.305161	0.796946	0.767591	4886/10653	2
NDfE-HC	DGN	C0038015	Spondyloepiphyseal Dysplasia	2/829	29/21671	0.305161	0.796946	0.767591	10683/176	2
NDfE-HC	DGN	C0156312	Atrophy of testis	2/829	29/21671	0.305161	0.796946	0.767591	3479/3730	2
NDfE-HC	DGN	C0476408	Reduced vital capacity	2/829	29/21671	0.305161	0.796946	0.767591	4625/4703	2
NDfE-HC	DGN	C0483368	Human anaplasmosis due to Anaplasma phagocytophilum	2/829	29/21671	0.305161	0.796946	0.767591	56172/286	2
NDfE-HC	DGN	C0600452	Hepatopulmonary Syndrome	2/829	29/21671	0.305161	0.796946	0.767591	1910/2629	2
NDfE-HC	DGN	C0740766	Acute pneumonia	2/829	29/21671	0.305161	0.796946	0.767591	5293/412	2
NDfE-HC	DGN	C0855112	Diffuse large B-cell lymphoma refractory	2/829	29/21671	0.305161	0.796946	0.767591	5293/5141	2
NDfE-HC	DGN	C0860564	Retinoic acid syndrome	2/829	29/21671	0.305161	0.796946	0.767591	3418/613	2
NDfE-HC	DGN	C0865800	asthma with copd	2/829	29/21671	0.305161	0.796946	0.767591	3479/5141	2
NDfE-HC	DGN	C0868908	Pancolitis	2/829	29/21671	0.305161	0.796946	0.767591	3265/2872	2
NDfE-HC	DGN	C0948245	Cytokine Release Syndrome	2/829	29/21671	0.305161	0.796946	0.767591	4493/9607	2
NDfE-HC	DGN	C1275808	Congenital central hypoventilation	2/829	29/21671	0.305161	0.796946	0.767591	1910/5979	2
NDfE-HC	DGN	C1533847	Disorder of skeletal muscle	2/829	29/21671	0.305161	0.796946	0.767591	4625/4604	2
NDfE-HC	DGN	C1839798	Long nose	2/829	29/21671	0.305161	0.796946	0.767591	6664/71	2
NDfE-HC	DGN	C1855333	External genital hypoplasia	2/829	29/21671	0.305161	0.796946	0.767591	11020/55212	2
NDfE-HC	DGN	C3669246	Mammary adenocarcinoma	2/829	29/21671	0.305161	0.796946	0.767591	4087/3265	2
NDfE-HC	DGN	C3853779	Neonatal Alloimmune Thrombocytopenia	2/829	29/21671	0.305161	0.796946	0.767591	54809/84153	2
NDfE-HC	DGN	C4021801	Lacrimation abnormality	2/829	29/21671	0.305161	0.796946	0.767591	6664/6335	2
NDfE-HC	DGN	C4024996	Aplasia/Hypoplasia of the lungs	2/829	29/21671	0.305161	0.796946	0.767591	340419/79809	2
NDfE-HC	DGN	C0009663	Condylomata Acuminata	4/829	73/21671	0.305369	0.796946	0.767591	90865/330/5293/412	4
NDfE-HC	DGN	C0242343	Panhypopituitarism	4/829	73/21671	0.305369	0.796946	0.767591	3479/3730/6091/54551	4
NDfE-HC	DGN	C0409338	Flexion contracture - elbow	4/829	73/21671	0.305369	0.796946	0.767591	9244/9215/55315/5831	4
NDfE-HC	DGN	C3272841	MUTYH-Associate Polyposis	4/829	73/21671	0.305369	0.796946	0.767591	5595/55532/3265/11151	4
NDfE-HC	DGN	C3241937	Nonalcoholic Steatohepatitis	19/829	434/21671	0.305589	0.796946	0.767591	5950/5580/284217/90865/5595/3156/3479/27087/4490/80339/3598/3418/5293/2952/10891/252995/6095/5141/4043	19
NDfE-HC	DGN	C0266929	Chronic Periodontitis	13/829	287/21671	0.305995	0.796946	0.767591	5950/90865/3479/6441/8767/8792/5293/404672/412/5806/22801/1523/4277	13
NDfE-HC	DGN	C0017205	Gaucher Disease	7/829	143/21671	0.307349	0.796946	0.767591	9734/10457/6622/8988/967/4121/2629	7
NDfE-HC	DGN	C0037052	Sick Sinus Syndrome	3/829	51/21671	0.309724	0.796946	0.767591	55800/3479/6324	3
NDfE-HC	DGN	C0085576	Iron-Refractory Iron Deficiency Anemia	3/829	51/21671	0.309724	0.796946	0.767591	151176/2170/55315	3
NDfE-HC	DGN	C0206721	Inverted Papilloma	3/829	51/21671	0.309724	0.796946	0.767591	4502/3265/5293	3
NDfE-HC	DGN	C0278512	Metastatic osteosarcoma	3/829	51/21671	0.309724	0.796946	0.767591	5874/6804/5156	3
NDfE-HC	DGN	C0282201	Phosphate Diabetes	3/829	51/21671	0.309724	0.796946	0.767591	5595/71/56172	3
NDfE-HC	DGN	C0282513	Primary Progressive Aphasia (disorder)	3/829	51/21671	0.309724	0.796946	0.767591	90865/2629/1523	3
NDfE-HC	DGN	C0455988	Hydrops Fetalis, Non-Immune	3/829	51/21671	0.309724	0.796946	0.767591	57007/2629/4703	3
NDfE-HC	DGN	C1334011	High Grade Cervical Intraepithelial Neoplasia	3/829	51/21671	0.309724	0.796946	0.767591	3265/10103/412	3
NDfE-HC	DGN	C1334968	Nodular Lymphocyte Predominant Hodgkin Lymphoma	3/829	51/21671	0.309724	0.796946	0.767591	200942/6664/27087	3
NDfE-HC	DGN	C3896960	Childhood Pre-B Acute Lymphoblastic Leukemia	3/829	51/21671	0.309724	0.796946	0.767591	923/5293/2322	3
NDfE-HC	DGN	C4275179	Young onset Parkinson disease	3/829	51/21671	0.309724	0.796946	0.767591	6622/2629/2289	3
NDfE-HC	DGN	C0018790	Cardiac Arrest	18/829	411/21671	0.311481	0.796946	0.767591	6751/55800/6750/5595/4602/3479/10858/8655/5293/5582/2629/6508/2952/6785/5141/22925/6324/3748	18
NDfE-HC	DGN	C0002875	Cooley's anemia	7/829	144/21671	0.313483	0.796946	0.767591	151176/8912/7372/100133941/8792/71/2952	7
NDfE-HC	DGN	C0023532	Leukoplakia, Oral	7/829	144/21671	0.313483	0.796946	0.767591	2947/57007/80169/10923/10573/8767/2952	7
NDfE-HC	DGN	C0340288	Stable angina	7/829	144/21671	0.313483	0.796946	0.767591	90865/5744/3479/1268/8792/51477/5806	7
NDfE-HC	DGN	C4551488	Bifid uvula	5/829	97/21671	0.313561	0.796946	0.767591	4088/9215/6905/91252/9949	5
NDfE-HC	DGN	C0001618	Tumors of Adrenal Cortex	4/829	74/21671	0.314066	0.796946	0.767591	3479/3418/5979/2101	4
NDfE-HC	DGN	C0014130	Endocrine System Diseases	4/829	74/21671	0.314066	0.796946	0.767591	6750/3479/4489/5979	4
NDfE-HC	DGN	C0029454	Osteopetrosis	4/829	74/21671	0.314066	0.796946	0.767591	8792/2135/4286/56172	4
NDfE-HC	DGN	C0270853	Juvenile Myoclonic Epilepsy	4/829	74/21671	0.314066	0.796946	0.767591	2558/80258/785/6323	4
NDfE-HC	DGN	C0279593	Adult B Acute Lymphoblastic Leukemia	4/829	74/21671	0.314066	0.796946	0.767591	923/1050/613/5293	4
NDfE-HC	DGN	C1518922	peak expiratory flow (procedure)	4/829	74/21671	0.314066	0.796946	0.767591	255426/3479/8935/91624	4
NDfE-HC	DGN	C1836296	Muscle Weakness Lower Limb	4/829	74/21671	0.314066	0.796946	0.767591	8988/2556/2629/4744	4
NDfE-HC	DGN	C2751492	AMYLOIDOSIS, HEREDITARY, TRANSTHYRETIN-RELATED	4/829	74/21671	0.314066	0.796946	0.767591	5950/6750/6017/6622	4
NDfE-HC	DGN	C3179349	Gastrointestinal Stromal Sarcoma	4/829	74/21671	0.314066	0.796946	0.767591	27077/5156/8445/5293	4
NDfE-HC	DGN	C0030552	Paresis	10/829	216/21671	0.314101	0.796946	0.767591	4625/23531/3156/3479/79971/6622/4604/2170/10494/4703	10
NDfE-HC	DGN	C0038273	Stereotypic Movement Disorder	9/829	192/21671	0.314638	0.796946	0.767591	79143/6622/2898/23043/613/8260/4286/10815/51319	9
NDfE-HC	DGN	C3714581	Multicystic Dysplastic Kidney	6/829	121/21671	0.317711	0.796946	0.767591	27077/5824/84314/11020/55212/340419	6
NDfE-HC	DGN	C0028960	Oligospermia	10/829	217/21671	0.319102	0.796946	0.767591	55170/3479/79971/9077/100133941/1390/2952/221400/412/9194	10
NDfE-HC	DGN	C0007274	Carotid Artery Thrombosis	2/829	30/21671	0.319409	0.796946	0.767591	23576/1796	2
NDfE-HC	DGN	C0016045	fibroma	2/829	30/21671	0.319409	0.796946	0.767591	4489/5979	2
NDfE-HC	DGN	C0031350	Pharyngitis	2/829	30/21671	0.319409	0.796946	0.767591	79017/923	2
NDfE-HC	DGN	C0040115	Thymus Hyperplasia	2/829	30/21671	0.319409	0.796946	0.767591	5595/4277	2
NDfE-HC	DGN	C0040583	Tracheal Stenosis	2/829	30/21671	0.319409	0.796946	0.767591	5172/340419	2
NDfE-HC	DGN	C0151872	Prothrombin time increased	2/829	30/21671	0.319409	0.796946	0.767591	55532/2677	2
NDfE-HC	DGN	C0162566	Porphyria Cutanea Tarda	2/829	30/21671	0.319409	0.796946	0.767591	923/2952	2
NDfE-HC	DGN	C0175699	Saethre-Chotzen Syndrome	2/829	30/21671	0.319409	0.796946	0.767591	9734/5293	2
NDfE-HC	DGN	C0205711	Pelizaeus-Merzbacher Disease	2/829	30/21671	0.319409	0.796946	0.767591	5744/2824	2
NDfE-HC	DGN	C0276680	Infection by Candida albicans	2/829	30/21671	0.319409	0.796946	0.767591	5580/9636	2
NDfE-HC	DGN	C0345964	Adenoma of lung	2/829	30/21671	0.319409	0.796946	0.767591	3265/7378	2
NDfE-HC	DGN	C0409651	Seropositive rheumatoid arthritis	2/829	30/21671	0.319409	0.796946	0.767591	2952/5806	2
NDfE-HC	DGN	C0454596	Dysarthria, Spastic	2/829	30/21671	0.319409	0.796946	0.767591	6843/492	2
NDfE-HC	DGN	C0582415	Acute asthma	2/829	30/21671	0.319409	0.796946	0.767591	90865/5595	2
NDfE-HC	DGN	C0730345	Microalbuminuria	2/829	30/21671	0.319409	0.796946	0.767591	7301/125488	2
NDfE-HC	DGN	C1096458	Vascular occlusion	2/829	30/21671	0.319409	0.796946	0.767591	3479/10891	2
NDfE-HC	DGN	C1335059	testicular nonseminoma	2/829	30/21671	0.319409	0.796946	0.767591	10923/10573	2
NDfE-HC	DGN	C1836996	Disproportionate tall stature	2/829	30/21671	0.319409	0.796946	0.767591	4088/5979	2
NDfE-HC	DGN	C1839163	THROMBOCYTOPENIA 1 (disorder)	2/829	30/21671	0.319409	0.796946	0.767591	10519/1268	2
NDfE-HC	DGN	C1844527	Clitoral hypoplasia	2/829	30/21671	0.319409	0.796946	0.767591	54551/3653	2
NDfE-HC	DGN	C1848529	Hypoplasia of the pons	2/829	30/21671	0.319409	0.796946	0.767591	9289/9215	2
NDfE-HC	DGN	C1849295	Hypoplastic labia minora	2/829	30/21671	0.319409	0.796946	0.767591	54551/3653	2
NDfE-HC	DGN	C1855204	Cellular immunodeficiency	2/829	30/21671	0.319409	0.796946	0.767591	80169/6905	2
NDfE-HC	DGN	C2825306	Treatment related leukaemia	2/829	30/21671	0.319409	0.796946	0.767591	613/2322	2
NDfE-HC	DGN	C4054188	Ph-Like Acute Lymphoblastic Leukemia	2/829	30/21671	0.319409	0.796946	0.767591	613/5293	2
NDfE-HC	DGN	C4310512	Sporadic CJD	2/829	30/21671	0.319409	0.796946	0.767591	143279/5816	2
NDfE-HC	DGN	C0265535	Trigonocephaly	3/829	52/21671	0.320293	0.796946	0.767591	6664/71/54551	3
NDfE-HC	DGN	C0403447	Chronic Kidney Insufficiency	3/829	52/21671	0.320293	0.796946	0.767591	3479/4502/23564	3
NDfE-HC	DGN	C0405580	Adrenal cortical hypofunction	3/829	52/21671	0.320293	0.796946	0.767591	55190/3479/54809	3
NDfE-HC	DGN	C1527358	Phototoxicity	3/829	52/21671	0.320293	0.796946	0.767591	399668/4988/644596	3
NDfE-HC	DGN	C0917805	Transient Cerebral Ischemia	5/829	98/21671	0.321121	0.796946	0.767591	340348/3479/4502/5293/5979	5
NDfE-HC	DGN	C0023461	Leukemia, Mast-Cell	4/829	75/21671	0.322784	0.796946	0.767591	10519/6664/5293/2322	4
NDfE-HC	DGN	C0242787	Malignant neoplasm of male breast	4/829	75/21671	0.322784	0.796946	0.767591	79017/4082/3479/5293	4
NDfE-HC	DGN	C1301700	Cardiovascular morbidity	4/829	75/21671	0.322784	0.796946	0.767591	3479/6441/80339/10891	4
NDfE-HC	DGN	C1527366	Salaam Seizures	4/829	75/21671	0.322784	0.796946	0.767591	79143/2898/23043/51319	4
NDfE-HC	DGN	C4288891	Infant T Acute Lymphoblastic Leukemia	4/829	75/21671	0.322784	0.796946	0.767591	5156/613/5293/2322	4
NDfE-HC	DGN	C0005974	Bone Resorption	1/829	10/21671	0.323031	0.796946	0.767591	5744	1
NDfE-HC	DGN	C0008493	Hydatidiform Mole, Invasive	1/829	10/21671	0.323031	0.796946	0.767591	430	1
NDfE-HC	DGN	C0013481	Ebstein Anomaly	1/829	10/21671	0.323031	0.796946	0.767591	4625	1
NDfE-HC	DGN	C0018614	Hashish Abuse	1/829	10/21671	0.323031	0.796946	0.767591	1268	1
NDfE-HC	DGN	C0030491	Parapsoriasis	1/829	10/21671	0.323031	0.796946	0.767591	59342	1
NDfE-HC	DGN	C0032870	Poxviridae Infections	1/829	10/21671	0.323031	0.796946	0.767591	5272	1
NDfE-HC	DGN	C0038034	Sporotrichosis	1/829	10/21671	0.323031	0.796946	0.767591	2161	1
NDfE-HC	DGN	C0038478	Struma Ovarii	1/829	10/21671	0.323031	0.796946	0.767591	5172	1
NDfE-HC	DGN	C0042111	Urticaria Pigmentosa	1/829	10/21671	0.323031	0.796946	0.767591	4923	1
NDfE-HC	DGN	C0079584	Ichthyosis Vulgaris	1/829	10/21671	0.323031	0.796946	0.767591	412	1
NDfE-HC	DGN	C0151827	Eye pain	1/829	10/21671	0.323031	0.796946	0.767591	6335	1
NDfE-HC	DGN	C0152026	Retinal Vasculitis	1/829	10/21671	0.323031	0.796946	0.767591	90865	1
NDfE-HC	DGN	C0157743	Vibratory urticaria	1/829	10/21671	0.323031	0.796946	0.767591	57007	1
NDfE-HC	DGN	C0158447	Idiopathic osteoporosis	1/829	10/21671	0.323031	0.796946	0.767591	3479	1
NDfE-HC	DGN	C0206617	Cardiovirus Infections	1/829	10/21671	0.323031	0.796946	0.767591	79132	1
NDfE-HC	DGN	C0206629	Pulmonary Blastoma	1/829	10/21671	0.323031	0.796946	0.767591	6750	1
NDfE-HC	DGN	C0236735	Cannabis-Related Disorder	1/829	10/21671	0.323031	0.796946	0.767591	1268	1
NDfE-HC	DGN	C0264010	Hepatic osteodystrophy	1/829	10/21671	0.323031	0.796946	0.767591	3479	1
NDfE-HC	DGN	C0264169	Saddle nose	1/829	10/21671	0.323031	0.796946	0.767591	3479	1
NDfE-HC	DGN	C0264353	Bronchomalacia	1/829	10/21671	0.323031	0.796946	0.767591	3265	1
NDfE-HC	DGN	C0264789	Familial cardiomyopathy	1/829	10/21671	0.323031	0.796946	0.767591	4625	1
NDfE-HC	DGN	C0265552	Congenital macrodactylia	1/829	10/21671	0.323031	0.796946	0.767591	116443	1
NDfE-HC	DGN	C0266444	Congenital absence of vas deferens	1/829	10/21671	0.323031	0.796946	0.767591	79971	1
NDfE-HC	DGN	C0268009	Hyperosmolality	1/829	10/21671	0.323031	0.796946	0.767591	90865	1
NDfE-HC	DGN	C0270707	Kluver-Bucy Syndrome	1/829	10/21671	0.323031	0.796946	0.767591	6448	1
NDfE-HC	DGN	C0270855	Early myoclonic encephalopathy	1/829	10/21671	0.323031	0.796946	0.767591	6323	1
NDfE-HC	DGN	C0271091	Retinoschisis, Juvenile, X-Linked	1/829	10/21671	0.323031	0.796946	0.767591	5475	1
NDfE-HC	DGN	C0271215	Blindness, Legal	1/829	10/21671	0.323031	0.796946	0.767591	167691	1
NDfE-HC	DGN	C0279705	Thymoma, type B3	1/829	10/21671	0.323031	0.796946	0.767591	2764	1
NDfE-HC	DGN	C0279765	Endometrial Clear Cell Adenocarcinoma	1/829	10/21671	0.323031	0.796946	0.767591	445	1
NDfE-HC	DGN	C0280028	Refractory anemia with excess blasts in transformation (clinical)	1/829	10/21671	0.323031	0.796946	0.767591	2322	1
NDfE-HC	DGN	C0282631	Facies	1/829	10/21671	0.323031	0.796946	0.767591	6905	1
NDfE-HC	DGN	C0333101	Microaneurysm	1/829	10/21671	0.323031	0.796946	0.767591	56034	1
NDfE-HC	DGN	C0334102	Lymphangiomatosis	1/829	10/21671	0.323031	0.796946	0.767591	5293	1
NDfE-HC	DGN	C0334348	Hidradenoma Papilliferum	1/829	10/21671	0.323031	0.796946	0.767591	5293	1
NDfE-HC	DGN	C0338457	Aphasia, Progressive	1/829	10/21671	0.323031	0.796946	0.767591	6622	1
NDfE-HC	DGN	C0340968	Deficiency of pyruvate kinase	1/829	10/21671	0.323031	0.796946	0.767591	2629	1
NDfE-HC	DGN	C0341862	Hypothalamic amenorrhea	1/829	10/21671	0.323031	0.796946	0.767591	3479	1
NDfE-HC	DGN	C0393590	Fahr's syndrome (disorder)	1/829	10/21671	0.323031	0.796946	0.767591	6575	1
NDfE-HC	DGN	C0409495	Protrusio acetabuli	1/829	10/21671	0.323031	0.796946	0.767591	4088	1
NDfE-HC	DGN	C0423823	Thin nails	1/829	10/21671	0.323031	0.796946	0.767591	3265	1
NDfE-HC	DGN	C0425913	Uterus absent (finding)	1/829	10/21671	0.323031	0.796946	0.767591	54361	1
NDfE-HC	DGN	C0426808	Long clavicle	1/829	10/21671	0.323031	0.796946	0.767591	6905	1
NDfE-HC	DGN	C0429021	P wave duration (observable entity)	1/829	10/21671	0.323031	0.796946	0.767591	817	1
NDfE-HC	DGN	C0431637	Mullerian aplasia	1/829	10/21671	0.323031	0.796946	0.767591	54361	1
NDfE-HC	DGN	C0455806	Infant length	1/829	10/21671	0.323031	0.796946	0.767591	176	1
NDfE-HC	DGN	C0472390	High altitude cerebral edema	1/829	10/21671	0.323031	0.796946	0.767591	5293	1
NDfE-HC	DGN	C0474535	Mean corpuscular hemoglobin concentration determination	1/829	10/21671	0.323031	0.796946	0.767591	493	1
NDfE-HC	DGN	C0519066	Acute Q fever	1/829	10/21671	0.323031	0.796946	0.767591	3156	1
NDfE-HC	DGN	C0566888	Narrow sacrosciatic notch	1/829	10/21671	0.323031	0.796946	0.767591	65992	1
NDfE-HC	DGN	C0585474	Ewing's sarcoma of bone	1/829	10/21671	0.323031	0.796946	0.767591	79971	1
NDfE-HC	DGN	C0586989	Varicella Zoster Virus Infection	1/829	10/21671	0.323031	0.796946	0.767591	3416	1
NDfE-HC	DGN	C0588125	Nodular tenosynovitis	1/829	10/21671	0.323031	0.796946	0.767591	6750	1
NDfE-HC	DGN	C0679136	Low self-esteem	1/829	10/21671	0.323031	0.796946	0.767591	8912	1
NDfE-HC	DGN	C0680458	Recidivism	1/829	10/21671	0.323031	0.796946	0.767591	57491	1
NDfE-HC	DGN	C0741250	aspirin sensitivity	1/829	10/21671	0.323031	0.796946	0.767591	90865	1
NDfE-HC	DGN	C0795956	Chylomicron retention disease	1/829	10/21671	0.323031	0.796946	0.767591	4490	1
NDfE-HC	DGN	C0853954	Corneal calcification	1/829	10/21671	0.323031	0.796946	0.767591	10923	1
NDfE-HC	DGN	C0878684	SHORT syndrome	1/829	10/21671	0.323031	0.796946	0.767591	5293	1
NDfE-HC	DGN	C0887850	Polycystic Kidney, Type 1 Autosomal Dominant Disease	1/829	10/21671	0.323031	0.796946	0.767591	203286	1
NDfE-HC	DGN	C0948209	Intestinal adenocarcinoma	1/829	10/21671	0.323031	0.796946	0.767591	3418	1
NDfE-HC	DGN	C1275282	Low-grade fibromyxoid sarcoma	1/829	10/21671	0.323031	0.796946	0.767591	100133941	1
NDfE-HC	DGN	C1281300	Vascular degeneration	1/829	10/21671	0.323031	0.796946	0.767591	3479	1
NDfE-HC	DGN	C1291316	Deficiency of reductase	1/829	10/21671	0.323031	0.796946	0.767591	133686	1
NDfE-HC	DGN	C1335473	Primary chondrosarcoma of bone	1/829	10/21671	0.323031	0.796946	0.767591	3418	1
NDfE-HC	DGN	C1405854	Retinitis punctata albescens (disorder)	1/829	10/21671	0.323031	0.796946	0.767591	6017	1
NDfE-HC	DGN	C1456399	Crushing sensation	1/829	10/21671	0.323031	0.796946	0.767591	3479	1
NDfE-HC	DGN	C1457883	Aggressive reaction	1/829	10/21671	0.323031	0.796946	0.767591	5595	1
NDfE-HC	DGN	C1509147	Histiocytoma	1/829	10/21671	0.323031	0.796946	0.767591	3479	1
NDfE-HC	DGN	C1527384	Involuntary Quiver	1/829	10/21671	0.323031	0.796946	0.767591	3350	1
NDfE-HC	DGN	C1622510	Neurocytoma	1/829	10/21671	0.323031	0.796946	0.767591	6750	1
NDfE-HC	DGN	C1689817	Cardiomyopathy associated with another disorder	1/829	10/21671	0.323031	0.796946	0.767591	4625	1
NDfE-HC	DGN	C1832451	Cranial hyperostosis	1/829	10/21671	0.323031	0.796946	0.767591	8792	1
NDfE-HC	DGN	C1832884	Hemiplegic migraine, familial type 1	1/829	10/21671	0.323031	0.796946	0.767591	6323	1
NDfE-HC	DGN	C1833434	Multifocal cerebral white matter abnormalities	1/829	10/21671	0.323031	0.796946	0.767591	84153	1
NDfE-HC	DGN	C1833762	Decreased calvarial ossification	1/829	10/21671	0.323031	0.796946	0.767591	249	1
NDfE-HC	DGN	C1835171	Hypomagnesemia 2, renal	1/829	10/21671	0.323031	0.796946	0.767591	5092	1
NDfE-HC	DGN	C1836646	Dermal translucency	1/829	10/21671	0.323031	0.796946	0.767591	5831	1
NDfE-HC	DGN	C1843504	Pontocerebellar Hypoplasia Type 1	1/829	10/21671	0.323031	0.796946	0.767591	5119	1
NDfE-HC	DGN	C1845862	Creatine deficiency, X-linked	1/829	10/21671	0.323031	0.796946	0.767591	139728	1
NDfE-HC	DGN	C1851542	Limited hip movement	1/829	10/21671	0.323031	0.796946	0.767591	4625	1
NDfE-HC	DGN	C1853767	Impaired distal vibration sensation	1/829	10/21671	0.323031	0.796946	0.767591	3748	1
NDfE-HC	DGN	C1854718	J-shaped sella turcica	1/829	10/21671	0.323031	0.796946	0.767591	79158	1
NDfE-HC	DGN	C1858732	Malar prominence	1/829	10/21671	0.323031	0.796946	0.767591	1289	1
NDfE-HC	DGN	C1863749	Carpal bone hypoplasia	1/829	10/21671	0.323031	0.796946	0.767591	79158	1
NDfE-HC	DGN	C1864172	Peroxisome Biogenesis Disorder, Complementation Group G	1/829	10/21671	0.323031	0.796946	0.767591	79017	1
NDfE-HC	DGN	C1865279	Fetal polyuria	1/829	10/21671	0.323031	0.796946	0.767591	5979	1
NDfE-HC	DGN	C1867300	RETINITIS PIGMENTOSA 9	1/829	10/21671	0.323031	0.796946	0.767591	5292	1
NDfE-HC	DGN	C1879828	Benign Teratoma	1/829	10/21671	0.323031	0.796946	0.767591	613	1
NDfE-HC	DGN	C2063389	Retroperitoneal liposarcoma	1/829	10/21671	0.323031	0.796946	0.767591	6750	1
NDfE-HC	DGN	C2169795	Recurrent bronchopulmonary infections	1/829	10/21671	0.323031	0.796946	0.767591	404672	1
NDfE-HC	DGN	C2217035	Stage IIA Colon Cancer AJCC v7	1/829	10/21671	0.323031	0.796946	0.767591	71	1
NDfE-HC	DGN	C2348199	Short Qt Syndrome	1/829	10/21671	0.323031	0.796946	0.767591	6508	1
NDfE-HC	DGN	C2363819	Paucigranulocytic asthma	1/829	10/21671	0.323031	0.796946	0.767591	249	1
NDfE-HC	DGN	C2609282	Reticular pseudodrusen	1/829	10/21671	0.323031	0.796946	0.767591	4043	1
NDfE-HC	DGN	C2748518	Lumbar scoliosis	1/829	10/21671	0.323031	0.796946	0.767591	57465	1
NDfE-HC	DGN	C2749515	Collapsing glomerulopathy	1/829	10/21671	0.323031	0.796946	0.767591	10891	1
NDfE-HC	DGN	C2875316	Myotubular (centronuclear) myopathy	1/829	10/21671	0.323031	0.796946	0.767591	9215	1
NDfE-HC	DGN	C2930839	Bilateral pheochromocytoma and islet cell adenoma of the pancreas	1/829	10/21671	0.323031	0.796946	0.767591	5979	1
NDfE-HC	DGN	C2930865	Ramer Ladda syndrome	1/829	10/21671	0.323031	0.796946	0.767591	2254	1
NDfE-HC	DGN	C2930930	Abdominal obesity metabolic syndrome	1/829	10/21671	0.323031	0.796946	0.767591	10891	1
NDfE-HC	DGN	C2931838	Familial HDL deficiency	1/829	10/21671	0.323031	0.796946	0.767591	2822	1
NDfE-HC	DGN	C3489726	Geleophysic dysplasia	1/829	10/21671	0.323031	0.796946	0.767591	4087	1
NDfE-HC	DGN	C3495831	Aluminium overload	1/829	10/21671	0.323031	0.796946	0.767591	5293	1
NDfE-HC	DGN	C3538946	DEAFNESS, AUTOSOMAL RECESSIVE 4, WITH ENLARGED VESTIBULAR AQUEDUCT	1/829	10/21671	0.323031	0.796946	0.767591	5172	1
NDfE-HC	DGN	C3711368	Surfactant Dysfunction	1/829	10/21671	0.323031	0.796946	0.767591	6441	1
NDfE-HC	DGN	C3714618	Primary Hyperthyroidism	1/829	10/21671	0.323031	0.796946	0.767591	9607	1
NDfE-HC	DGN	C3808250	Reduced forced vital capacity	1/829	10/21671	0.323031	0.796946	0.767591	4625	1
NDfE-HC	DGN	C3841459	Hb H disease	1/829	10/21671	0.323031	0.796946	0.767591	3049	1
NDfE-HC	DGN	C3888570	Degenerative mitral valve disease	1/829	10/21671	0.323031	0.796946	0.767591	176	1
NDfE-HC	DGN	C3899646	Childhood Pilomyxoid Astrocytoma	1/829	10/21671	0.323031	0.796946	0.767591	613	1
NDfE-HC	DGN	C4015098	Hypoglycosylation of alpha-dystroglycan	1/829	10/21671	0.323031	0.796946	0.767591	9215	1
NDfE-HC	DGN	C4021794	Abnormality of the adrenal glands	1/829	10/21671	0.323031	0.796946	0.767591	54361	1
NDfE-HC	DGN	C4021803	Abnormal eyelid morphology	1/829	10/21671	0.323031	0.796946	0.767591	6843	1
NDfE-HC	DGN	C4022120	Aplasia/Hypoplasia of the distal phalanx of the 5th toe	1/829	10/21671	0.323031	0.796946	0.767591	6664	1
NDfE-HC	DGN	C4022161	Increased endomysial connective tissue	1/829	10/21671	0.323031	0.796946	0.767591	4625	1
NDfE-HC	DGN	C4022646	Reduced muscle fiber alpha dystroglycan	1/829	10/21671	0.323031	0.796946	0.767591	9215	1
NDfE-HC	DGN	C4023169	Moyamoya phenomenon	1/829	10/21671	0.323031	0.796946	0.767591	84153	1
NDfE-HC	DGN	C4023338	Profound sensorineural hearing impairment	1/829	10/21671	0.323031	0.796946	0.767591	57465	1
NDfE-HC	DGN	C4024507	Aplasia/Hypoplasia of the distal phalanx of the 5th finger	1/829	10/21671	0.323031	0.796946	0.767591	6664	1
NDfE-HC	DGN	C4025360	Functional motor deficit	1/829	10/21671	0.323031	0.796946	0.767591	57338	1
NDfE-HC	DGN	C4025676	Abnormality of the knee	1/829	10/21671	0.323031	0.796946	0.767591	6335	1
NDfE-HC	DGN	C4025706	Abnormal globus pallidus morphology	1/829	10/21671	0.323031	0.796946	0.767591	55532	1
NDfE-HC	DGN	C4025750	Abnormality of the nasopharynx	1/829	10/21671	0.323031	0.796946	0.767591	56172	1
NDfE-HC	DGN	C4086945	Ventilatory Threshold	1/829	10/21671	0.323031	0.796946	0.767591	25891	1
NDfE-HC	DGN	C4283858	Anaplastic Pleomorphic Xanthoastrocytoma	1/829	10/21671	0.323031	0.796946	0.767591	3418	1
NDfE-HC	DGN	C4287997	WHO Grade III Glioma	1/829	10/21671	0.323031	0.796946	0.767591	3418	1
NDfE-HC	DGN	C4304411	Xeroderma pigmentosum and Cockayne syndrome complex	1/829	10/21671	0.323031	0.796946	0.767591	404672	1
NDfE-HC	DGN	C4524264	Uncomplicated pyelonephritis	1/829	10/21671	0.323031	0.796946	0.767591	4868	1
NDfE-HC	DGN	C4524839	Recurrent Head and Neck Squamous Cell Carcinoma	1/829	10/21671	0.323031	0.796946	0.767591	6622	1
NDfE-HC	DGN	C4525122	Stage IIA Colon Cancer AJCC v8	1/829	10/21671	0.323031	0.796946	0.767591	71	1
NDfE-HC	DGN	C4551961	Familial Isolated Hyperparathyroidism	1/829	10/21671	0.323031	0.796946	0.767591	5979	1
NDfE-HC	DGN	C4688308	Advanced Lung Non-Squamous Non-Small Cell Carcinoma	1/829	10/21671	0.323031	0.796946	0.767591	3479	1
NDfE-HC	DGN	C4721919	malignant neoplasm of large intestine stage IIa	1/829	10/21671	0.323031	0.796946	0.767591	71	1
NDfE-HC	DGN	C4727087	Metastatic Lung Carcinoma	1/829	10/21671	0.323031	0.796946	0.767591	5979	1
NDfE-HC	DGN	C0040100	Thymoma	13/829	291/21671	0.323218	0.796946	0.767591	6750/55190/10653/5595/2764/5156/3479/54361/3265/5293/10570/1040/4277	13
NDfE-HC	DGN	C0027022	Myeloproliferative disease	16/829	365/21671	0.324002	0.796946	0.767591	25891/9734/4602/1050/5156/51527/8988/3418/613/5293/1796/2952/6197/2322/1523/5979	16
NDfE-HC	DGN	C0024668	Mammary Neoplasms, Experimental	10/829	218/21671	0.32412	0.796946	0.767591	5950/10653/5595/2937/9615/3479/3265/71/1289/1040	10
NDfE-HC	DGN	C0750974	Brain Tumor, Primary	6/829	122/21671	0.32448	0.796946	0.767591	5156/388585/3730/3265/3418/5806	6
NDfE-HC	DGN	C1318544	M5b Acute differentiated monocytic leukemia	6/829	122/21671	0.32448	0.796946	0.767591	1050/7295/5293/6095/4354/2322	6
NDfE-HC	DGN	C0016667	Fragile X Syndrome	9/829	194/21671	0.325287	0.796946	0.767591	5595/5138/29082/3479/613/5293/3084/3423/5816	9
NDfE-HC	DGN	C0338908	Mixed anxiety and depressive disorder	7/829	146/21671	0.325816	0.796946	0.767591	84062/284217/4988/3479/3350/5141/3290	7
NDfE-HC	DGN	C0577631	Carotid Atherosclerosis	10/829	219/21671	0.329155	0.796946	0.767591	22808/57338/90865/9734/7301/80339/8988/2952/10891/5806	10
NDfE-HC	DGN	C4721414	Mantle cell lymphoma	20/829	466/21671	0.330538	0.796946	0.767591	5580/4257/10519/923/5595/4088/6545/3479/6664/10923/4489/65059/1268/10573/613/5293/5292/1075/4050/23460	20
NDfE-HC	DGN	C0011573	Endogenous depression	3/829	53/21671	0.330863	0.796946	0.767591	4886/3363/2495	3
NDfE-HC	DGN	C0032969	Pregnancy in Diabetics	3/829	53/21671	0.330863	0.796946	0.767591	3479/5293/10891	3
NDfE-HC	DGN	C0036349	Paranoid Schizophrenia	3/829	53/21671	0.330863	0.796946	0.767591	1268/3350/1523	3
NDfE-HC	DGN	C0037889	Hereditary spherocytosis	3/829	53/21671	0.330863	0.796946	0.767591	7372/4354/286	3
NDfE-HC	DGN	C0201874	Amino acids measurement	3/829	53/21671	0.330863	0.796946	0.767591	89795/27165/56172	3
NDfE-HC	DGN	C0271979	Thalassemia Intermedia	3/829	53/21671	0.330863	0.796946	0.767591	8912/4602/7372	3
NDfE-HC	DGN	C0406208	Suntan	3/829	53/21671	0.330863	0.796946	0.767591	27132/5119/4157	3
NDfE-HC	DGN	C0949272	IIeocolitis	3/829	53/21671	0.330863	0.796946	0.767591	4088/3479/163486	3
NDfE-HC	DGN	C1853737	Prominent occiput	3/829	53/21671	0.330863	0.796946	0.767591	57465/10683/3265	3
NDfE-HC	DGN	C1860816	Preauricular skin tag	3/829	53/21671	0.330863	0.796946	0.767591	1501/8260/10815	3
NDfE-HC	DGN	C3714506	Meckel syndrome type 1	3/829	53/21671	0.330863	0.796946	0.767591	27077/3479/84314	3
NDfE-HC	DGN	C3714534	dowling-degos disease	3/829	53/21671	0.330863	0.796946	0.767591	3479/7222/176	3
NDfE-HC	DGN	C0034494	Rabies (disorder)	6/829	123/21671	0.331269	0.796946	0.767591	29844/5595/3479/9636/5293/4744	6
NDfE-HC	DGN	C0205641	Adenocarcinoma, Basal Cell	6/829	123/21671	0.331269	0.796946	0.767591	4602/6091/5293/2254/4354/8202	6
NDfE-HC	DGN	C1836735	hypopigmented skin patch	6/829	123/21671	0.331269	0.796946	0.767591	10519/1910/80169/4286/1075/4157	6
NDfE-HC	DGN	C0080174	Spina Bifida Occulta	4/829	76/21671	0.331518	0.796946	0.767591	57465/10683/6664/1289	4
NDfE-HC	DGN	C0259783	mixed gliomas	4/829	76/21671	0.331518	0.796946	0.767591	4602/5156/3265/2495	4
NDfE-HC	DGN	C1333977	Hepatitis B Virus-Related Hepatocellular Carcinoma	4/829	76/21671	0.331518	0.796946	0.767591	5595/6664/80339/57446	4
NDfE-HC	DGN	C0027868	Neuromuscular Diseases	8/829	171/21671	0.331668	0.796946	0.767591	57338/84062/7138/4625/3479/3265/5293/4703	8
NDfE-HC	DGN	C0877008	Enzyme inhibition disorder	8/829	171/21671	0.331668	0.796946	0.767591	9734/2937/6622/161835/2224/5293/3416/3290	8
NDfE-HC	DGN	C2945695	Limb ischemia	8/829	171/21671	0.331668	0.796946	0.767591	1948/4923/57007/5595/3479/5293/71/1523	8
NDfE-HC	DGN	C0456070	Growth delay	11/829	244/21671	0.332145	0.796946	0.767591	5824/6664/54361/3265/8792/4868/7067/71/8260/6785/286	11
NDfE-HC	DGN	C0238461	Anaplastic thyroid carcinoma	17/829	392/21671	0.3326	0.796946	0.767591	100131187/6751/6750/25907/8437/5595/5744/4489/3265/8988/3418/2224/5293/6801/129563/5979/2104	17
NDfE-HC	DGN	C0006845	Candidiasis, Chronic Mucocutaneous	2/829	31/21671	0.333585	0.796946	0.767591	55190/9734	2
NDfE-HC	DGN	C0018808	Heart murmur	2/829	31/21671	0.333585	0.796946	0.767591	4625/79158	2
NDfE-HC	DGN	C0020578	Hyperventilation	2/829	31/21671	0.333585	0.796946	0.767591	8912/10451	2
NDfE-HC	DGN	C0038450	Stridor	2/829	31/21671	0.333585	0.796946	0.767591	6843/127833	2
NDfE-HC	DGN	C0041466	Typhoid Fever	2/829	31/21671	0.333585	0.796946	0.767591	135138/4050	2
NDfE-HC	DGN	C0220659	Acrodysostosis	2/829	31/21671	0.333585	0.796946	0.767591	57007/5141	2
NDfE-HC	DGN	C0221166	Paraparesis	2/829	31/21671	0.333585	0.796946	0.767591	923/8792	2
NDfE-HC	DGN	C0242362	Disk, Herniated	2/829	31/21671	0.333585	0.796946	0.767591	5293/176	2
NDfE-HC	DGN	C0270971	Floppy infant syndrome	2/829	31/21671	0.333585	0.796946	0.767591	6567/54551	2
NDfE-HC	DGN	C0278076	Behavioral tic	2/829	31/21671	0.333585	0.796946	0.767591	100133941/613	2
NDfE-HC	DGN	C0311245	Congenital cystic kidney disease	2/829	31/21671	0.333585	0.796946	0.767591	27077/203286	2
NDfE-HC	DGN	C0346398	Mixed follicular and papillary thyroid carcinoma	2/829	31/21671	0.333585	0.796946	0.767591	5987/5979	2
NDfE-HC	DGN	C0520909	Postoperative Nausea and Vomiting	2/829	31/21671	0.333585	0.796946	0.767591	4988/27087	2
NDfE-HC	DGN	C0600518	Choroidal Neovascularization	2/829	31/21671	0.333585	0.796946	0.767591	64131/64132	2
NDfE-HC	DGN	C0694539	Chronic atrial fibrillation	2/829	31/21671	0.333585	0.796946	0.767591	6588/6546	2
NDfE-HC	DGN	C0702169	Acrania	2/829	31/21671	0.333585	0.796946	0.767591	4886/10653	2
NDfE-HC	DGN	C0751336	Distal Muscular Dystrophies	2/829	31/21671	0.333585	0.796946	0.767591	4625/4703	2
NDfE-HC	DGN	C1273070	Left ventricular diastolic dysfunction	2/829	31/21671	0.333585	0.796946	0.767591	2952/10891	2
NDfE-HC	DGN	C1300127	Perivascular Epithelioid Cell Neoplasms	2/829	31/21671	0.333585	0.796946	0.767591	5156/4286	2
NDfE-HC	DGN	C1332460	Barrett's Adenocarcinoma	2/829	31/21671	0.333585	0.796946	0.767591	3265/8988	2
NDfE-HC	DGN	C1334708	Metaplastic carcinoma of breast	2/829	31/21671	0.333585	0.796946	0.767591	5361/5293	2
NDfE-HC	DGN	C1395512	Placental dysfunction	2/829	31/21671	0.333585	0.796946	0.767591	3479/3827	2
NDfE-HC	DGN	C1562908	Leprosy, Paucibacillary	2/829	31/21671	0.333585	0.796946	0.767591	8767/4277	2
NDfE-HC	DGN	C1704377	Bright Disease	2/829	31/21671	0.333585	0.796946	0.767591	1675/4868	2
NDfE-HC	DGN	C1856184	HEMIHYPERPLASIA, ISOLATED	2/829	31/21671	0.333585	0.796946	0.767591	6091/9607	2
NDfE-HC	DGN	C3714644	Thymus Neoplasms	2/829	31/21671	0.333585	0.796946	0.767591	6750/3265	2
NDfE-HC	DGN	C4283978	Primary adenocarcinoma of lower third of esophagus due to Barrett esophagus	2/829	31/21671	0.333585	0.796946	0.767591	3265/8988	2
NDfE-HC	DGN	C0426980	Motor symptoms	5/829	100/21671	0.336301	0.796946	0.767591	6622/8988/2629/10891/1075	5
NDfE-HC	DGN	C0857490	Granulocyte count	5/829	100/21671	0.336301	0.796946	0.767591	11138/113263/2322/326624/100128537	5
NDfE-HC	DGN	C1704436	Peripheral Arterial Diseases	14/829	319/21671	0.337687	0.796946	0.767591	196383/9734/9289/2161/4602/1050/4490/6441/116150/5212/23043/10891/3827/5806	14
NDfE-HC	DGN	C0019207	Hepatoma, Morris	6/829	124/21671	0.338075	0.796946	0.767591	22800/5595/2161/2922/3265/967	6
NDfE-HC	DGN	C4025272	Peripheral arterial stenosis	6/829	124/21671	0.338075	0.796946	0.767591	4088/4602/1050/6441/10891/3827	6
NDfE-HC	DGN	C0013363	Dysautonomia	7/829	148/21671	0.338225	0.796946	0.767591	5595/3479/6622/5293/6335/6330/5979	7
NDfE-HC	DGN	C0917816	Mental deficiency	7/829	148/21671	0.338225	0.796946	0.767591	284217/79042/139411/5582/55212/79944/6323	7
NDfE-HC	DGN	C0007787	Transient Ischemic Attack	15/829	344/21671	0.338763	0.796946	0.767591	8013/4088/340348/4602/1050/3479/4489/4502/5293/71/1390/4744/57084/286/5979	15
NDfE-HC	DGN	C0751396	Well Differentiated Oligodendroglioma	12/829	270/21671	0.339045	0.796946	0.767591	10519/6750/340348/5156/10923/10573/9077/967/3418/5293/2952/27165	12
NDfE-HC	DGN	C0004930	Behavior Disorders	4/829	77/21671	0.340264	0.796946	0.767591	84062/5595/577/5141	4
NDfE-HC	DGN	C0013720	Ehlers-Danlos Syndrome	4/829	77/21671	0.340264	0.796946	0.767591	126792/1289/91252/5141	4
NDfE-HC	DGN	C0018816	Heart Septal Defects	4/829	77/21671	0.340264	0.796946	0.767591	5125/126792/4625/70	4
NDfE-HC	DGN	C0241726	Delayed ability to walk	4/829	77/21671	0.340264	0.796946	0.767591	79143/9382/54551/10815	4
NDfE-HC	DGN	C1527344	Dysphonia	4/829	77/21671	0.340264	0.796946	0.767591	404672/5979/6843/127833	4
NDfE-HC	DGN	C3279947	NAIL DISORDER, NONSYNDROMIC CONGENITAL, 9	4/829	77/21671	0.340264	0.796946	0.767591	57465/8321/80169/5264	4
NDfE-HC	DGN	C0541764	Delayed bone age	13/829	295/21671	0.340663	0.796946	0.767591	22808/3479/3730/3265/55315/7067/2629/404672/6905/6197/10815/79048/176	13
NDfE-HC	DGN	C0010520	Cyanosis	3/829	54/21671	0.341429	0.796946	0.767591	10891/6843/127833	3
NDfE-HC	DGN	C0019243	Angioedemas, Hereditary	3/829	54/21671	0.341429	0.796946	0.767591	2161/716/3827	3
NDfE-HC	DGN	C0241144	Petechiae of skin	3/829	54/21671	0.341429	0.796946	0.767591	54809/2629/1289	3
NDfE-HC	DGN	C0278838	Prostate cancer recurrent	3/829	54/21671	0.341429	0.796946	0.767591	9734/613/5293	3
NDfE-HC	DGN	C0751291	Desmoplastic Medulloblastoma	3/829	54/21671	0.341429	0.796946	0.767591	7409/5156/6664	3
NDfE-HC	DGN	C1876214	ALBINOIDISM, OCULOCUTANEOUS, AUTOSOMAL DOMINANT	3/829	54/21671	0.341429	0.796946	0.767591	4935/4286/4157	3
NDfE-HC	DGN	C2921627	Clinically isolated syndrome	3/829	54/21671	0.341429	0.796946	0.767591	8013/3269/7158	3
NDfE-HC	DGN	C4025886	Severe periodontitis	3/829	54/21671	0.341429	0.796946	0.767591	4489/1075/5806	3
NDfE-HC	DGN	C4551583	Cerebral cortical atrophy	12/829	271/21671	0.343631	0.796946	0.767591	57338/5744/6622/116150/84059/3265/9215/55630/2629/404672/6197/23221	12
NDfE-HC	DGN	C0002382	Alveolar Bone Loss	5/829	101/21671	0.343914	0.796946	0.767591	90865/5744/249/8792/6197	5
NDfE-HC	DGN	C0010692	Cystitis	7/829	149/21671	0.344452	0.796946	0.767591	90865/9636/10923/5293/3084/6546/5806	7
NDfE-HC	DGN	C0019208	Hepatoma, Novikoff	6/829	125/21671	0.344897	0.796946	0.767591	22800/5595/2161/2922/3265/967	6
NDfE-HC	DGN	C0027960	Nevus	6/829	125/21671	0.344897	0.796946	0.767591	10923/10573/3265/8988/4286/4157	6
NDfE-HC	DGN	C0426429	Broad nasal tip	6/829	125/21671	0.344897	0.796946	0.767591	5792/57465/3265/139411/6197/11043	6
NDfE-HC	DGN	C0027697	Nephritis	13/829	296/21671	0.345055	0.796946	0.767591	4494/5595/4493/4490/4489/4495/4502/4500/4501/7067/2952/10891/5806	13
NDfE-HC	DGN	C0003962	Ascites	9/829	198/21671	0.34678	0.796946	0.767591	5874/25818/1268/3265/4868/2184/2629/7019/129563	9
NDfE-HC	DGN	C4049446	Neointimal hyperplasia	9/829	198/21671	0.34678	0.796946	0.767591	1948/8013/8682/10519/5595/4088/4082/51477/5293	9
NDfE-HC	DGN	C0018922	hemangiopericytoma	2/829	32/21671	0.347674	0.796946	0.767591	923/3479	2
NDfE-HC	DGN	C0019618	Histiocytosis	2/829	32/21671	0.347674	0.796946	0.767591	55315/5979	2
NDfE-HC	DGN	C0020071	Hereditary Sensory Autonomic Neuropathy, Type 1	2/829	32/21671	0.347674	0.796946	0.767591	8013/57007	2
NDfE-HC	DGN	C0020461	Hyperkalemia	2/829	32/21671	0.347674	0.796946	0.767591	54809/2556	2
NDfE-HC	DGN	C0032027	Pityriasis Rubra Pilaris	2/829	32/21671	0.347674	0.796946	0.767591	5595/5293	2
NDfE-HC	DGN	C0037036	Sialorrhea	2/829	32/21671	0.347674	0.796946	0.767591	10923/10573	2
NDfE-HC	DGN	C0151818	Opisthotonus	2/829	32/21671	0.347674	0.796946	0.767591	9244/2629	2
NDfE-HC	DGN	C0220701	RETINITIS PIGMENTOSA 1	2/829	32/21671	0.347674	0.796946	0.767591	4502/6103	2
NDfE-HC	DGN	C0266468	Congenital pontocerebellar hypoplasia	2/829	32/21671	0.347674	0.796946	0.767591	79042/5119	2
NDfE-HC	DGN	C0271683	Polyneuropathy, Motor	2/829	32/21671	0.347674	0.796946	0.767591	6843/127833	2
NDfE-HC	DGN	C0339535	Night blindness, congenital stationary	2/829	32/21671	0.347674	0.796946	0.767591	5950/6103	2
NDfE-HC	DGN	C0410264	Contracture of tendo achilles	2/829	32/21671	0.347674	0.796946	0.767591	3265/9215	2
NDfE-HC	DGN	C0523677	Glycine measurement	2/829	32/21671	0.347674	0.796946	0.767591	84059/27165	2
NDfE-HC	DGN	C0549629	Abnormal delivery	2/829	32/21671	0.347674	0.796946	0.767591	4604/54551	2
NDfE-HC	DGN	C0685695	Abnormal lung lobation	2/829	32/21671	0.347674	0.796946	0.767591	10436/340419	2
NDfE-HC	DGN	C0746731	Acute myocardial ischemia	2/829	32/21671	0.347674	0.796946	0.767591	5293/10891	2
NDfE-HC	DGN	C0796160	MENTAL RETARDATION, X-LINKED, SNYDER-ROBINSON TYPE	2/829	32/21671	0.347674	0.796946	0.767591	6723/5293	2
NDfE-HC	DGN	C0861727	Pancreatic adenocarcinoma metastatic	2/829	32/21671	0.347674	0.796946	0.767591	4923/3479	2
NDfE-HC	DGN	C1257958	Glucose Metabolism Disorders	2/829	32/21671	0.347674	0.796946	0.767591	3479/1268	2
NDfE-HC	DGN	C1704327	Bone Sarcoma	2/829	32/21671	0.347674	0.796946	0.767591	5156/3265	2
NDfE-HC	DGN	C1854465	TUBEROUS SCLEROSIS 1 (disorder)	2/829	32/21671	0.347674	0.796946	0.767591	5293/1289	2
NDfE-HC	DGN	C2697636	Hyperdiploid B Acute Lymphoblastic Leukemia	2/829	32/21671	0.347674	0.796946	0.767591	923/2322	2
NDfE-HC	DGN	C2750737	DIARRHEA 5, WITH TUFTING ENTEROPATHY, CONGENITAL	2/829	32/21671	0.347674	0.796946	0.767591	10653/6622	2
NDfE-HC	DGN	C2938905	Central Nervous System Sensitization	2/829	32/21671	0.347674	0.796946	0.767591	5293/5582	2
NDfE-HC	DGN	C3146252	Stage II Colorectal Cancer AJCC v7	2/829	32/21671	0.347674	0.796946	0.767591	5156/5979	2
NDfE-HC	DGN	C4551492	Micropenis	2/829	32/21671	0.347674	0.796946	0.767591	57491/3479	2
NDfE-HC	DGN	C0016529	Forced expiratory volume function	12/829	272/21671	0.348228	0.796946	0.767591	1767/57718/255426/3479/8935/4604/154091/114880/51319/4277/91624/2104	12
NDfE-HC	DGN	C0001231	ACTH Syndrome, Ectopic	1/829	11/21671	0.34894	0.796946	0.767591	6750	1
NDfE-HC	DGN	C0001420	Papillary adenocarcinoma	1/829	11/21671	0.34894	0.796946	0.767591	3265	1
NDfE-HC	DGN	C0004576	Babesiosis	1/829	11/21671	0.34894	0.796946	0.767591	3827	1
NDfE-HC	DGN	C0007361	Cat-Scratch Disease	1/829	11/21671	0.34894	0.796946	0.767591	6750	1
NDfE-HC	DGN	C0008513	Chorioretinitis	1/829	11/21671	0.34894	0.796946	0.767591	9636	1
NDfE-HC	DGN	C0014117	Endocardial Fibroelastosis	1/829	11/21671	0.34894	0.796946	0.767591	4625	1
NDfE-HC	DGN	C0017980	Glycosuria, Renal	1/829	11/21671	0.34894	0.796946	0.767591	3479	1
NDfE-HC	DGN	C0020440	Hypercapnia	1/829	11/21671	0.34894	0.796946	0.767591	5979	1
NDfE-HC	DGN	C0024214	Lymphangiectasis	1/829	11/21671	0.34894	0.796946	0.767591	3265	1
NDfE-HC	DGN	C0024307	Lymphomatoid Granulomatosis	1/829	11/21671	0.34894	0.796946	0.767591	27087	1
NDfE-HC	DGN	C0025284	Meningeal Neoplasms	1/829	11/21671	0.34894	0.796946	0.767591	1390	1
NDfE-HC	DGN	C0026709	Mucopolysaccharidosis VI	1/829	11/21671	0.34894	0.796946	0.767591	3423	1
NDfE-HC	DGN	C0028796	Dermatitis, Occupational	1/829	11/21671	0.34894	0.796946	0.767591	3827	1
NDfE-HC	DGN	C0041409	Turner Syndrome, Male	1/829	11/21671	0.34894	0.796946	0.767591	3265	1
NDfE-HC	DGN	C0151854	Abnormal platelets	1/829	11/21671	0.34894	0.796946	0.767591	6335	1
NDfE-HC	DGN	C0153425	Malignant tumor of small intestine	1/829	11/21671	0.34894	0.796946	0.767591	5979	1
NDfE-HC	DGN	C0153458	malignant neoplasm of head of pancreas	1/829	11/21671	0.34894	0.796946	0.767591	887	1
NDfE-HC	DGN	C0153459	Malignant neoplasm of body of pancreas	1/829	11/21671	0.34894	0.796946	0.767591	887	1
NDfE-HC	DGN	C0153460	Malignant neoplasm of tail of pancreas	1/829	11/21671	0.34894	0.796946	0.767591	887	1
NDfE-HC	DGN	C0153463	Malignant neoplasm of other specified sites of pancreas	1/829	11/21671	0.34894	0.796946	0.767591	887	1
NDfE-HC	DGN	C0178421	Fibroadenoma of breast	1/829	11/21671	0.34894	0.796946	0.767591	5580	1
NDfE-HC	DGN	C0202178	Phosphorus measurement	1/829	11/21671	0.34894	0.796946	0.767591	249	1
NDfE-HC	DGN	C0221776	Oral pain	1/829	11/21671	0.34894	0.796946	0.767591	4988	1
NDfE-HC	DGN	C0234517	Anarthria speech disorder	1/829	11/21671	0.34894	0.796946	0.767591	6905	1
NDfE-HC	DGN	C0240701	Small penis	1/829	11/21671	0.34894	0.796946	0.767591	54809	1
NDfE-HC	DGN	C0241267	Absence of subcutaneous fat	1/829	11/21671	0.34894	0.796946	0.767591	404672	1
NDfE-HC	DGN	C0241438	Tongue nodules	1/829	11/21671	0.34894	0.796946	0.767591	1893	1
NDfE-HC	DGN	C0241908	Hematuria, Benign Familial	1/829	11/21671	0.34894	0.796946	0.767591	10882	1
NDfE-HC	DGN	C0241982	Bulla of lung	1/829	11/21671	0.34894	0.796946	0.767591	4087	1
NDfE-HC	DGN	C0242459	Simple Pulmonary Eosinophilia	1/829	11/21671	0.34894	0.796946	0.767591	90865	1
NDfE-HC	DGN	C0262659	Vagina Carcinoma	1/829	11/21671	0.34894	0.796946	0.767591	25818	1
NDfE-HC	DGN	C0264722	Chronic congestive heart failure	1/829	11/21671	0.34894	0.796946	0.767591	71	1
NDfE-HC	DGN	C0265372	Fetal hydantoin syndrome	1/829	11/21671	0.34894	0.796946	0.767591	3479	1
NDfE-HC	DGN	C0265514	Dermatofibrosis lenticularis disseminata	1/829	11/21671	0.34894	0.796946	0.767591	9244	1
NDfE-HC	DGN	C0265780	Congenital absence of lung	1/829	11/21671	0.34894	0.796946	0.767591	1948	1
NDfE-HC	DGN	C0271007	Phthisis bulbi	1/829	11/21671	0.34894	0.796946	0.767591	220202	1
NDfE-HC	DGN	C0271240	Blindness of one eye (disorder)	1/829	11/21671	0.34894	0.796946	0.767591	5293	1
NDfE-HC	DGN	C0276093	edema disease	1/829	11/21671	0.34894	0.796946	0.767591	6804	1
NDfE-HC	DGN	C0302361	Disease caused by Shigella sonnei	1/829	11/21671	0.34894	0.796946	0.767591	4490	1
NDfE-HC	DGN	C0342191	Familial dyshormonogenetic goiter	1/829	11/21671	0.34894	0.796946	0.767591	5172	1
NDfE-HC	DGN	C0342907	Sitosterolemia	1/829	11/21671	0.34894	0.796946	0.767591	3156	1
NDfE-HC	DGN	C0345907	Angiosarcoma of liver	1/829	11/21671	0.34894	0.796946	0.767591	3265	1
NDfE-HC	DGN	C0392188	Abnormal rapid eye movement sleep	1/829	11/21671	0.34894	0.796946	0.767591	6197	1
NDfE-HC	DGN	C0392475	Roberts-SC phocomelia syndrome	1/829	11/21671	0.34894	0.796946	0.767591	4500	1
NDfE-HC	DGN	C0393818	Congenital hypomyelinating neuropathy	1/829	11/21671	0.34894	0.796946	0.767591	3084	1
NDfE-HC	DGN	C0398593	Specific granule deficiency	1/829	11/21671	0.34894	0.796946	0.767591	1050	1
NDfE-HC	DGN	C0423808	Brachyonychia	1/829	11/21671	0.34894	0.796946	0.767591	126792	1
NDfE-HC	DGN	C0523827	Inorganic phosphate measurement	1/829	11/21671	0.34894	0.796946	0.767591	249	1
NDfE-HC	DGN	C0523953	Cardiac troponin T measurement	1/829	11/21671	0.34894	0.796946	0.767591	967	1
NDfE-HC	DGN	C0563312	IgM monoclonal gammopathy of uncertain significance	1/829	11/21671	0.34894	0.796946	0.767591	5293	1
NDfE-HC	DGN	C0597854	renin induced hypertension	1/829	11/21671	0.34894	0.796946	0.767591	57007	1
NDfE-HC	DGN	C0600178	External Carotid Artery Diseases	1/829	11/21671	0.34894	0.796946	0.767591	22808	1
NDfE-HC	DGN	C0677501	Congenital Nephrogenic Diabetes Insipidus	1/829	11/21671	0.34894	0.796946	0.767591	5141	1
NDfE-HC	DGN	C0684328	Reasoning	1/829	11/21671	0.34894	0.796946	0.767591	9734	1
NDfE-HC	DGN	C0743072	Depression, psychotic	1/829	11/21671	0.34894	0.796946	0.767591	84062	1
NDfE-HC	DGN	C0743360	Recurrent ear infections	1/829	11/21671	0.34894	0.796946	0.767591	5293	1
NDfE-HC	DGN	C0747651	Recurrent aspiration pneumonia	1/829	11/21671	0.34894	0.796946	0.767591	2629	1
NDfE-HC	DGN	C0749420	Thyroid Agenesis	1/829	11/21671	0.34894	0.796946	0.767591	5172	1
NDfE-HC	DGN	C0750986	Internal Carotid Artery Diseases	1/829	11/21671	0.34894	0.796946	0.767591	22808	1
NDfE-HC	DGN	C0750987	Arterial Diseases, Common Carotid	1/829	11/21671	0.34894	0.796946	0.767591	22808	1
NDfE-HC	DGN	C0751958	Lymphoma, Lymphocytic, Intermediate	1/829	11/21671	0.34894	0.796946	0.767591	5293	1
NDfE-HC	DGN	C0795845	Chromosome 12, 12p trisomy	1/829	11/21671	0.34894	0.796946	0.767591	330	1
NDfE-HC	DGN	C0810031	alcohol-related liver disease	1/829	11/21671	0.34894	0.796946	0.767591	80339	1
NDfE-HC	DGN	C0813142	Circadian Rhythm Disorders	1/829	11/21671	0.34894	0.796946	0.767591	3363	1
NDfE-HC	DGN	C0847614	Nasal allergies	1/829	11/21671	0.34894	0.796946	0.767591	3067	1
NDfE-HC	DGN	C0853068	Decreased glomerular filtration rate	1/829	11/21671	0.34894	0.796946	0.767591	1534	1
NDfE-HC	DGN	C0862636	Adenocarcinoma of the prostate metastatic	1/829	11/21671	0.34894	0.796946	0.767591	1809	1
NDfE-HC	DGN	C1096086	Deformity of lower limb	1/829	11/21671	0.34894	0.796946	0.767591	6197	1
NDfE-HC	DGN	C1266065	Eccrine porocarcinoma	1/829	11/21671	0.34894	0.796946	0.767591	3265	1
NDfE-HC	DGN	C1292776	Therapy-related acute myeloid leukemia and myelodysplastic syndrome	1/829	11/21671	0.34894	0.796946	0.767591	5156	1
NDfE-HC	DGN	C1300257	Thanatophoric dysplasia, type 2	1/829	11/21671	0.34894	0.796946	0.767591	5595	1
NDfE-HC	DGN	C1333620	Flat Ductal Epithelial Atypia of the Breast	1/829	11/21671	0.34894	0.796946	0.767591	23671	1
NDfE-HC	DGN	C1333768	Gastric Gastrointestinal Stromal Tumor	1/829	11/21671	0.34894	0.796946	0.767591	5156	1
NDfE-HC	DGN	C1335392	Pericytic Neoplasm	1/829	11/21671	0.34894	0.796946	0.767591	3479	1
NDfE-HC	DGN	C1336750	Thyroid Gland Oncocytic Adenoma	1/829	11/21671	0.34894	0.796946	0.767591	5979	1
NDfE-HC	DGN	C1527404	Female Pseudo-Turner Syndrome	1/829	11/21671	0.34894	0.796946	0.767591	3265	1
NDfE-HC	DGN	C1533161	Eccrine Poroma	1/829	11/21671	0.34894	0.796946	0.767591	3265	1
NDfE-HC	DGN	C1710096	Sinonasal undifferentiated carcinoma	1/829	11/21671	0.34894	0.796946	0.767591	3418	1
NDfE-HC	DGN	C1843570	Tip-toe gait	1/829	11/21671	0.34894	0.796946	0.767591	3736	1
NDfE-HC	DGN	C1844555	Absent toenail	1/829	11/21671	0.34894	0.796946	0.767591	613	1
NDfE-HC	DGN	C1847164	Morning myoclonic jerks	1/829	11/21671	0.34894	0.796946	0.767591	785	1
NDfE-HC	DGN	C1847640	KUFOR-RAKEB SYNDROME	1/829	11/21671	0.34894	0.796946	0.767591	6622	1
NDfE-HC	DGN	C1847868	Generalized aminoaciduria	1/829	11/21671	0.34894	0.796946	0.767591	2184	1
NDfE-HC	DGN	C1848862	Miller-McKusick-Malvaux-Syndrome (3M Syndrome)	1/829	11/21671	0.34894	0.796946	0.767591	3479	1
NDfE-HC	DGN	C1849452	SKIN/HAIR/EYE PIGMENTATION, VARIATION IN, 2 (disorder)	1/829	11/21671	0.34894	0.796946	0.767591	4157	1
NDfE-HC	DGN	C1850415	Microvesicular hepatic steatosis	1/829	11/21671	0.34894	0.796946	0.767591	7019	1
NDfE-HC	DGN	C1850674	MINICORE MYOPATHY WITH EXTERNAL OPHTHALMOPLEGIA (disorder)	1/829	11/21671	0.34894	0.796946	0.767591	4625	1
NDfE-HC	DGN	C1851085	Severe expressive language delay	1/829	11/21671	0.34894	0.796946	0.767591	284217	1
NDfE-HC	DGN	C1852470	Extrapyramidal muscular rigidity	1/829	11/21671	0.34894	0.796946	0.767591	84153	1
NDfE-HC	DGN	C1852540	Coronary Artery Dissection, Spontaneous	1/829	11/21671	0.34894	0.796946	0.767591	4088	1
NDfE-HC	DGN	C1852767	Hereditary macular coloboma	1/829	11/21671	0.34894	0.796946	0.767591	167691	1
NDfE-HC	DGN	C1857353	Posterior fossa cyst	1/829	11/21671	0.34894	0.796946	0.767591	9215	1
NDfE-HC	DGN	C1858427	Limited extraocular movements	1/829	11/21671	0.34894	0.796946	0.767591	6843	1
NDfE-HC	DGN	C1863353	Hypoplastic vertebral bodies	1/829	11/21671	0.34894	0.796946	0.767591	55315	1
NDfE-HC	DGN	C1868596	Atypical Parkinson Disease	1/829	11/21671	0.34894	0.796946	0.767591	6622	1
NDfE-HC	DGN	C1876165	Copper-Overload Cirrhosis	1/829	11/21671	0.34894	0.796946	0.767591	4087	1
NDfE-HC	DGN	C1959588	Angioma	1/829	11/21671	0.34894	0.796946	0.767591	3418	1
NDfE-HC	DGN	C2350530	Bronchopulmonary Aspergillosis	1/829	11/21671	0.34894	0.796946	0.767591	5806	1
NDfE-HC	DGN	C2936419	46, XX Testicular Disorders of Sex Development	1/829	11/21671	0.34894	0.796946	0.767591	412	1
NDfE-HC	DGN	C3267047	Autoimmune necrotizing myopathy	1/829	11/21671	0.34894	0.796946	0.767591	3156	1
NDfE-HC	DGN	C3272265	Three Vessel Coronary Disease	1/829	11/21671	0.34894	0.796946	0.767591	5445	1
NDfE-HC	DGN	C3273254	Arterionephrosclerosis	1/829	11/21671	0.34894	0.796946	0.767591	4782	1
NDfE-HC	DGN	C3494976	Migrating partial seizures in infancy	1/829	11/21671	0.34894	0.796946	0.767591	6323	1
NDfE-HC	DGN	C3544266	Hepatobiliary cancer	1/829	11/21671	0.34894	0.796946	0.767591	8988	1
NDfE-HC	DGN	C4014430	EPILEPTIC ENCEPHALOPATHY, EARLY INFANTILE, 21	1/829	11/21671	0.34894	0.796946	0.767591	6323	1
NDfE-HC	DGN	C4021398	Metacarpal synostosis	1/829	11/21671	0.34894	0.796946	0.767591	2254	1
NDfE-HC	DGN	C4021787	Abnormal diaphysis morphology	1/829	11/21671	0.34894	0.796946	0.767591	6197	1
NDfE-HC	DGN	C4023808	Hyperextensibility at elbow	1/829	11/21671	0.34894	0.796946	0.767591	1289	1
NDfE-HC	DGN	C4024682	Hypoplastic fifth fingernail	1/829	11/21671	0.34894	0.796946	0.767591	6664	1
NDfE-HC	DGN	C4024742	Aplasia/Hypoplasia of the macula	1/829	11/21671	0.34894	0.796946	0.767591	6785	1
NDfE-HC	DGN	C4025651	Increased circulating cortisol level	1/829	11/21671	0.34894	0.796946	0.767591	5979	1
NDfE-HC	DGN	C4025701	Abnormality of the cerebral cortex	1/829	11/21671	0.34894	0.796946	0.767591	492	1
NDfE-HC	DGN	C4025753	Abnormal tricuspid valve morphology	1/829	11/21671	0.34894	0.796946	0.767591	6197	1
NDfE-HC	DGN	C4041089	Poorly differentiated sarcoma	1/829	11/21671	0.34894	0.796946	0.767591	923	1
NDfE-HC	DGN	C4042945	Severe Acute Malnutrition	1/829	11/21671	0.34894	0.796946	0.767591	3479	1
NDfE-HC	DGN	C4054476	Monogenic Obesity	1/829	11/21671	0.34894	0.796946	0.767591	7480	1
NDfE-HC	DGN	C4268639	Irritable bowel syndrome with constipation	1/829	11/21671	0.34894	0.796946	0.767591	2981	1
NDfE-HC	DGN	C4551715	Pigmentary retinopathy	1/829	11/21671	0.34894	0.796946	0.767591	6448	1
NDfE-HC	DGN	C4551856	Asphyxiating Thoracic Dystrophy 1	1/829	11/21671	0.34894	0.796946	0.767591	79809	1
NDfE-HC	DGN	C4703554	Increased waist to hip ratio	1/829	11/21671	0.34894	0.796946	0.767591	9607	1
NDfE-HC	DGN	C4721541	PEROXISOME BIOGENESIS DISORDER 1A (ZELLWEGER)	1/829	11/21671	0.34894	0.796946	0.767591	5824	1
NDfE-HC	DGN	C4728213	PIK3CA related overgrowth spectrum	1/829	11/21671	0.34894	0.796946	0.767591	5293	1
NDfE-HC	DGN	C0015310	Exotropia	4/829	78/21671	0.349017	0.796946	0.767591	9289/4088/4157/6103	4
NDfE-HC	DGN	C0019284	Diaphragmatic Hernia	4/829	78/21671	0.349017	0.796946	0.767591	1910/5156/3479/7067	4
NDfE-HC	DGN	C0024282	Lymphocytosis	4/829	78/21671	0.349017	0.796946	0.767591	5580/27087/613/5292	4
NDfE-HC	DGN	C0752125	Spinocerebellar Ataxia Type 7	4/829	78/21671	0.349017	0.796946	0.767591	1809/2895/5582/7222	4
NDfE-HC	DGN	C1834405	Nail dysplasia	4/829	78/21671	0.349017	0.796946	0.767591	57465/8321/80169/5264	4
NDfE-HC	DGN	C3665444	Neutrophilia (disorder)	7/829	150/21671	0.350694	0.796946	0.767591	90865/5595/5172/6441/330/5445/5141	7
NDfE-HC	DGN	C0003706	Arachnodactyly	5/829	102/21671	0.351538	0.796946	0.767591	4088/613/1272/1289/1075	5
NDfE-HC	DGN	C0023531	Leukoplakia	5/829	102/21671	0.351538	0.796946	0.767591	2947/22800/56648/7019/2952	5
NDfE-HC	DGN	C0279592	Adult T Acute Lymphoblastic Leukemia	5/829	102/21671	0.351538	0.796946	0.767591	5156/3418/613/5293/2322	5
NDfE-HC	DGN	C0282577	Congenital Disorders of Glycosylation	5/829	102/21671	0.351538	0.796946	0.767591	3479/116443/116150/4121/5831	5
NDfE-HC	DGN	C0339543	Epiretinal Membrane	5/829	102/21671	0.351538	0.796946	0.767591	1910/5212/5293/7378/1523	5
NDfE-HC	DGN	C3665347	Visual Impairment	18/829	422/21671	0.351629	0.796946	0.767591	57465/5824/79042/3730/116150/84059/9215/55630/4935/330/8260/4286/167691/64132/4157/4043/56172/6103	18
NDfE-HC	DGN	C0040485	Torticollis	3/829	55/21671	0.351982	0.796946	0.767591	63982/8260/3748	3
NDfE-HC	DGN	C0041228	African Trypanosomiasis	3/829	55/21671	0.351982	0.796946	0.767591	26519/10923/10573	3
NDfE-HC	DGN	C0266526	Norrie disease	3/829	55/21671	0.351982	0.796946	0.767591	80258/3479/55907	3
NDfE-HC	DGN	C0267380	Crohn's disease of the ileum	3/829	55/21671	0.351982	0.796946	0.767591	4088/3479/163486	3
NDfE-HC	DGN	C0796663	Childhood Testicular Germ Cell Tumor	3/829	55/21671	0.351982	0.796946	0.767591	5293/22824/373863	3
NDfE-HC	DGN	C1334699	Mesenchymal Cell Neoplasm	3/829	55/21671	0.351982	0.796946	0.767591	8013/5156/5293	3
NDfE-HC	DGN	C1842688	Hypoplasia of the brainstem	3/829	55/21671	0.351982	0.796946	0.767591	9289/5119/9215	3
NDfE-HC	DGN	C1849157	Resistance to Insulin-Like Growth Factor I	3/829	55/21671	0.351982	0.796946	0.767591	1050/3479/5293	3
NDfE-HC	DGN	C2239219	von Willebrand's factor (lab test)	3/829	55/21671	0.351982	0.796946	0.767591	286133/2161/10332	3
NDfE-HC	DGN	C4020847	Abnormality of pelvic girdle bone morphology	3/829	55/21671	0.351982	0.796946	0.767591	8792/56172/79809	3
NDfE-HC	DGN	C0747845	early pregnancy	12/829	273/21671	0.352836	0.796946	0.767591	5125/57007/90865/11279/3995/3479/5293/27254/2952/646960/2254/3290	12
NDfE-HC	DGN	C0019189	Hepatitis, Chronic	10/829	224/21671	0.354538	0.796946	0.767591	3363/4087/4082/3479/10923/4489/10573/80339/613/3902	10
NDfE-HC	DGN	C0242422	Parkinsonian Disorders	16/829	373/21671	0.355302	0.796946	0.767591	5580/57338/57465/135138/54112/4088/6622/55532/1268/2280/5582/2629/7019/1075/6575/5979	16
NDfE-HC	DGN	C0685938	Malignant neoplasm of gastrointestinal tract	18/829	423/21671	0.355334	0.796946	0.767591	57338/5595/9734/4087/2922/8111/3479/65982/79971/3265/7372/100133941/8988/55907/5293/2952/6546/1523	18
NDfE-HC	DGN	C0333463	Senile Plaques	11/829	249/21671	0.35624	0.796946	0.767591	9734/10858/6622/161835/28959/8988/5293/71/10891/3416/3827	11
NDfE-HC	DGN	C1737250	Progression of non-small cell lung cancer	7/829	151/21671	0.356947	0.796946	0.767591	4088/3479/5831/5292/2254/5218/23642	7
NDfE-HC	DGN	C3495917	Advanced breast cancer	7/829	151/21671	0.356947	0.796946	0.767591	9734/4088/57414/5172/8767/3149/5293	7
NDfE-HC	DGN	C4284013	Primary cholangiocarcinoma of intrahepatic biliary tract	12/829	274/21671	0.357454	0.796946	0.767591	8013/5595/9734/55359/4087/4199/5744/3265/6171/3418/5293/2070	12
NDfE-HC	DGN	C0263641	Epithelial hyperplasia of skin	4/829	79/21671	0.357772	0.796946	0.767591	4087/4602/3479/84059	4
NDfE-HC	DGN	C2936904	Opitz GBBB Syndrome, X-Linked	4/829	79/21671	0.357772	0.796946	0.767591	9168/5293/11043/80119	4
NDfE-HC	DGN	C0040021	Thromboangiitis Obliterans	6/829	127/21671	0.358576	0.796946	0.767591	4087/3479/5293/3827/5806/54407	6
NDfE-HC	DGN	C1136033	Cutaneous Mastocytosis	6/829	127/21671	0.358576	0.796946	0.767591	3479/6622/54361/7158/10891/1523	6
NDfE-HC	DGN	C4025846	Abnormality of vision	6/829	127/21671	0.358576	0.796946	0.767591	1910/116150/3265/219736/5831/4286	6
NDfE-HC	DGN	C0014038	Encephalitis	14/829	324/21671	0.358834	0.796946	0.767591	6750/90865/4988/2764/6622/7802/1501/7301/79132/51477/412/3827/5806/79944	14
NDfE-HC	DGN	C0028840	Ocular Hypertension	5/829	103/21671	0.35917	0.796946	0.767591	1910/5824/3350/2289/4744	5
NDfE-HC	DGN	C0040264	Tinnitus	5/829	103/21671	0.35917	0.796946	0.767591	84617/1268/71/6546/57084	5
NDfE-HC	DGN	C0152136	Low Tension Glaucoma	5/829	103/21671	0.35917	0.796946	0.767591	90488/1910/220202/113263/10451	5
NDfE-HC	DGN	C0270549	Generalized Anxiety Disorder	5/829	103/21671	0.35917	0.796946	0.767591	4988/23531/55532/3350/412	5
NDfE-HC	DGN	C3544205	Ovarian clear cell carcinoma	5/829	103/21671	0.35917	0.796946	0.767591	8682/5595/5744/3479/5293	5
NDfE-HC	DGN	C3665593	Melanocytic nevus of skin	5/829	103/21671	0.35917	0.796946	0.767591	1845/3265/4286/412/4157	5
NDfE-HC	DGN	C0003869	Arthritis, Infectious	2/829	33/21671	0.361662	0.796946	0.767591	90865/176	2
NDfE-HC	DGN	C0020580	Hypesthesia	2/829	33/21671	0.361662	0.796946	0.767591	5582/5264	2
NDfE-HC	DGN	C0032273	Pneumoconiosis	2/829	33/21671	0.361662	0.796946	0.767591	2952/176	2
NDfE-HC	DGN	C0036346	Schizophrenia, Childhood	2/829	33/21671	0.361662	0.796946	0.767591	3084/342667	2
NDfE-HC	DGN	C0149519	Chronic Persistent Hepatitis	2/829	33/21671	0.361662	0.796946	0.767591	4087/4489	2
NDfE-HC	DGN	C0206750	Coronavirus Infections	2/829	33/21671	0.361662	0.796946	0.767591	5595/6441	2
NDfE-HC	DGN	C0266568	Persistent Hyperplastic Primary Vitreous	2/829	33/21671	0.361662	0.796946	0.767591	220202/93664	2
NDfE-HC	DGN	C0334664	Mast Cell Neoplasm	2/829	33/21671	0.361662	0.796946	0.767591	3067/3418	2
NDfE-HC	DGN	C0341869	Subfertility, Female	2/829	33/21671	0.361662	0.796946	0.767591	5595/1050	2
NDfE-HC	DGN	C0349534	Carcinoma of anal margin	2/829	33/21671	0.361662	0.796946	0.767591	3265/5293	2
NDfE-HC	DGN	C0522631	Acute myeloid leukemia, minimal differentiation	2/829	33/21671	0.361662	0.796946	0.767591	2322/5979	2
NDfE-HC	DGN	C0546264	Congenital Fiber Type Disproportion	2/829	33/21671	0.361662	0.796946	0.767591	4625/9215	2
NDfE-HC	DGN	C0677948	Stage II Colorectal Cancer	2/829	33/21671	0.361662	0.796946	0.767591	5156/5979	2
NDfE-HC	DGN	C0857007	Hyperbilirubinemia, Neonatal	2/829	33/21671	0.361662	0.796946	0.767591	3479/2035	2
NDfE-HC	DGN	C1261470	Congenital meningocele	2/829	33/21671	0.361662	0.796946	0.767591	10683/9215	2
NDfE-HC	DGN	C1707291	NUT midline carcinoma	2/829	33/21671	0.361662	0.796946	0.767591	9734/5293	2
NDfE-HC	DGN	C1855119	Methylmalonic aciduria	2/829	33/21671	0.361662	0.796946	0.767591	23531/326625	2
NDfE-HC	DGN	C1856507	Bulbar signs	2/829	33/21671	0.361662	0.796946	0.767591	2629/4703	2
NDfE-HC	DGN	C1955934	Trichothiodystrophy Syndromes	2/829	33/21671	0.361662	0.796946	0.767591	404672/10891	2
NDfE-HC	DGN	C3275069	Chronic Total Occlusion Vessel	2/829	33/21671	0.361662	0.796946	0.767591	5786/9607	2
NDfE-HC	DGN	C0234233	Sore to touch	3/829	56/21671	0.362514	0.796946	0.767591	5950/3479/8988	3
NDfE-HC	DGN	C0518026	body fat percentage (physical finding)	3/829	56/21671	0.362514	0.796946	0.767591	9312/645323/115	3
NDfE-HC	DGN	C1389113	Generalized amyotrophy	3/829	56/21671	0.362514	0.796946	0.767591	6567/4625/6843	3
NDfE-HC	DGN	C1837352	Childhood onset	3/829	56/21671	0.362514	0.796946	0.767591	4625/84059/6323	3
NDfE-HC	DGN	C4048306	Multiple endocrine neoplasia Type 2	3/829	56/21671	0.362514	0.796946	0.767591	5409/4489/5979	3
NDfE-HC	DGN	C4316870	Abnormality of the eye	3/829	56/21671	0.362514	0.796946	0.767591	5950/2629/491	3
NDfE-HC	DGN	C0010606	Adenoid Cystic Carcinoma	14/829	325/21671	0.363091	0.796946	0.767591	2173/57007/5595/4082/4602/6664/7295/81831/3265/8988/1002/51477/5293/5292	14
NDfE-HC	DGN	C0014457	Eosinophilia	14/829	325/21671	0.363091	0.796946	0.767591	5580/90865/5595/4602/5156/6441/1501/7158/613/2289/3827/6323/2322/163702	14
NDfE-HC	DGN	C0684276	Hypsarrhythmia	7/829	152/21671	0.36321	0.796946	0.767591	2560/79143/116150/2898/23043/51319/3736	7
NDfE-HC	DGN	C0024636	Malocclusion	6/829	128/21671	0.365429	0.796946	0.767591	4088/4988/3479/1289/6197/91252	6
NDfE-HC	DGN	C0015230	Exanthema	11/829	251/21671	0.365953	0.796946	0.767591	6750/90865/5744/5156/10923/10573/9077/8792/3418/4868/5293	11
NDfE-HC	DGN	C0151811	Subcutaneous nodule	4/829	80/21671	0.366525	0.796946	0.767591	8792/3418/1893/4157	4
NDfE-HC	DGN	C0206726	gliosarcoma	4/829	80/21671	0.366525	0.796946	0.767591	5156/887/3418/5293	4
NDfE-HC	DGN	C0263401	Cutis marmorata	4/829	80/21671	0.366525	0.796946	0.767591	4088/6664/84153/6197	4
NDfE-HC	DGN	C0745744	End Stage Liver Disease	4/829	80/21671	0.366525	0.796946	0.767591	6750/3479/80339/5806	4
NDfE-HC	DGN	C1568272	Tendinopathy	4/829	80/21671	0.366525	0.796946	0.767591	90865/5595/1289/176	4
NDfE-HC	DGN	C1737329	Dysmorphism	4/829	80/21671	0.366525	0.796946	0.767591	6664/8260/6905/6197	4
NDfE-HC	DGN	C1853487	Thick eyebrow	5/829	104/21671	0.366807	0.796946	0.767591	6664/54361/6197/54551/5979	5
NDfE-HC	DGN	C0003125	Anorexia Nervosa	9/829	202/21671	0.368473	0.796946	0.767591	1007/10882/3782/3479/6622/1268/6448/51201/4050	9
NDfE-HC	DGN	C0276447	Rhinovirus infection	9/829	202/21671	0.368473	0.796946	0.767591	8013/57007/90865/5595/4088/5172/3479/9636/163702	9
NDfE-HC	DGN	C0085636	Photophobia	10/829	227/21671	0.369903	0.796946	0.767591	55190/6017/58495/55630/4935/404672/4286/4157/6103/6323	10
NDfE-HC	DGN	C0003504	Aortic Valve Insufficiency	16/829	377/21671	0.371168	0.796946	0.767591	57007/5595/4088/23327/3479/79158/288/8792/8988/3418/613/5293/56937/2289/412/2101	16
NDfE-HC	DGN	C0740447	Diabetic peripheral neuropathy	6/829	129/21671	0.372288	0.796946	0.767591	5595/8988/5293/6335/7019/10891	6
NDfE-HC	DGN	C1848673	Hypoplastic feet	6/829	129/21671	0.372288	0.796946	0.767591	126792/9382/6905/54551/79809/3653	6
NDfE-HC	DGN	C1292769	Precursor B-cell lymphoblastic leukemia	20/829	478/21671	0.372515	0.796946	0.767591	57491/923/9734/4088/1050/5156/388585/10923/2898/51343/7295/10573/2890/613/5293/2952/5292/5806/2322/3902	20
NDfE-HC	DGN	C0005910	Body Weight	3/829	57/21671	0.37302	0.796946	0.767591	57630/687/115	3
NDfE-HC	DGN	C0034372	Quadriplegia	3/829	57/21671	0.37302	0.796946	0.767591	51693/133686/2556	3
NDfE-HC	DGN	C0201899	Aspartate aminotransferase measurement	3/829	57/21671	0.37302	0.796946	0.767591	54733/80339/25841	3
NDfE-HC	DGN	C0234379	Resting Tremor	3/829	57/21671	0.37302	0.796946	0.767591	6622/3350/2629	3
NDfE-HC	DGN	C0240896	Fundus coloboma	3/829	57/21671	0.37302	0.796946	0.767591	5950/10653/8260	3
NDfE-HC	DGN	C0302809	Fulminant hepatitis	3/829	57/21671	0.37302	0.796946	0.767591	4923/90865/10457	3
NDfE-HC	DGN	C0339467	Proliferative retinopathy	3/829	57/21671	0.37302	0.796946	0.767591	3479/6091/7158	3
NDfE-HC	DGN	C0393642	Sepsis-Associated Encephalopathy	3/829	57/21671	0.37302	0.796946	0.767591	3479/3084/5816	3
NDfE-HC	DGN	C1866730	Rhizomelia	3/829	57/21671	0.37302	0.796946	0.767591	5744/9382/176	3
NDfE-HC	DGN	C3837958	Diabetes Mellitus, Ketosis-Prone	3/829	57/21671	0.37302	0.796946	0.767591	3479/55532/55315	3
NDfE-HC	DGN	C0003907	Arthus Reaction	1/829	12/21671	0.373858	0.796946	0.767591	1675	1
NDfE-HC	DGN	C0006384	Bundle-Branch Block	1/829	12/21671	0.373858	0.796946	0.767591	6324	1
NDfE-HC	DGN	C0007762	Cerebellar Neoplasms	1/829	12/21671	0.373858	0.796946	0.767591	4088	1
NDfE-HC	DGN	C0008058	Chilblains	1/829	12/21671	0.373858	0.796946	0.767591	84153	1
NDfE-HC	DGN	C0010678	Cysticercosis	1/829	12/21671	0.373858	0.796946	0.767591	6750	1
NDfE-HC	DGN	C0012817	Diverticulum	1/829	12/21671	0.373858	0.796946	0.767591	6750	1
NDfE-HC	DGN	C0014122	Subacute Bacterial Endocarditis	1/829	12/21671	0.373858	0.796946	0.767591	6323	1
NDfE-HC	DGN	C0017416	Genital Neoplasms, Female	1/829	12/21671	0.373858	0.796946	0.767591	79971	1
NDfE-HC	DGN	C0018776	Hearing Loss, Central	1/829	12/21671	0.373858	0.796946	0.767591	1910	1
NDfE-HC	DGN	C0018975	Hemeralopia	1/829	12/21671	0.373858	0.796946	0.767591	79042	1
NDfE-HC	DGN	C0020449	Hyperdistention	1/829	12/21671	0.373858	0.796946	0.767591	1767	1
NDfE-HC	DGN	C0023472	Leukemia, Myeloid, Accelerated Phase	1/829	12/21671	0.373858	0.796946	0.767591	613	1
NDfE-HC	DGN	C0027122	Myositis Ossificans	1/829	12/21671	0.373858	0.796946	0.767591	8792	1
NDfE-HC	DGN	C0027562	Negativism	1/829	12/21671	0.373858	0.796946	0.767591	6854	1
NDfE-HC	DGN	C0027773	Nesidioblastosis	1/829	12/21671	0.373858	0.796946	0.767591	3479	1
NDfE-HC	DGN	C0027854	Neurologic Manifestations	1/829	12/21671	0.373858	0.796946	0.767591	3736	1
NDfE-HC	DGN	C0027902	Neuropsychological Tests	1/829	12/21671	0.373858	0.796946	0.767591	9312	1
NDfE-HC	DGN	C0028643	Numbness	1/829	12/21671	0.373858	0.796946	0.767591	923	1
NDfE-HC	DGN	C0033831	Psychological pseudocyesis	1/829	12/21671	0.373858	0.796946	0.767591	4088	1
NDfE-HC	DGN	C0038219	Status Dysraphicus	1/829	12/21671	0.373858	0.796946	0.767591	5156	1
NDfE-HC	DGN	C0038874	Supratentorial Neoplasms	1/829	12/21671	0.373858	0.796946	0.767591	5156	1
NDfE-HC	DGN	C0151746	Abnormal renal function	1/829	12/21671	0.373858	0.796946	0.767591	9949	1
NDfE-HC	DGN	C0155826	Chronic nasopharyngitis	1/829	12/21671	0.373858	0.796946	0.767591	8655	1
NDfE-HC	DGN	C0155870	Pneumonia and influenza	1/829	12/21671	0.373858	0.796946	0.767591	25818	1
NDfE-HC	DGN	C0175691	Dubowitz syndrome	1/829	12/21671	0.373858	0.796946	0.767591	5361	1
NDfE-HC	DGN	C0201968	Cortisol Measurement	1/829	12/21671	0.373858	0.796946	0.767591	10590	1
NDfE-HC	DGN	C0205671	Infections, Arenavirus	1/829	12/21671	0.373858	0.796946	0.767591	9215	1
NDfE-HC	DGN	C0206307	Canavan Disease	1/829	12/21671	0.373858	0.796946	0.767591	2629	1
NDfE-HC	DGN	C0206653	Angiomyoma	1/829	12/21671	0.373858	0.796946	0.767591	5744	1
NDfE-HC	DGN	C0220708	VATER Association	1/829	12/21671	0.373858	0.796946	0.767591	5125	1
NDfE-HC	DGN	C0221033	Trisomy X syndrome	1/829	12/21671	0.373858	0.796946	0.767591	412	1
NDfE-HC	DGN	C0231557	Abnormal bone formation	1/829	12/21671	0.373858	0.796946	0.767591	6575	1
NDfE-HC	DGN	C0233407	Disorientation	1/829	12/21671	0.373858	0.796946	0.767591	7158	1
NDfE-HC	DGN	C0239295	Candidiasis of the esophagus	1/829	12/21671	0.373858	0.796946	0.767591	84059	1
NDfE-HC	DGN	C0241775	Organic aciduria	1/829	12/21671	0.373858	0.796946	0.767591	133686	1
NDfE-HC	DGN	C0265289	Metaphyseal chondrodysplasia Schmid type	1/829	12/21671	0.373858	0.796946	0.767591	79971	1
NDfE-HC	DGN	C0265343	Jarcho-Levin syndrome	1/829	12/21671	0.373858	0.796946	0.767591	10683	1
NDfE-HC	DGN	C0265553	Polysyndactyly	1/829	12/21671	0.373858	0.796946	0.767591	23327	1
NDfE-HC	DGN	C0266054	Premature tooth eruption	1/829	12/21671	0.373858	0.796946	0.767591	6197	1
NDfE-HC	DGN	C0268412	Infantile hypophosphatasia	1/829	12/21671	0.373858	0.796946	0.767591	249	1
NDfE-HC	DGN	C0270458	Severe major depression with psychotic features	1/829	12/21671	0.373858	0.796946	0.767591	84062	1
NDfE-HC	DGN	C0278097	Abnormal male sexual function	1/829	12/21671	0.373858	0.796946	0.767591	6622	1
NDfE-HC	DGN	C0278650	Childhood Supratentorial Ependymoma	1/829	12/21671	0.373858	0.796946	0.767591	6622	1
NDfE-HC	DGN	C0279557	Adenosquamous cell lung cancer	1/829	12/21671	0.373858	0.796946	0.767591	5979	1
NDfE-HC	DGN	C0300948	Caudal Regression Syndrome	1/829	12/21671	0.373858	0.796946	0.767591	5125	1
NDfE-HC	DGN	C0334344	Sweat gland adenocarcinoma	1/829	12/21671	0.373858	0.796946	0.767591	4602	1
NDfE-HC	DGN	C0341747	Detrusor and sphincter dyssynergia	1/829	12/21671	0.373858	0.796946	0.767591	1523	1
NDfE-HC	DGN	C0342342	Idiopathic Hypoparathyroidism	1/829	12/21671	0.373858	0.796946	0.767591	138428	1
NDfE-HC	DGN	C0343065	Dermatographic urticaria	1/829	12/21671	0.373858	0.796946	0.767591	967	1
NDfE-HC	DGN	C0345397	Accessory rib	1/829	12/21671	0.373858	0.796946	0.767591	286	1
NDfE-HC	DGN	C0346979	Secondary malignant neoplasm of bone marrow	1/829	12/21671	0.373858	0.796946	0.767591	3827	1
NDfE-HC	DGN	C0347959	Lactic acidemia	1/829	12/21671	0.373858	0.796946	0.767591	7019	1
NDfE-HC	DGN	C0393911	Pure Autonomic Failure	1/829	12/21671	0.373858	0.796946	0.767591	6622	1
NDfE-HC	DGN	C0398691	Hyperimmunoglobulinemia D	1/829	12/21671	0.373858	0.796946	0.767591	3156	1
NDfE-HC	DGN	C0400979	Obstruction of biliary tree	1/829	12/21671	0.373858	0.796946	0.767591	2629	1
NDfE-HC	DGN	C0474368	Labor Pain	1/829	12/21671	0.373858	0.796946	0.767591	4988	1
NDfE-HC	DGN	C0520676	Premenstrual Dysphoric Disorder	1/829	12/21671	0.373858	0.796946	0.767591	3350	1
NDfE-HC	DGN	C0744421	Immune-complex glomerulonephritis	1/829	12/21671	0.373858	0.796946	0.767591	4050	1
NDfE-HC	DGN	C0744619	Head and neck cancer metastatic	1/829	12/21671	0.373858	0.796946	0.767591	5293	1
NDfE-HC	DGN	C0750951	Lenticulostriate Disorders	1/829	12/21671	0.373858	0.796946	0.767591	6575	1
NDfE-HC	DGN	C0751414	Parkinson Disease, Secondary Vascular	1/829	12/21671	0.373858	0.796946	0.767591	7019	1
NDfE-HC	DGN	C0751415	Atherosclerotic Parkinsonism	1/829	12/21671	0.373858	0.796946	0.767591	7019	1
NDfE-HC	DGN	C0812437	Oculo-dento-digital syndrome	1/829	12/21671	0.373858	0.796946	0.767591	2070	1
NDfE-HC	DGN	C0854802	Recurrent Chronic Lymphoid Leukemia	1/829	12/21671	0.373858	0.796946	0.767591	5293	1
NDfE-HC	DGN	C0856151	Fat redistribution	1/829	12/21671	0.373858	0.796946	0.767591	5950	1
NDfE-HC	DGN	C1112443	Male sexual dysfunction	1/829	12/21671	0.373858	0.796946	0.767591	6622	1
NDfE-HC	DGN	C1142272	Neutrophilic dermatosis	1/829	12/21671	0.373858	0.796946	0.767591	2322	1
NDfE-HC	DGN	C1263666	Advanced cirrhosis	1/829	12/21671	0.373858	0.796946	0.767591	3479	1
NDfE-HC	DGN	C1266708	Polybrominated biphenyl measurement	1/829	12/21671	0.373858	0.796946	0.767591	4277	1
NDfE-HC	DGN	C1290511	Anodontia of Permanent Dentition	1/829	12/21671	0.373858	0.796946	0.767591	716	1
NDfE-HC	DGN	C1327920	Childhood Chronic Myelogenous Leukemia, BCR-ABL1 Positive	1/829	12/21671	0.373858	0.796946	0.767591	613	1
NDfE-HC	DGN	C1332214	Adult Primary Cutaneous Anaplastic Large Cell Lymphoma	1/829	12/21671	0.373858	0.796946	0.767591	65059	1
NDfE-HC	DGN	C1332216	Adult Systemic Anaplastic Large Cell Lymphoma	1/829	12/21671	0.373858	0.796946	0.767591	10519	1
NDfE-HC	DGN	C1333500	Extragastrointestinal Gastrointestinal Stromal Tumor	1/829	12/21671	0.373858	0.796946	0.767591	5156	1
NDfE-HC	DGN	C1334633	Mature B-Cell Neoplasm	1/829	12/21671	0.373858	0.796946	0.767591	6664	1
NDfE-HC	DGN	C1519787	Undifferentiated Neuroblastoma	1/829	12/21671	0.373858	0.796946	0.767591	27087	1
NDfE-HC	DGN	C1563719	Kallmann Syndrome 1	1/829	12/21671	0.373858	0.796946	0.767591	3730	1
NDfE-HC	DGN	C1701939	Familial pulmonary arterial hypertension	1/829	12/21671	0.373858	0.796946	0.767591	4087	1
NDfE-HC	DGN	C1704981	Hyperparathyroidism-Jaw Tumor Syndrome	1/829	12/21671	0.373858	0.796946	0.767591	5979	1
NDfE-HC	DGN	C1708371	Histiocytoid Cardiomyopathy	1/829	12/21671	0.373858	0.796946	0.767591	90865	1
NDfE-HC	DGN	C1710095	paranasal sinus and nasal cavity cancer	1/829	12/21671	0.373858	0.796946	0.767591	3418	1
NDfE-HC	DGN	C1820737	Temperature instability	1/829	12/21671	0.373858	0.796946	0.767591	54551	1
NDfE-HC	DGN	C1837758	Bird-like facies	1/829	12/21671	0.373858	0.796946	0.767591	404672	1
NDfE-HC	DGN	C1838100	MATURITY-ONSET DIABETES OF THE YOUNG, TYPE 3 (disorder)	1/829	12/21671	0.373858	0.796946	0.767591	3479	1
NDfE-HC	DGN	C1847766	Shoulder girdle muscle atrophy	1/829	12/21671	0.373858	0.796946	0.767591	4625	1
NDfE-HC	DGN	C1848389	Posterior pharyngeal cleft	1/829	12/21671	0.373858	0.796946	0.767591	5580	1
NDfE-HC	DGN	C1848873	Abnormality of the diaphragm	1/829	12/21671	0.373858	0.796946	0.767591	4703	1
NDfE-HC	DGN	C1848977	Short upper lip	1/829	12/21671	0.373858	0.796946	0.767591	10815	1
NDfE-HC	DGN	C1849667	Wide nasal base	1/829	12/21671	0.373858	0.796946	0.767591	57465	1
NDfE-HC	DGN	C1852555	CORNEAL ENDOTHELIAL DYSTROPHY 1, AUTOSOMAL DOMINANT	1/829	12/21671	0.373858	0.796946	0.767591	58495	1
NDfE-HC	DGN	C1856023	Abnormal vagina morphology	1/829	12/21671	0.373858	0.796946	0.767591	54361	1
NDfE-HC	DGN	C1858970	Chronic noninfectious lymphadenopathy	1/829	12/21671	0.373858	0.796946	0.767591	5580	1
NDfE-HC	DGN	C1859486	BIETTI CRYSTALLINE CORNEORETINAL DYSTROPHY	1/829	12/21671	0.373858	0.796946	0.767591	3995	1
NDfE-HC	DGN	C1859692	Decreased cervical spine mobility	1/829	12/21671	0.373858	0.796946	0.767591	9215	1
NDfE-HC	DGN	C1859736	Progressive spastic quadriplegia	1/829	12/21671	0.373858	0.796946	0.767591	133686	1
NDfE-HC	DGN	C1860128	Recurrent candida infections	1/829	12/21671	0.373858	0.796946	0.767591	55630	1
NDfE-HC	DGN	C1860450	Calcaneovalgus deformity	1/829	12/21671	0.373858	0.796946	0.767591	56655	1
NDfE-HC	DGN	C1862596	Familial hypobetalipoproteinemia	1/829	12/21671	0.373858	0.796946	0.767591	4490	1
NDfE-HC	DGN	C1863843	Neuronal intranuclear inclusion disease	1/829	12/21671	0.373858	0.796946	0.767591	79017	1
NDfE-HC	DGN	C1968564	Defective DNA repair after ultraviolet radiation damage	1/829	12/21671	0.373858	0.796946	0.767591	404672	1
NDfE-HC	DGN	C2350529	Pulmonary Aspergillosis	1/829	12/21671	0.373858	0.796946	0.767591	5806	1
NDfE-HC	DGN	C3661519	Hereditary Motor Neuronopathy	1/829	12/21671	0.373858	0.796946	0.767591	8988	1
NDfE-HC	DGN	C3808046	Breathing dysregulation	1/829	12/21671	0.373858	0.796946	0.767591	5979	1
NDfE-HC	DGN	C3825414	Pain in children	1/829	12/21671	0.373858	0.796946	0.767591	2224	1
NDfE-HC	DGN	C3840252	Pseudomyogenic (epithelioid sarcoma-like) hemangioendothelioma	1/829	12/21671	0.373858	0.796946	0.767591	5156	1
NDfE-HC	DGN	C3888239	HIRSCHSPRUNG DISEASE, SUSCEPTIBILITY TO, 1	1/829	12/21671	0.373858	0.796946	0.767591	5979	1
NDfE-HC	DGN	C4021866	obsolete Abnormal heart morphology	1/829	12/21671	0.373858	0.796946	0.767591	9949	1
NDfE-HC	DGN	C4022947	Decreased resting energy expenditure	1/829	12/21671	0.373858	0.796946	0.767591	9607	1
NDfE-HC	DGN	C4023116	Hypoplastic fifth toenail	1/829	12/21671	0.373858	0.796946	0.767591	6664	1
NDfE-HC	DGN	C4024949	Generalized hyperreflexia	1/829	12/21671	0.373858	0.796946	0.767591	404672	1
NDfE-HC	DGN	C4025585	Lacticaciduria	1/829	12/21671	0.373858	0.796946	0.767591	197257	1
NDfE-HC	DGN	C4025729	Neuromuscular dysphagia	1/829	12/21671	0.373858	0.796946	0.767591	4703	1
NDfE-HC	DGN	C4042891	Sleep Wake Disorders	1/829	12/21671	0.373858	0.796946	0.767591	3363	1
NDfE-HC	DGN	C4049650	Familial Glucocorticoid Deficiency Type 1	1/829	12/21671	0.373858	0.796946	0.767591	3479	1
NDfE-HC	DGN	C4324314	Primary familial brain calcification	1/829	12/21671	0.373858	0.796946	0.767591	6575	1
NDfE-HC	DGN	C4534309	Acute lung injury/Acute respiratory distress syndrome (ARDS)	1/829	12/21671	0.373858	0.796946	0.767591	4082	1
NDfE-HC	DGN	C4726609	Resectable Pancreatic Ductal Adenocarcinoma	1/829	12/21671	0.373858	0.796946	0.767591	967	1
NDfE-HC	DGN	C0020445	Hypercholesterolemia, Familial	9/829	203/21671	0.373919	0.796946	0.767591	8682/7138/2937/3156/7295/5445/2495/5141/1523	9
NDfE-HC	DGN	C1142533	Smooth philtrum	5/829	105/21671	0.374446	0.796946	0.767591	5792/9382/613/129563/23221	5
NDfE-HC	DGN	C1853246	Eversion of lower lip	5/829	105/21671	0.374446	0.796946	0.767591	57465/6664/3265/2629/6197	5
NDfE-HC	DGN	C0206693	Medullary carcinoma	4/829	81/21671	0.375271	0.796946	0.767591	6750/5172/3084/5979	4
NDfE-HC	DGN	C0393706	Early infantile epileptic encephalopathy with suppression bursts	4/829	81/21671	0.375271	0.796946	0.767591	5293/80119/6323/3736	4
NDfE-HC	DGN	C0011989	Camurati-Engelmann Syndrome	2/829	34/21671	0.375535	0.796946	0.767591	6622/4286	2
NDfE-HC	DGN	C0019269	Hermaphroditism	2/829	34/21671	0.375535	0.796946	0.767591	8682/23467	2
NDfE-HC	DGN	C0040332	Tobacco Dependence	2/829	34/21671	0.375535	0.796946	0.767591	4988/1040	2
NDfE-HC	DGN	C0151860	Acquired porencephaly	2/829	34/21671	0.375535	0.796946	0.767591	3265/84153	2
NDfE-HC	DGN	C0206182	Lymphomatoid Papulosis	2/829	34/21671	0.375535	0.796946	0.767591	5156/65059	2
NDfE-HC	DGN	C0221365	Double ureter	2/829	34/21671	0.375535	0.796946	0.767591	27077/84314	2
NDfE-HC	DGN	C0338437	Neurocysticercosis	2/829	34/21671	0.375535	0.796946	0.767591	2947/2952	2
NDfE-HC	DGN	C0431109	Choroid Plexus Carcinoma	2/829	34/21671	0.375535	0.796946	0.767591	4088/4087	2
NDfE-HC	DGN	C0598275	Diffuse cerebral atrophy	2/829	34/21671	0.375535	0.796946	0.767591	57465/3736	2
NDfE-HC	DGN	C0598428	genetic hypertension	2/829	34/21671	0.375535	0.796946	0.767591	57007/5744	2
NDfE-HC	DGN	C0877009	Muscle fibrosis	2/829	34/21671	0.375535	0.796946	0.767591	284217/249	2
NDfE-HC	DGN	C0948441	Venoocclusive disease	2/829	34/21671	0.375535	0.796946	0.767591	3827/64132	2
NDfE-HC	DGN	C1692886	Arthritis, Bacterial	2/829	34/21671	0.375535	0.796946	0.767591	90865/176	2
NDfE-HC	DGN	C1956097	Wolf-Hirschhorn Syndrome	2/829	34/21671	0.375535	0.796946	0.767591	10923/10815	2
NDfE-HC	DGN	C0020295	Hydronephrosis	11/829	253/21671	0.375699	0.796946	0.767591	57465/2937/5824/6664/9382/7295/3418/71/8260/54551/79827	11
NDfE-HC	DGN	C0030312	Pancytopenia	11/829	253/21671	0.375699	0.796946	0.767591	9734/4087/5172/80169/9607/54809/326625/613/2629/1523/3423	11
NDfE-HC	DGN	C0271561	Somatotropin deficiency	7/829	154/21671	0.375759	0.796946	0.767591	64131/3479/51236/55315/6905/54551/3653	7
NDfE-HC	DGN	C0042963	Vomiting	13/829	303/21671	0.376063	0.796946	0.767591	5595/2161/4988/249/27087/6171/33/326625/445/5293/412/5141/5979	13
NDfE-HC	DGN	C0018498	Hair Color	6/829	130/21671	0.379151	0.796946	0.767591	22808/84059/124045/4286/4157/340419	6
NDfE-HC	DGN	C0563625	Agnosia for Pain	9/829	204/21671	0.379372	0.796946	0.767591	5125/6750/1910/57007/90865/5595/4988/1268/4157	9
NDfE-HC	DGN	C0595921	Intraocular pressure disorder	13/829	304/21671	0.380524	0.796946	0.767591	8013/1910/5595/220202/3479/1268/58495/6171/5293/2952/113263/3902/10451	13
NDfE-HC	DGN	C0004509	Azoospermia	11/829	254/21671	0.380583	0.796946	0.767591	340719/79017/5595/79971/3730/51087/100133941/55315/2952/412/286	11
NDfE-HC	DGN	C0392514	Hereditary hemochromatosis	11/829	254/21671	0.380583	0.796946	0.767591	8013/1910/57007/5595/9734/4625/100133941/80339/5293/412/6323	11
NDfE-HC	DGN	C0524910	Hepatitis C, Chronic	18/829	430/21671	0.381474	0.796946	0.767591	5950/65992/79143/4088/4087/3156/3479/9636/1268/7295/3350/100133941/80339/5441/3827/5806/4354/163702	18
NDfE-HC	DGN	C0027126	Myotonic Dystrophy	7/829	155/21671	0.382042	0.796946	0.767591	79017/57338/3782/7138/23531/5912/5582	7
NDfE-HC	DGN	C0332853	Anastomosis	7/829	155/21671	0.382042	0.796946	0.767591	5792/6750/23531/3479/1675/65059/412	7
NDfE-HC	DGN	C0751956	Acute Cerebrovascular Accidents	7/829	155/21671	0.382042	0.796946	0.767591	9734/340348/2161/3479/3084/412/286	7
NDfE-HC	DGN	C0600041	Infective cystitis	5/829	106/21671	0.382084	0.796946	0.767591	10923/5293/3084/6546/5806	5
NDfE-HC	DGN	C0202177	Phospholipid measurement	3/829	58/21671	0.383491	0.796946	0.767591	729993/3995/2495	3
NDfE-HC	DGN	C0221269	Pseudolymphoma	3/829	58/21671	0.383491	0.796946	0.767591	5156/27087/10923	3
NDfE-HC	DGN	C1266119	Solitary fibrous tumor	3/829	58/21671	0.383491	0.796946	0.767591	57491/5595/5156	3
NDfE-HC	DGN	C3540764	Coloboma of the Retina	3/829	58/21671	0.383491	0.796946	0.767591	5950/10653/8260	3
NDfE-HC	DGN	C3665365	Arteriosclerotic cardiovascular disease, NOS	3/829	58/21671	0.383491	0.796946	0.767591	113452/4087/3156	3
NDfE-HC	DGN	C0020651	Hypotension, Orthostatic	4/829	82/21671	0.384007	0.796946	0.767591	23327/4988/1534/6622	4
NDfE-HC	DGN	C0032461	Polycythemia	4/829	82/21671	0.384007	0.796946	0.767591	6750/3479/55532/613	4
NDfE-HC	DGN	C0406317	Chronic small plaque psoriasis	4/829	82/21671	0.384007	0.796946	0.767591	923/1032/170679/3827	4
NDfE-HC	DGN	C1707444	Columnar Cell Change of the Breast	4/829	82/21671	0.384007	0.796946	0.767591	6751/6750/330/8202	4
NDfE-HC	DGN	C0595989	Carcinoma of larynx	19/829	456/21671	0.384212	0.796946	0.767591	4494/2947/57007/5595/4493/3479/4490/4489/4495/4502/4500/4501/55907/5293/2952/1893/1523/23642/176	19
NDfE-HC	DGN	C0011334	Dental caries	14/829	330/21671	0.384488	0.796946	0.767591	399668/1007/2937/249/80169/644596/84059/7295/9244/8444/404672/6905/80119/492	14
NDfE-HC	DGN	C0026850	Muscular Dystrophy	12/829	280/21671	0.385335	0.796946	0.767591	284217/9734/4088/23531/3156/3479/9215/8792/3418/80854/1523/4703	12
NDfE-HC	DGN	C0085413	Polycystic Kidney, Autosomal Dominant	12/829	280/21671	0.385335	0.796946	0.767591	5792/6750/1910/1006/4087/3479/445/5293/10891/203286/1523/8482	12
NDfE-HC	DGN	C0018939	Hematological Disease	11/829	255/21671	0.385473	0.796946	0.767591	923/4602/5156/3265/54809/3418/613/283638/5293/2952/2322	11
NDfE-HC	DGN	C0752347	Lewy Body Disease	11/829	255/21671	0.385473	0.796946	0.767591	63974/3479/6622/9274/2170/2280/2629/7347/7019/10891/286	11
NDfE-HC	DGN	C0518015	Hemoglobin measurement	6/829	131/21671	0.386017	0.796946	0.767591	64943/493/80339/124045/4286/23460	6
NDfE-HC	DGN	C4552091	Polyarthritis, Juvenile, Rheumatoid Factor Negative	6/829	131/21671	0.386017	0.796946	0.767591	8013/4088/7280/23043/1390/3084	6
NDfE-HC	DGN	C4704862	Polyarthritis, Juvenile, Rheumatoid Factor Positive	6/829	131/21671	0.386017	0.796946	0.767591	8013/4088/7280/23043/1390/3084	6
NDfE-HC	DGN	C0023492	Leukemia, T-Cell	19/829	457/21671	0.387869	0.796946	0.767591	10519/57007/56655/5595/1032/4602/5786/5744/6622/10923/7295/10573/330/613/5293/6197/5292/4354/1523	19
NDfE-HC	DGN	C0021818	Intervertebral Disk Displacement	2/829	35/21671	0.389283	0.796946	0.767591	3479/5293	2
NDfE-HC	DGN	C0023521	Globoid cell leukodystrophy	2/829	35/21671	0.389283	0.796946	0.767591	3479/6622	2
NDfE-HC	DGN	C0039144	Syringomyelia	2/829	35/21671	0.389283	0.796946	0.767591	923/27253	2
NDfE-HC	DGN	C0078982	Arhinencephaly	2/829	35/21671	0.389283	0.796946	0.767591	57465/84153	2
NDfE-HC	DGN	C0151480	Anti-nuclear factor positive	2/829	35/21671	0.389283	0.796946	0.767591	5580/6575	2
NDfE-HC	DGN	C0158465	Acquired cubitus valgus	2/829	35/21671	0.389283	0.796946	0.767591	54361/2254	2
NDfE-HC	DGN	C0240991	Ataxia, Sensory	2/829	35/21671	0.389283	0.796946	0.767591	785/5816	2
NDfE-HC	DGN	C0241703	High pitched voice	2/829	35/21671	0.389283	0.796946	0.767591	4625/1501	2
NDfE-HC	DGN	C0267187	Intestinal metaplasia of gastric mucosa	2/829	35/21671	0.389283	0.796946	0.767591	5595/100133941	2
NDfE-HC	DGN	C0410174	Fukuyama Type Congenital Muscular Dystrophy	2/829	35/21671	0.389283	0.796946	0.767591	84062/9215	2
NDfE-HC	DGN	C0742132	cervical cancer metastasis	2/829	35/21671	0.389283	0.796946	0.767591	5595/4088	2
NDfE-HC	DGN	C1305849	Diastolic blood pressure measurement	2/829	35/21671	0.389283	0.796946	0.767591	254102/80854	2
NDfE-HC	DGN	C1833144	Slender long bone	2/829	35/21671	0.389283	0.796946	0.767591	126792/6905	2
NDfE-HC	DGN	C1849937	Disproportionate short-limb short stature	2/829	35/21671	0.389283	0.796946	0.767591	64131/249	2
NDfE-HC	DGN	C1861329	Spinal canal stenosis	2/829	35/21671	0.389283	0.796946	0.767591	923/6905	2
NDfE-HC	DGN	C1865060	Molar tooth sign on MRI	2/829	35/21671	0.389283	0.796946	0.767591	27077/84314	2
NDfE-HC	DGN	C1960469	Left ventricular noncompaction	2/829	35/21671	0.389283	0.796946	0.767591	4625/70	2
NDfE-HC	DGN	C2986561	Spindle Cell Oncocytoma of the Adenohypophysis	2/829	35/21671	0.389283	0.796946	0.767591	100133941/5293	2
NDfE-HC	DGN	C3149631	MELORHEOSTOSIS, ISOLATED	2/829	35/21671	0.389283	0.796946	0.767591	399668/644596	2
NDfE-HC	DGN	C3276706	Small Fiber Neuropathy	2/829	35/21671	0.389283	0.796946	0.767591	6622/6335	2
NDfE-HC	DGN	C0026985	Myelodysplasia	8/829	181/21671	0.389641	0.796946	0.767591	1050/3479/1662/3265/54809/613/2952/2322	8
NDfE-HC	DGN	C0004903	Beckwith-Wiedemann Syndrome	5/829	107/21671	0.389719	0.796946	0.767591	4088/29085/3479/3265/11151	5
NDfE-HC	DGN	C0346990	Carcinomatosis of peritoneal cavity	5/829	107/21671	0.389719	0.796946	0.767591	6750/90865/4087/4988/27087	5
NDfE-HC	DGN	C0242350	Erectile dysfunction	11/829	256/21671	0.390368	0.796946	0.767591	8682/23576/3479/116443/3730/116150/8655/1268/23564/5293/5806	11
NDfE-HC	DGN	C0085632	Apathy	4/829	83/21671	0.392728	0.796946	0.767591	57338/11069/6622/2629	4
NDfE-HC	DGN	C0162316	Iron deficiency anemia	4/829	83/21671	0.392728	0.796946	0.767591	1910/151176/1075/5979	4
NDfE-HC	DGN	C0853193	Bipolar I disorder	4/829	83/21671	0.392728	0.796946	0.767591	2558/84062/3084/1040	4
NDfE-HC	DGN	C1709527	B Acute Lymphoblastic Leukemia with t(9;22)(q34.1;q11.2); BCR-ABL1	4/829	83/21671	0.392728	0.796946	0.767591	613/5293/5292/2322	4
NDfE-HC	DGN	C1853241	Flat face	4/829	83/21671	0.392728	0.796946	0.767591	64131/126792/5824/9949	4
NDfE-HC	DGN	C2118460	Acute colitis	4/829	83/21671	0.392728	0.796946	0.767591	4923/90865/5293/412	4
NDfE-HC	DGN	C2945759	aggressive cancer	4/829	83/21671	0.392728	0.796946	0.767591	55170/5744/8792/5979	4
NDfE-HC	DGN	C0027430	Nasal Polyps	20/829	484/21671	0.39385	0.796946	0.767591	161582/1767/221421/57007/90865/4088/4087/5172/3479/115399/7295/3598/5293/71/2952/339829/1893/2981/6103/3290	20
NDfE-HC	DGN	C0018889	Helminthiasis	3/829	59/21671	0.393922	0.796946	0.767591	90865/115/80854	3
NDfE-HC	DGN	C0030486	Paraplegia	3/829	59/21671	0.393922	0.796946	0.767591	923/126792/3730	3
NDfE-HC	DGN	C0206762	Limb Deformities, Congenital	3/829	59/21671	0.393922	0.796946	0.767591	5125/923/140733	3
NDfE-HC	DGN	C0238013	Invasive aspergillosis	3/829	59/21671	0.393922	0.796946	0.767591	6441/9607/5806	3
NDfE-HC	DGN	C0268381	Primary amyloidosis	3/829	59/21671	0.393922	0.796946	0.767591	6509/613/6604	3
NDfE-HC	DGN	C0270921	Axonal neuropathy	3/829	59/21671	0.393922	0.796946	0.767591	27087/8988/7347	3
NDfE-HC	DGN	C1859236	Prolonged neonatal jaundice	3/829	59/21671	0.393922	0.796946	0.767591	33/84153/2035	3
NDfE-HC	DGN	C1959635	Parvovirus B19 (disease)	3/829	59/21671	0.393922	0.796946	0.767591	3479/8706/286	3
NDfE-HC	DGN	C4524268	Advanced lung cancer	3/829	59/21671	0.393922	0.796946	0.767591	57007/6441/5293	3
NDfE-HC	DGN	C4707243	Familial thoracic aortic aneurysm and aortic dissection	3/829	59/21671	0.393922	0.796946	0.767591	4088/4087/1289	3
NDfE-HC	DGN	C0206081	Hyperandrogenism	5/829	108/21671	0.397347	0.796946	0.767591	3479/54361/5293/412/3290	5
NDfE-HC	DGN	C1861866	Aplasia/Hypoplasia of the corpus callosum	5/829	108/21671	0.397347	0.796946	0.767591	27077/84314/3265/8260/6197	5
NDfE-HC	DGN	C1962966	Retinopathy, CTCAE	5/829	108/21671	0.397347	0.796946	0.767591	79158/84314/4286/5264/4157	5
NDfE-HC	DGN	C4553765	Memory Impairment, CTCAE 5.0	5/829	108/21671	0.397347	0.796946	0.767591	57338/5582/1893/6575/6843	5
NDfE-HC	DGN	C0003477	Separation Anxiety Disorder	1/829	13/21671	0.397824	0.796946	0.767591	4988	1
NDfE-HC	DGN	C0006060	Boutonneuse Fever	1/829	13/21671	0.397824	0.796946	0.767591	9636	1
NDfE-HC	DGN	C0008767	Cicatrization	1/829	13/21671	0.397824	0.796946	0.767591	1893	1
NDfE-HC	DGN	C0009178	Cocaine withdrawal	1/829	13/21671	0.397824	0.796946	0.767591	2289	1
NDfE-HC	DGN	C0012619	disc disorder	1/829	13/21671	0.397824	0.796946	0.767591	7222	1
NDfE-HC	DGN	C0015773	Felty Syndrome	1/829	13/21671	0.397824	0.796946	0.767591	27087	1
NDfE-HC	DGN	C0018924	Hemarthrosis	1/829	13/21671	0.397824	0.796946	0.767591	2677	1
NDfE-HC	DGN	C0019326	Ventral Hernia	1/829	13/21671	0.397824	0.796946	0.767591	1845	1
NDfE-HC	DGN	C0019911	Hookworm Infections	1/829	13/21671	0.397824	0.796946	0.767591	90865	1
NDfE-HC	DGN	C0022350	Jaundice, Chronic Idiopathic	1/829	13/21671	0.397824	0.796946	0.767591	79971	1
NDfE-HC	DGN	C0025269	Multiple Endocrine Neoplasia Type 2b	1/829	13/21671	0.397824	0.796946	0.767591	5979	1
NDfE-HC	DGN	C0026141	Milk-Alkali Syndrome	1/829	13/21671	0.397824	0.796946	0.767591	5744	1
NDfE-HC	DGN	C0033790	Pseudobulbar Palsy	1/829	13/21671	0.397824	0.796946	0.767591	4744	1
NDfE-HC	DGN	C0035232	Respiratory Paralysis	1/829	13/21671	0.397824	0.796946	0.767591	2556	1
NDfE-HC	DGN	C0040962	Tricuspid Valve Prolapse	1/829	13/21671	0.397824	0.796946	0.767591	1289	1
NDfE-HC	DGN	C0042484	Venous Engorgement	1/829	13/21671	0.397824	0.796946	0.767591	3827	1
NDfE-HC	DGN	C0085581	Restrictive lung disease	1/829	13/21671	0.397824	0.796946	0.767591	6441	1
NDfE-HC	DGN	C0086648	MPS III B	1/829	13/21671	0.397824	0.796946	0.767591	6448	1
NDfE-HC	DGN	C0149875	Primary dysmenorrhea	1/829	13/21671	0.397824	0.796946	0.767591	4988	1
NDfE-HC	DGN	C0151879	Shortened QT interval	1/829	13/21671	0.397824	0.796946	0.767591	6508	1
NDfE-HC	DGN	C0152267	Hodgkin lymphoma, lymphocyte depletion	1/829	13/21671	0.397824	0.796946	0.767591	200942	1
NDfE-HC	DGN	C0153653	Malignant tumor of parathyroid gland	1/829	13/21671	0.397824	0.796946	0.767591	5979	1
NDfE-HC	DGN	C0154823	Retinal defect	1/829	13/21671	0.397824	0.796946	0.767591	58495	1
NDfE-HC	DGN	C0175707	Asplenia Syndrome	1/829	13/21671	0.397824	0.796946	0.767591	1767	1
NDfE-HC	DGN	C0178540	Cerebral Hypoxia-Ischemia	1/829	13/21671	0.397824	0.796946	0.767591	3479	1
NDfE-HC	DGN	C0178824	Reactive Hyperemia	1/829	13/21671	0.397824	0.796946	0.767591	3827	1
NDfE-HC	DGN	C0202252	VITAMIN B12 MEASUREMENT	1/829	13/21671	0.397824	0.796946	0.767591	249	1
NDfE-HC	DGN	C0205622	Microinvasive tumor	1/829	13/21671	0.397824	0.796946	0.767591	6664	1
NDfE-HC	DGN	C0221777	Nontoxic goiter	1/829	13/21671	0.397824	0.796946	0.767591	5172	1
NDfE-HC	DGN	C0238448	Testicular embryonal carcinoma	1/829	13/21671	0.397824	0.796946	0.767591	8975	1
NDfE-HC	DGN	C0240803	Primary cerebral lymphoma	1/829	13/21671	0.397824	0.796946	0.767591	10923	1
NDfE-HC	DGN	C0242287	Isaacs syndrome	1/829	13/21671	0.397824	0.796946	0.767591	3736	1
NDfE-HC	DGN	C0265961	Erythrokeratodermia variabilis	1/829	13/21671	0.397824	0.796946	0.767591	6785	1
NDfE-HC	DGN	C0265970	Porokeratosis, Disseminated Superficial Actinic	1/829	13/21671	0.397824	0.796946	0.767591	2224	1
NDfE-HC	DGN	C0271375	Fourth cranial nerve paresis	1/829	13/21671	0.397824	0.796946	0.767591	7295	1
NDfE-HC	DGN	C0272315	Coagulation factor deficiency syndrome	1/829	13/21671	0.397824	0.796946	0.767591	2677	1
NDfE-HC	DGN	C0278517	Non-small cell lung cancer recurrent	1/829	13/21671	0.397824	0.796946	0.767591	8445	1
NDfE-HC	DGN	C0302885	Testicular dysgenesis	1/829	13/21671	0.397824	0.796946	0.767591	3479	1
NDfE-HC	DGN	C0333233	Active Hyperemia	1/829	13/21671	0.397824	0.796946	0.767591	3827	1
NDfE-HC	DGN	C0334246	Squamous cell carcinoma, metastatic	1/829	13/21671	0.397824	0.796946	0.767591	5293	1
NDfE-HC	DGN	C0334342	Skin appendage adenoma	1/829	13/21671	0.397824	0.796946	0.767591	4602	1
NDfE-HC	DGN	C0340170	Complicated pneumoconiosis	1/829	13/21671	0.397824	0.796946	0.767591	2952	1
NDfE-HC	DGN	C0343757	Neuropathy due to human immunodeficiency virus	1/829	13/21671	0.397824	0.796946	0.767591	4988	1
NDfE-HC	DGN	C0346300	Pituitary carcinoma	1/829	13/21671	0.397824	0.796946	0.767591	3479	1
NDfE-HC	DGN	C0349515	Amelanotic Skin Melanoma	1/829	13/21671	0.397824	0.796946	0.767591	4157	1
NDfE-HC	DGN	C0369183	Erythrocyte Mean Corpuscular Hemoglobin Test	1/829	13/21671	0.397824	0.796946	0.767591	2184	1
NDfE-HC	DGN	C0393584	Benign Hereditary Chorea	1/829	13/21671	0.397824	0.796946	0.767591	3741	1
NDfE-HC	DGN	C0423276	Shallow anterior chamber of eye	1/829	13/21671	0.397824	0.796946	0.767591	220202	1
NDfE-HC	DGN	C0476486	Generalized enlarged lymph nodes	1/829	13/21671	0.397824	0.796946	0.767591	613	1
NDfE-HC	DGN	C0677598	Stomatocytosis Result	1/829	13/21671	0.397824	0.796946	0.767591	2035	1
NDfE-HC	DGN	C0677660	Emotional problems	1/829	13/21671	0.397824	0.796946	0.767591	2937	1
NDfE-HC	DGN	C0678356	alcohol effect	1/829	13/21671	0.397824	0.796946	0.767591	2289	1
NDfE-HC	DGN	C0750905	Amino Acid Metabolism, Inherited Disorders	1/829	13/21671	0.397824	0.796946	0.767591	79048	1
NDfE-HC	DGN	C0751594	Zellweger-Like Syndrome	1/829	13/21671	0.397824	0.796946	0.767591	5824	1
NDfE-HC	DGN	C0855173	Placental Choriocarcinoma	1/829	13/21671	0.397824	0.796946	0.767591	412	1
NDfE-HC	DGN	C0857177	Arthritic pain	1/829	13/21671	0.397824	0.796946	0.767591	4988	1
NDfE-HC	DGN	C0876994	Cardiotoxicity	1/829	13/21671	0.397824	0.796946	0.767591	3084	1
NDfE-HC	DGN	C0920372	Carcinogenesis, Radiation	1/829	13/21671	0.397824	0.796946	0.767591	5293	1
NDfE-HC	DGN	C0948168	Bone marrow toxicity	1/829	13/21671	0.397824	0.796946	0.767591	4493	1
NDfE-HC	DGN	C1112433	Thromboembolic stroke	1/829	13/21671	0.397824	0.796946	0.767591	716	1
NDfE-HC	DGN	C1112486	Aggressive Systemic Mastocytosis	1/829	13/21671	0.397824	0.796946	0.767591	2322	1
NDfE-HC	DGN	C1135194	Chronic systolic heart failure	1/829	13/21671	0.397824	0.796946	0.767591	3084	1
NDfE-HC	DGN	C1305740	Overbite	1/829	13/21671	0.397824	0.796946	0.767591	6664	1
NDfE-HC	DGN	C1328931	Multiple lentigines	1/829	13/21671	0.397824	0.796946	0.767591	4286	1
NDfE-HC	DGN	C1527424	Cervical Squamous Intraepithelial Neoplasia 1	1/829	13/21671	0.397824	0.796946	0.767591	4277	1
NDfE-HC	DGN	C1541316	Adult Giant Cell Glioblastoma	1/829	13/21671	0.397824	0.796946	0.767591	3418	1
NDfE-HC	DGN	C1568248	Usher Syndrome, Type III	1/829	13/21671	0.397824	0.796946	0.767591	9636	1
NDfE-HC	DGN	C1707758	Direct Contact Transmission Infection	1/829	13/21671	0.397824	0.796946	0.767591	27087	1
NDfE-HC	DGN	C1801950	Opitz-G syndrome, type 2	1/829	13/21671	0.397824	0.796946	0.767591	11043	1
NDfE-HC	DGN	C1835686	Recurrent bacterial skin infections	1/829	13/21671	0.397824	0.796946	0.767591	1075	1
NDfE-HC	DGN	C1837082	Metaphyseal cupping	1/829	13/21671	0.397824	0.796946	0.767591	249	1
NDfE-HC	DGN	C1844752	Butterfly vertebrae	1/829	13/21671	0.397824	0.796946	0.767591	9382	1
NDfE-HC	DGN	C1847117	Dilated fourth ventricle	1/829	13/21671	0.397824	0.796946	0.767591	284217	1
NDfE-HC	DGN	C1848606	Vestibular hypofunction	1/829	13/21671	0.397824	0.796946	0.767591	4286	1
NDfE-HC	DGN	C1849955	Limited elbow movement	1/829	13/21671	0.397824	0.796946	0.767591	3265	1
NDfE-HC	DGN	C1855418	Thoracolumbar kyphosis	1/829	13/21671	0.397824	0.796946	0.767591	923	1
NDfE-HC	DGN	C1856599	Beaking of vertebral bodies	1/829	13/21671	0.397824	0.796946	0.767591	5831	1
NDfE-HC	DGN	C1857299	RETINAL NONATTACHMENT, NONSYNDROMIC CONGENITAL	1/829	13/21671	0.397824	0.796946	0.767591	220202	1
NDfE-HC	DGN	C1859972	ADRENOCORTICAL CARCINOMA, HEREDITARY	1/829	13/21671	0.397824	0.796946	0.767591	2952	1
NDfE-HC	DGN	C1861502	COLCHICINE RESISTANCE	1/829	13/21671	0.397824	0.796946	0.767591	79971	1
NDfE-HC	DGN	C1865200	Delayed epiphyseal ossification	1/829	13/21671	0.397824	0.796946	0.767591	65992	1
NDfE-HC	DGN	C1866986	Social and occupational deterioration	1/829	13/21671	0.397824	0.796946	0.767591	6854	1
NDfE-HC	DGN	C1879362	Hypertyrosinemia	1/829	13/21671	0.397824	0.796946	0.767591	2184	1
NDfE-HC	DGN	C2242577	Oromandibular dystonia	1/829	13/21671	0.397824	0.796946	0.767591	63982	1
NDfE-HC	DGN	C2711110	Hepatitis B and hepatitis C	1/829	13/21671	0.397824	0.796946	0.767591	3902	1
NDfE-HC	DGN	C2930974	Acute erythroleukemia	1/829	13/21671	0.397824	0.796946	0.767591	2322	1
NDfE-HC	DGN	C3150620	Distal upper limb muscle weakness	1/829	13/21671	0.397824	0.796946	0.767591	8988	1
NDfE-HC	DGN	C3163801	Abnormality of aortic arch	1/829	13/21671	0.397824	0.796946	0.767591	2629	1
NDfE-HC	DGN	C3276623	Toenail dysplasia	1/829	13/21671	0.397824	0.796946	0.767591	57465	1
NDfE-HC	DGN	C3279470	HYPOTRICHOSIS 8	1/829	13/21671	0.397824	0.796946	0.767591	57007	1
NDfE-HC	DGN	C3495489	Rieger eye malformation sequence	1/829	13/21671	0.397824	0.796946	0.767591	10815	1
NDfE-HC	DGN	C3661489	Autosomal Dominant Myotubular Myopathy	1/829	13/21671	0.397824	0.796946	0.767591	4625	1
NDfE-HC	DGN	C3887678	Central Nervous System Embryonal Tumor, Not Otherwise Specified	1/829	13/21671	0.397824	0.796946	0.767591	5156	1
NDfE-HC	DGN	C3888102	Frontotemporal Dementia With Motor Neuron Disease	1/829	13/21671	0.397824	0.796946	0.767591	6622	1
NDfE-HC	DGN	C3899659	Childhood Giant Cell Glioblastoma	1/829	13/21671	0.397824	0.796946	0.767591	3418	1
NDfE-HC	DGN	C4014650	Abnormal mitochondrial morphology	1/829	13/21671	0.397824	0.796946	0.767591	7019	1
NDfE-HC	DGN	C4021390	Symphalangism affecting the phalanges of the hand	1/829	13/21671	0.397824	0.796946	0.767591	2254	1
NDfE-HC	DGN	C4022810	Abnormality of nervous system morphology	1/829	13/21671	0.397824	0.796946	0.767591	79158	1
NDfE-HC	DGN	C4024610	Leg muscle stiffness	1/829	13/21671	0.397824	0.796946	0.767591	6843	1
NDfE-HC	DGN	C4024934	Cerebellar medulloblastoma	1/829	13/21671	0.397824	0.796946	0.767591	8111	1
NDfE-HC	DGN	C4025285	Microspherocytosis	1/829	13/21671	0.397824	0.796946	0.767591	71	1
NDfE-HC	DGN	C4025579	Large beaked nose	1/829	13/21671	0.397824	0.796946	0.767591	84153	1
NDfE-HC	DGN	C4025741	Clinodactyly of the 5th toe	1/829	13/21671	0.397824	0.796946	0.767591	54551	1
NDfE-HC	DGN	C4072904	Secondary Caesarian section	1/829	13/21671	0.397824	0.796946	0.767591	4604	1
NDfE-HC	DGN	C4520841	Pure Erythroid Leukemia	1/829	13/21671	0.397824	0.796946	0.767591	10519	1
NDfE-HC	DGN	C4551680	Generalized osteoporosis	1/829	13/21671	0.397824	0.796946	0.767591	64132	1
NDfE-HC	DGN	C4551952	Myopathy, Centronuclear, 1	1/829	13/21671	0.397824	0.796946	0.767591	4625	1
NDfE-HC	DGN	C4684861	Recurrent Malignant Glioma	1/829	13/21671	0.397824	0.796946	0.767591	445	1
NDfE-HC	DGN	C0018817	Atrial Septal Defects	16/829	384/21671	0.399172	0.796946	0.767591	1809/22808/5595/126792/5824/4625/70/3265/613/6854/8260/1289/64132/4043/286/91624	16
NDfE-HC	DGN	C0027726	Nephrotic Syndrome	16/829	384/21671	0.399172	0.796946	0.767591	5580/716/23109/11020/4868/1272/5293/55212/2952/10891/2289/412/4157/22925/2981/113263	16
NDfE-HC	DGN	C0149678	Epstein-Barr Virus Infections	16/829	384/21671	0.399172	0.796946	0.767591	200942/5580/6751/10683/3479/91851/26232/65059/140733/100133941/389493/8988/967/613/5293/1796	16
NDfE-HC	DGN	C0428472	Serum HDL cholesterol measurement	12/829	283/21671	0.399357	0.796946	0.767591	5138/3479/1268/326625/3084/158219/6095/83939/10147/84812/57519/176	12
NDfE-HC	DGN	C0024814	Marinesco-Sjogren syndrome	6/829	133/21671	0.399744	0.796946	0.767591	4082/1050/89795/1501/3265/3418	6
NDfE-HC	DGN	C0238339	Hereditary pancreatitis	7/829	158/21671	0.400905	0.796946	0.767591	4257/2947/5595/9734/887/5293/2952	7
NDfE-HC	DGN	C0007124	Noninfiltrating Intraductal Carcinoma	20/829	486/21671	0.400997	0.796946	0.767591	10519/55959/5595/4602/5744/5156/6664/23671/5987/9077/8988/3418/613/5293/6588/3084/412/5979/8202/8482	20
NDfE-HC	DGN	C0037928	Spinal Cord Diseases	4/829	84/21671	0.401431	0.796946	0.767591	923/1032/79158/613	4
NDfE-HC	DGN	C0878787	Growth failure	4/829	84/21671	0.401431	0.796946	0.767591	3479/10436/404672/6905	4
NDfE-HC	DGN	C1504404	Hippocampal sclerosis	4/829	84/21671	0.401431	0.796946	0.767591	4088/2890/6323/3748	4
NDfE-HC	DGN	C4554601	Amyloidosis cutis dyschromia	4/829	84/21671	0.401431	0.796946	0.767591	90865/2922/10457/79827	4
NDfE-HC	DGN	C0009918	Contracture of joint	2/829	36/21671	0.402894	0.796946	0.767591	5293/3423	2
NDfE-HC	DGN	C0018920	Hemangioma, Cavernous	2/829	36/21671	0.402894	0.796946	0.767591	79158/3265	2
NDfE-HC	DGN	C0023234	Legg-Calve-Perthes Disease	2/829	36/21671	0.402894	0.796946	0.767591	8013/79158	2
NDfE-HC	DGN	C0035410	Rhabdomyolysis	2/829	36/21671	0.402894	0.796946	0.767591	51693/2556	2
NDfE-HC	DGN	C0154409	Recurrent major depressive episodes	2/829	36/21671	0.402894	0.796946	0.767591	2558/3084	2
NDfE-HC	DGN	C0205649	Adenoma, Monomorphic	2/829	36/21671	0.402894	0.796946	0.767591	3479/492	2
NDfE-HC	DGN	C0206658	Smooth Muscle Tumor	2/829	36/21671	0.402894	0.796946	0.767591	923/3479	2
NDfE-HC	DGN	C0206732	Epithelioid hemangioendothelioma	2/829	36/21671	0.402894	0.796946	0.767591	6750/2322	2
NDfE-HC	DGN	C0265554	Ectrodactyly	2/829	36/21671	0.402894	0.796946	0.767591	7480/3730	2
NDfE-HC	DGN	C0271051	Macular retinal edema	2/829	36/21671	0.402894	0.796946	0.767591	6750/2937	2
NDfE-HC	DGN	C0862196	Mycosis fungoides/Sezary syndrome NOS	2/829	36/21671	0.402894	0.796946	0.767591	10923/10573	2
NDfE-HC	DGN	C1264195	Refractory anemia with ringed sideroblasts	2/829	36/21671	0.402894	0.796946	0.767591	613/51312	2
NDfE-HC	DGN	C2748055	Hypoinsulinaemia (disorder)	2/829	36/21671	0.402894	0.796946	0.767591	81033/2101	2
NDfE-HC	DGN	C4012968	Mild global developmental delay	2/829	36/21671	0.402894	0.796946	0.767591	284217/9382	2
NDfE-HC	DGN	C4728082	Severe hypoglycaemia	2/829	36/21671	0.402894	0.796946	0.767591	6750/3479	2
NDfE-HC	DGN	C0015732	Fecal Incontinence	3/829	60/21671	0.404306	0.796946	0.767591	6567/6448/613	3
NDfE-HC	DGN	C0024591	Malignant hyperpyrexia due to anesthesia	3/829	60/21671	0.404306	0.796946	0.767591	11017/9244/3736	3
NDfE-HC	DGN	C0024620	Primary Malignant Liver Neoplasm	3/829	60/21671	0.404306	0.796946	0.767591	83660/6750/3902	3
NDfE-HC	DGN	C0027540	Necrosis	3/829	60/21671	0.404306	0.796946	0.767591	5950/2170/613	3
NDfE-HC	DGN	C0162283	Nephrogenic Diabetes Insipidus	3/829	60/21671	0.404306	0.796946	0.767591	57007/393/821	3
NDfE-HC	DGN	C0277959	Coarse hair	3/829	60/21671	0.404306	0.796946	0.767591	22808/6448/6197	3
NDfE-HC	DGN	C0346302	Growth Hormone-Secreting Pituitary Adenoma	3/829	60/21671	0.404306	0.796946	0.767591	5792/6750/3479	3
NDfE-HC	DGN	C1854418	Biparietal narrowing	3/829	60/21671	0.404306	0.796946	0.767591	27077/6567/3265	3
NDfE-HC	DGN	C0236734	Caffeine related disorders	15/829	360/21671	0.404615	0.796946	0.767591	5595/4602/3479/6622/7802/5987/8988/5293/84251/27254/10891/79612/3827/5816/176	15
NDfE-HC	DGN	C0005823	Blood Pressure	5/829	109/21671	0.404965	0.796946	0.767591	8912/10923/254102/81578/51319	5
NDfE-HC	DGN	C0020981	Angioimmunoblastic Lymphadenopathy	5/829	109/21671	0.404965	0.796946	0.767591	7409/5156/3418/5293/412	5
NDfE-HC	DGN	C0085631	Agitation	5/829	109/21671	0.404965	0.796946	0.767591	6622/5445/2629/10891/4744	5
NDfE-HC	DGN	C1963167	Memory Impairment, CTCAE 3.0	5/829	109/21671	0.404965	0.796946	0.767591	57338/5582/1893/6575/6843	5
NDfE-HC	DGN	C0238790	bone destruction	10/829	234/21671	0.405982	0.796946	0.767591	90865/5595/9734/1032/5744/8792/56937/6095/1523/5979	10
NDfE-HC	DGN	C0376634	Craniofacial Abnormalities	10/829	234/21671	0.405982	0.796946	0.767591	10683/4088/4087/5156/3157/3418/71/6905/56172/176	10
NDfE-HC	DGN	C0349566	Squamous cell carcinoma of tongue	19/829	462/21671	0.406215	0.796946	0.767591	923/90865/5595/4088/5156/2987/51343/8988/967/51477/1272/5293/404672/1289/1075/114907/340419/1523/373863	19
NDfE-HC	DGN	C0423113	Telecanthus	6/829	134/21671	0.406602	0.796946	0.767591	1910/3265/71/6197/4286/56172	6
NDfE-HC	DGN	C1845050	PIGMENTARY DISORDER, RETICULATE, WITH SYSTEMIC MANIFESTATIONS	9/829	209/21671	0.406701	0.796946	0.767591	6750/284217/5595/3479/1675/8792/5445/3084/1523	9
NDfE-HC	DGN	C1837260	Prominent forehead	7/829	159/21671	0.407191	0.796946	0.767591	126792/3479/3265/5831/8260/6905/6197	7
NDfE-HC	DGN	C0276496	Familial Alzheimer Disease (FAD)	11/829	260/21671	0.409984	0.796946	0.767591	5595/3479/10858/6622/5293/5831/7019/3416/412/3827/4782	11
NDfE-HC	DGN	C0002418	Amblyopia	4/829	85/21671	0.41011	0.796946	0.767591	284217/4935/10891/64132	4
NDfE-HC	DGN	C0014869	Peptic Esophagitis	4/829	85/21671	0.41011	0.796946	0.767591	90865/3479/5293/2952	4
NDfE-HC	DGN	C0032269	Pneumococcal Infections	4/829	85/21671	0.41011	0.796946	0.767591	5595/5293/412/5806	4
NDfE-HC	DGN	C1997217	Low grade glioma	4/829	85/21671	0.41011	0.796946	0.767591	5874/100133941/3418/10451	4
NDfE-HC	DGN	C3806467	Respiratory insufficiency due to muscle weakness	4/829	85/21671	0.41011	0.796946	0.767591	7138/4625/1272/4703	4
NDfE-HC	DGN	C1306503	Congenital exomphalos	10/829	235/21671	0.411149	0.796946	0.767591	5125/10683/4088/716/79158/7067/404672/1289/3423/3736	10
NDfE-HC	DGN	C0278595	Adult Fibrosarcoma	16/829	387/21671	0.411237	0.796946	0.767591	58189/9734/4087/3479/7295/3265/7158/8988/5293/412/91252/5806/340419/1523/5979/3902	16
NDfE-HC	DGN	C0001948	Alcohol consumption	9/829	210/21671	0.412173	0.796946	0.767591	58189/5125/6585/2139/9312/7158/158219/23460/2104	9
NDfE-HC	DGN	C0001883	Airway Obstruction	5/829	110/21671	0.412572	0.796946	0.767591	1910/90865/2161/56934/3827	5
NDfE-HC	DGN	C0011616	Contact Dermatitis	5/829	110/21671	0.412572	0.796946	0.767591	2937/4988/7295/2495/3084	5
NDfE-HC	DGN	C0019061	Hemolytic-Uremic Syndrome	5/829	110/21671	0.412572	0.796946	0.767591	5125/57007/90865/6804/54475	5
NDfE-HC	DGN	C0349782	Ischemic cardiomyopathy	5/829	110/21671	0.412572	0.796946	0.767591	5950/5595/4087/3479/7295	5
NDfE-HC	DGN	C0162810	Cicatrix, Hypertrophic	8/829	185/21671	0.412985	0.796946	0.767591	284217/4088/4087/3479/54361/5293/4157/7222	8
NDfE-HC	DGN	C1266042	Chromophobe Renal Cell Carcinoma	8/829	185/21671	0.412985	0.796946	0.767591	1910/57801/5172/89795/100133941/2952/4286/5816	8
NDfE-HC	DGN	C0038271	Stereotyped Behavior	6/829	135/21671	0.413453	0.796946	0.767591	79143/2898/23043/8260/10815/51319	6
NDfE-HC	DGN	C0020796	Profound Mental Retardation	7/829	160/21671	0.413475	0.796946	0.767591	284217/79042/139411/5582/55212/79944/6323	7
NDfE-HC	DGN	C0265610	Clinodactyly of fingers	7/829	160/21671	0.413475	0.796946	0.767591	64131/3479/6664/55315/8260/54551/3653	7
NDfE-HC	DGN	C4049938	Physical Activity Measurement	7/829	160/21671	0.413475	0.796946	0.767591	22808/2139/55282/645323/129563/115/176	7
NDfE-HC	DGN	C4733095	HER2-negative breast cancer	7/829	160/21671	0.413475	0.796946	0.767591	2173/5595/9734/1871/3479/5293/3084	7
NDfE-HC	DGN	C0002452	Amelogenesis Imperfecta	3/829	61/21671	0.414637	0.796946	0.767591	8111/6103/84957	3
NDfE-HC	DGN	C0018536	Hallux Valgus	3/829	61/21671	0.414637	0.796946	0.767591	6567/126792/55315	3
NDfE-HC	DGN	C0085702	Monocytosis	3/829	61/21671	0.414637	0.796946	0.767591	8013/613/2322	3
NDfE-HC	DGN	C0349631	Richter's syndrome	3/829	61/21671	0.414637	0.796946	0.767591	10519/6545/330	3
NDfE-HC	DGN	C3178782	Aortic Stiffness	3/829	61/21671	0.414637	0.796946	0.767591	4199/3479/176	3
NDfE-HC	DGN	C4723838	Metastatic Breast Carcinoma	3/829	61/21671	0.414637	0.796946	0.767591	5792/1893/23221	3
NDfE-HC	DGN	C0002453	Amenorrhea	2/829	37/21671	0.416358	0.796946	0.767591	54361/55315	2
NDfE-HC	DGN	C0003028	Anhidrosis	2/829	37/21671	0.416358	0.796946	0.767591	9244/6335	2
NDfE-HC	DGN	C0021361	Female infertility	2/829	37/21671	0.416358	0.796946	0.767591	5595/1050	2
NDfE-HC	DGN	C0030326	Panniculitis	2/829	37/21671	0.416358	0.796946	0.767591	5580/84153	2
NDfE-HC	DGN	C0036983	Septic Shock	2/829	37/21671	0.416358	0.796946	0.767591	923/23564	2
NDfE-HC	DGN	C0153405	Malignant neoplasm of pharynx	2/829	37/21671	0.416358	0.796946	0.767591	9734/2952	2
NDfE-HC	DGN	C0239594	Short finger	2/829	37/21671	0.416358	0.796946	0.767591	3736/176	2
NDfE-HC	DGN	C0271844	Parathyroid hyperplasia	2/829	37/21671	0.416358	0.796946	0.767591	5744/5979	2
NDfE-HC	DGN	C0278519	Recurrent Childhood Acute Lymphoblastic Leukemia	2/829	37/21671	0.416358	0.796946	0.767591	10923/10573	2
NDfE-HC	DGN	C0431362	Lobar Holoprosencephaly	2/829	37/21671	0.416358	0.796946	0.767591	27077/84314	2
NDfE-HC	DGN	C0432306	Ichthyosis Bullosa of Siemens	2/829	37/21671	0.416358	0.796946	0.767591	6750/5979	2
NDfE-HC	DGN	C0472767	Beta thalassemia intermedia	2/829	37/21671	0.416358	0.796946	0.767591	4602/4354	2
NDfE-HC	DGN	C1739363	Prostatic Hypertrophy	2/829	37/21671	0.416358	0.796946	0.767591	2922/3479	2
NDfE-HC	DGN	C1854310	Hypotrichosis simplex	2/829	37/21671	0.416358	0.796946	0.767591	3084/4157	2
NDfE-HC	DGN	C1855520	Hyperglycemia, Postprandial	2/829	37/21671	0.416358	0.796946	0.767591	2556/3290	2
NDfE-HC	DGN	C2826025	Mixed phenotype acute leukemia	2/829	37/21671	0.416358	0.796946	0.767591	613/2322	2
NDfE-HC	DGN	C3887640	Astrocytosis	2/829	37/21671	0.416358	0.796946	0.767591	5595/55532	2
NDfE-HC	DGN	C0151888	Hyporeflexia	13/829	312/21671	0.416376	0.796946	0.767591	57465/59345/116150/9215/2556/6335/404672/5264/6785/4744/4703/6843/127833	13
NDfE-HC	DGN	C1260899	Anemia, Diamond-Blackfan	4/829	86/21671	0.418764	0.796946	0.767591	5987/6171/5292/4043	4
NDfE-HC	DGN	C4085590	Cone-Rod Dystrophies	4/829	86/21671	0.418764	0.796946	0.767591	79884/167691/6785/6103	4
NDfE-HC	DGN	C0206754	Neuroendocrine Tumors	20/829	491/21671	0.418918	0.796946	0.767591	6751/5792/6750/4923/10683/9734/2922/8111/5744/5156/3479/6664/27087/9607/3265/887/51477/5293/71/5979	20
NDfE-HC	DGN	C0011168	Deglutition Disorders	16/829	389/21671	0.419292	0.796946	0.767591	2937/4625/84617/5156/79042/6622/3418/5582/6588/2629/1893/54551/4703/6843/3748/127833	16
NDfE-HC	DGN	C0003578	Apnea	11/829	262/21671	0.419803	0.796946	0.767591	5733/27077/249/3350/84314/2629/3423/5979/4703/6843/127833	11
NDfE-HC	DGN	C0012236	DiGeorge Syndrome	5/829	111/21671	0.420163	0.796946	0.767591	6545/400892/6622/613/2629	5
NDfE-HC	DGN	C0242231	Coronary Stenosis	5/829	111/21671	0.420163	0.796946	0.767591	4625/3479/6441/5445/5806	5
NDfE-HC	DGN	C0431447	Synophrys	5/829	111/21671	0.420163	0.796946	0.767591	64131/1910/54361/6448/4286	5
NDfE-HC	DGN	C0002768	Congenital Pain Insensitivity	1/829	14/21671	0.420873	0.796946	0.767591	6335	1
NDfE-HC	DGN	C0004681	Bagassosis	1/829	14/21671	0.420873	0.796946	0.767591	176	1
NDfE-HC	DGN	C0010273	Craniofacial Dysostosis	1/829	14/21671	0.420873	0.796946	0.767591	8444	1
NDfE-HC	DGN	C0014804	Erythromelalgia	1/829	14/21671	0.420873	0.796946	0.767591	6335	1
NDfE-HC	DGN	C0017572	Gingival Recession	1/829	14/21671	0.420873	0.796946	0.767591	1075	1
NDfE-HC	DGN	C0020523	Immediate hypersensitivity	1/829	14/21671	0.420873	0.796946	0.767591	90865	1
NDfE-HC	DGN	C0028432	Nose Diseases	1/829	14/21671	0.420873	0.796946	0.767591	5172	1
NDfE-HC	DGN	C0030489	Paraproteinemias	1/829	14/21671	0.420873	0.796946	0.767591	27087	1
NDfE-HC	DGN	C0034535	Radiation Syndrome	1/829	14/21671	0.420873	0.796946	0.767591	7295	1
NDfE-HC	DGN	C0085574	Palindromic rheumatism	1/829	14/21671	0.420873	0.796946	0.767591	412	1
NDfE-HC	DGN	C0085860	Autoimmune Syndrome Type II, Polyglandular	1/829	14/21671	0.420873	0.796946	0.767591	55190	1
NDfE-HC	DGN	C0149825	Hypertrophy of adenoids	1/829	14/21671	0.420873	0.796946	0.767591	6441	1
NDfE-HC	DGN	C0151491	Congenital musculoskeletal anomalies	1/829	14/21671	0.420873	0.796946	0.767591	6622	1
NDfE-HC	DGN	C0151516	Thyroid Hypoplasia	1/829	14/21671	0.420873	0.796946	0.767591	5172	1
NDfE-HC	DGN	C0151572	Reflex, Corneal, Decreased	1/829	14/21671	0.420873	0.796946	0.767591	6335	1
NDfE-HC	DGN	C0154246	Urea Cycle Disorders, Inborn	1/829	14/21671	0.420873	0.796946	0.767591	445	1
NDfE-HC	DGN	C0206631	Lipomatous neoplasm	1/829	14/21671	0.420873	0.796946	0.767591	923	1
NDfE-HC	DGN	C0221100	Hangover from any Alcohol or Other Drugs substance	1/829	14/21671	0.420873	0.796946	0.767591	6448	1
NDfE-HC	DGN	C0221248	Tophus	1/829	14/21671	0.420873	0.796946	0.767591	4490	1
NDfE-HC	DGN	C0221281	Poikilocytosis	1/829	14/21671	0.420873	0.796946	0.767591	7372	1
NDfE-HC	DGN	C0221773	Hyperamylasemia	1/829	14/21671	0.420873	0.796946	0.767591	6750	1
NDfE-HC	DGN	C0235971	Elevated alpha-fetoprotein	1/829	14/21671	0.420873	0.796946	0.767591	2184	1
NDfE-HC	DGN	C0238104	Chronic endometritis	1/829	14/21671	0.420873	0.796946	0.767591	3479	1
NDfE-HC	DGN	C0239831	Hand muscle weakness	1/829	14/21671	0.420873	0.796946	0.767591	4625	1
NDfE-HC	DGN	C0263662	Disseminated eosinophilic collagen disease	1/829	14/21671	0.420873	0.796946	0.767591	5156	1
NDfE-HC	DGN	C0266006	Pili torti-deafness syndrome	1/829	14/21671	0.420873	0.796946	0.767591	63982	1
NDfE-HC	DGN	C0268147	Glycogen storage disease, type IX	1/829	14/21671	0.420873	0.796946	0.767591	5836	1
NDfE-HC	DGN	C0278864	Growth Hormone-Producing Pituitary Gland Neoplasm	1/829	14/21671	0.420873	0.796946	0.767591	6750	1
NDfE-HC	DGN	C0311468	Increased bilirubin level (finding)	1/829	14/21671	0.420873	0.796946	0.767591	2161	1
NDfE-HC	DGN	C0334082	NEVUS, EPIDERMAL (disorder)	1/829	14/21671	0.420873	0.796946	0.767591	3265	1
NDfE-HC	DGN	C0334486	Low Grade Endometrial Stromal Sarcoma	1/829	14/21671	0.420873	0.796946	0.767591	2170	1
NDfE-HC	DGN	C0334699	Malignant myoepithelioma	1/829	14/21671	0.420873	0.796946	0.767591	8013	1
NDfE-HC	DGN	C0339284	Polymorphous corneal dystrophy	1/829	14/21671	0.420873	0.796946	0.767591	58495	1
NDfE-HC	DGN	C0344307	Absence of pain sensation	1/829	14/21671	0.420873	0.796946	0.767591	6335	1
NDfE-HC	DGN	C0345960	Giant cell carcinoma of lung	1/829	14/21671	0.420873	0.796946	0.767591	3265	1
NDfE-HC	DGN	C0375381	Urethral intrinsic sphincter deficiency	1/829	14/21671	0.420873	0.796946	0.767591	71	1
NDfE-HC	DGN	C0398794	Hypopigmentation-immunodeficiency disease	1/829	14/21671	0.420873	0.796946	0.767591	5874	1
NDfE-HC	DGN	C0403367	proliferative nephritis unspecified	1/829	14/21671	0.420873	0.796946	0.767591	176	1
NDfE-HC	DGN	C0422895	Primitive reflex	1/829	14/21671	0.420873	0.796946	0.767591	57338	1
NDfE-HC	DGN	C0431564	Lobulated tongue	1/829	14/21671	0.420873	0.796946	0.767591	5979	1
NDfE-HC	DGN	C0523979	Vitamin D3 measurement	1/829	14/21671	0.420873	0.796946	0.767591	22800	1
NDfE-HC	DGN	C0678909	Brain Waves	1/829	14/21671	0.420873	0.796946	0.767591	9734	1
NDfE-HC	DGN	C0742558	colon cancer liver metastasis	1/829	14/21671	0.420873	0.796946	0.767591	10332	1
NDfE-HC	DGN	C0745106	hyperparathyroid	1/829	14/21671	0.420873	0.796946	0.767591	5744	1
NDfE-HC	DGN	C0747251	Progressive spastic paraparesis	1/829	14/21671	0.420873	0.796946	0.767591	6905	1
NDfE-HC	DGN	C0796085	Nance-Horan syndrome	1/829	14/21671	0.420873	0.796946	0.767591	5475	1
NDfE-HC	DGN	C0919758	Vitamin D measurement	1/829	14/21671	0.420873	0.796946	0.767591	22800	1
NDfE-HC	DGN	C1303007	Brushfield spots	1/829	14/21671	0.420873	0.796946	0.767591	5824	1
NDfE-HC	DGN	C1319317	Squamous cell carcinoma of pharynx	1/829	14/21671	0.420873	0.796946	0.767591	2947	1
NDfE-HC	DGN	C1328577	Empty follicle syndrome	1/829	14/21671	0.420873	0.796946	0.767591	5595	1
NDfE-HC	DGN	C1333116	Colorectal Traditional Serrated Adenoma	1/829	14/21671	0.420873	0.796946	0.767591	340419	1
NDfE-HC	DGN	C1333992	Hereditary Ovarian Carcinoma	1/829	14/21671	0.420873	0.796946	0.767591	3265	1
NDfE-HC	DGN	C1335103	Ocular Adnexal Mucosa-Associated Lymphoid Tissue Lymphoma	1/829	14/21671	0.420873	0.796946	0.767591	330	1
NDfE-HC	DGN	C1368911	Papillary urothelial carcinoma	1/829	14/21671	0.420873	0.796946	0.767591	3265	1
NDfE-HC	DGN	C1387805	Episodic paroxysmal anxiety	1/829	14/21671	0.420873	0.796946	0.767591	5979	1
NDfE-HC	DGN	C1504412	Testotoxicosis	1/829	14/21671	0.420873	0.796946	0.767591	3479	1
NDfE-HC	DGN	C1519214	Glioblastoma, IDH-Mutant	1/829	14/21671	0.420873	0.796946	0.767591	3418	1
NDfE-HC	DGN	C1691779	Sensory hearing loss	1/829	14/21671	0.420873	0.796946	0.767591	5172	1
NDfE-HC	DGN	C1832033	Adult Subependymal Giant Cell Astrocytoma	1/829	14/21671	0.420873	0.796946	0.767591	1809	1
NDfE-HC	DGN	C1832034	Childhood Subependymal Giant Cell Astrocytoma	1/829	14/21671	0.420873	0.796946	0.767591	1809	1
NDfE-HC	DGN	C1832615	HYPERPARATHYROIDISM, NEONATAL SEVERE	1/829	14/21671	0.420873	0.796946	0.767591	3423	1
NDfE-HC	DGN	C1833325	Thin bony cortex	1/829	14/21671	0.420873	0.796946	0.767591	8792	1
NDfE-HC	DGN	C1836373	MUSCULAR DYSTROPHY, LIMB-GIRDLE, TYPE 2K	1/829	14/21671	0.420873	0.796946	0.767591	9215	1
NDfE-HC	DGN	C1836609	Progressive distal muscle weakness	1/829	14/21671	0.420873	0.796946	0.767591	4703	1
NDfE-HC	DGN	C1838319	Primitive reflexes (palmomental, snout, glabellar)	1/829	14/21671	0.420873	0.796946	0.767591	57338	1
NDfE-HC	DGN	C1839783	Large forehead	1/829	14/21671	0.420873	0.796946	0.767591	9949	1
NDfE-HC	DGN	C1840374	Elevated systolic blood pressure	1/829	14/21671	0.420873	0.796946	0.767591	219736	1
NDfE-HC	DGN	C1840375	Elevated diastolic blood pressure	1/829	14/21671	0.420873	0.796946	0.767591	219736	1
NDfE-HC	DGN	C1842090	Platelet Glycoprotein IV Deficiency	1/829	14/21671	0.420873	0.796946	0.767591	1948	1
NDfE-HC	DGN	C1842138	Progressive hearing impairment	1/829	14/21671	0.420873	0.796946	0.767591	57465	1
NDfE-HC	DGN	C1842714	Desquamation of skin soon after birth	1/829	14/21671	0.420873	0.796946	0.767591	2629	1
NDfE-HC	DGN	C1844662	Unexplained fevers	1/829	14/21671	0.420873	0.796946	0.767591	84153	1
NDfE-HC	DGN	C1845202	Nephrogenic Syndrome of Inappropriate Antidiuresis	1/829	14/21671	0.420873	0.796946	0.767591	57007	1
NDfE-HC	DGN	C1846385	FOCAL CORTICAL DYSPLASIA OF TAYLOR	1/829	14/21671	0.420873	0.796946	0.767591	5293	1
NDfE-HC	DGN	C1846545	Autoimmune Lymphoproliferative Syndrome Type 2B	1/829	14/21671	0.420873	0.796946	0.767591	1289	1
NDfE-HC	DGN	C1847762	Cerebellar cyst	1/829	14/21671	0.420873	0.796946	0.767591	284217	1
NDfE-HC	DGN	C1848638	USHER SYNDROME, TYPE IB (disorder)	1/829	14/21671	0.420873	0.796946	0.767591	412	1
NDfE-HC	DGN	C1858679	CATARACT, AUTOSOMAL DOMINANT	1/829	14/21671	0.420873	0.796946	0.767591	412	1
NDfE-HC	DGN	C1859077	Aplasia/Hypoplasia of the nails	1/829	14/21671	0.420873	0.796946	0.767591	404672	1
NDfE-HC	DGN	C1868393	Elevated urinary epinephrine	1/829	14/21671	0.420873	0.796946	0.767591	5979	1
NDfE-HC	DGN	C1970109	AROMATASE EXCESS SYNDROME	1/829	14/21671	0.420873	0.796946	0.767591	3479	1
NDfE-HC	DGN	C2314994	Infarction of spinal cord	1/829	14/21671	0.420873	0.796946	0.767591	923	1
NDfE-HC	DGN	C2362914	clinical depression	1/829	14/21671	0.420873	0.796946	0.767591	2289	1
NDfE-HC	DGN	C2697758	Interleukin 10 Measurement	1/829	14/21671	0.420873	0.796946	0.767591	140733	1
NDfE-HC	DGN	C2732979	Acquired long QT syndrome	1/829	14/21671	0.420873	0.796946	0.767591	5293	1
NDfE-HC	DGN	C2931205	Usher syndrome, type 1A	1/829	14/21671	0.420873	0.796946	0.767591	6017	1
NDfE-HC	DGN	C3696962	Coronary microvascular dysfunction	1/829	14/21671	0.420873	0.796946	0.767591	3479	1
NDfE-HC	DGN	C4021986	Hypoplasia of the ear cartilage	1/829	14/21671	0.420873	0.796946	0.767591	1289	1
NDfE-HC	DGN	C4022583	Fatiguable weakness of proximal limb muscles	1/829	14/21671	0.420873	0.796946	0.767591	4703	1
NDfE-HC	DGN	C4022591	Fatigable weakness of bulbar muscles	1/829	14/21671	0.420873	0.796946	0.767591	4703	1
NDfE-HC	DGN	C4022995	Sex reversal	1/829	14/21671	0.420873	0.796946	0.767591	54361	1
NDfE-HC	DGN	C4023484	Uni- and bilateral multifocal epileptiform discharges	1/829	14/21671	0.420873	0.796946	0.767591	3736	1
NDfE-HC	DGN	C4281802	Spongiform encephalopathy	1/829	14/21671	0.420873	0.796946	0.767591	2937	1
NDfE-HC	DGN	C4284790	Muscular Dystrophy-Dystroglycanopathy (Congenital with Brain and Eye Anomalies) Type A, 1	1/829	14/21671	0.420873	0.796946	0.767591	9215	1
NDfE-HC	DGN	C4285782	Kinesiophobia	1/829	14/21671	0.420873	0.796946	0.767591	412	1
NDfE-HC	DGN	C4288892	Infant Acute Undifferentiated Leukemia	1/829	14/21671	0.420873	0.796946	0.767591	613	1
NDfE-HC	DGN	C4329988	Feline Mammary Carcinoma	1/829	14/21671	0.420873	0.796946	0.767591	51343	1
NDfE-HC	DGN	C4551905	Pulmonary Venous Return Anomaly	1/829	14/21671	0.420873	0.796946	0.767591	10683	1
NDfE-HC	DGN	C4703439	Abnormality of fundus pigmentation	1/829	14/21671	0.420873	0.796946	0.767591	6017	1
NDfE-HC	DGN	C4749367	Mesial temporal lobe epilepsy with hippocampal sclerosis	1/829	14/21671	0.420873	0.796946	0.767591	6323	1
NDfE-HC	DGN	C1306759	Eosinophilic disorder	12/829	288/21671	0.422783	0.796946	0.767591	90865/5595/4602/5156/6441/1501/7158/613/2289/6323/2322/163702	12
NDfE-HC	DGN	C0011269	Dementia, Vascular	9/829	212/21671	0.423112	0.796946	0.767591	6750/2922/3479/6622/7295/5445/5293/6197/286	9
NDfE-HC	DGN	C1153706	Endometrial adenocarcinoma	9/829	212/21671	0.423112	0.796946	0.767591	1948/4923/57007/5595/3479/3265/687/2289/81033	9
NDfE-HC	DGN	C0375023	Respiratory syncytial virus (RSV) infection in conditions classified elsewhere and of unspecified site	19/829	467/21671	0.424634	0.796946	0.767591	90865/10683/1871/11069/27087/9636/6441/1268/7295/118812/79132/967/51477/3827/9881/4277/163702/3736/176	19
NDfE-HC	DGN	C0042974	von Willebrand Disease	3/829	62/21671	0.424911	0.796946	0.767591	821/10332/4043	3
NDfE-HC	DGN	C0278622	Adult Malignant Peripheral Nerve Sheath Tumor	3/829	62/21671	0.424911	0.796946	0.767591	5156/3084/2070	3
NDfE-HC	DGN	C0279987	Childhood Malignant Peripheral Nerve Sheath Tumor	3/829	62/21671	0.424911	0.796946	0.767591	5156/3084/2070	3
NDfE-HC	DGN	C0596240	Cancer Pain	3/829	62/21671	0.424911	0.796946	0.767591	1910/90865/4988	3
NDfE-HC	DGN	C0920563	Insulin Sensitivity	3/829	62/21671	0.424911	0.796946	0.767591	8013/412/3290	3
NDfE-HC	DGN	C2717961	Thrombotic Microangiopathies	3/829	62/21671	0.424911	0.796946	0.767591	56034/613/5806	3
NDfE-HC	DGN	C3714619	Insulin resistance syndrome	3/829	62/21671	0.424911	0.796946	0.767591	80339/5293/10891	3
NDfE-HC	DGN	C3888018	Congenital Hyperinsulinism	3/829	62/21671	0.424911	0.796946	0.767591	6750/3479/3265	3
NDfE-HC	DGN	C4722327	PROSTATE CANCER, HEREDITARY, 1	3/829	62/21671	0.424911	0.796946	0.767591	9289/27087/91522	3
NDfE-HC	DGN	C0018923	Hemangiosarcoma	7/829	162/21671	0.426026	0.796946	0.767591	1871/4087/10923/3265/5293/4286/5979	7
NDfE-HC	DGN	C1512981	Mammary Tumorigenesis	7/829	162/21671	0.426026	0.796946	0.767591	5744/3479/3265/8792/5293/9452/8202	7
NDfE-HC	DGN	C1836038	Poor head control	7/829	162/21671	0.426026	0.796946	0.767591	4625/116150/4604/51506/3736/6843/127833	7
NDfE-HC	DGN	C0010964	Dandy-Walker Syndrome	6/829	137/21671	0.427129	0.796946	0.767591	27077/57465/6664/84314/3265/9215	6
NDfE-HC	DGN	C0043346	Xeroderma Pigmentosum	6/829	137/21671	0.427129	0.796946	0.767591	1069/3265/404672/2952/64132/4157	6
NDfE-HC	DGN	C0023798	Lipoma	4/829	87/21671	0.427387	0.796946	0.767591	116135/923/8445/176	4
NDfE-HC	DGN	C0041755	Adverse reaction to drug	4/829	87/21671	0.427387	0.796946	0.767591	8912/3479/7295/445	4
NDfE-HC	DGN	C0238033	Carcinoma of Male Breast	4/829	87/21671	0.427387	0.796946	0.767591	79017/4082/3479/5293	4
NDfE-HC	DGN	C0002893	Refractory anemias	14/829	340/21671	0.42762	0.796946	0.767591	25907/3067/80258/5595/1032/3265/8792/2890/54809/5293/4050/2322/5979/8202	14
NDfE-HC	DGN	C0162311	Androgenetic Alopecia	5/829	112/21671	0.427738	0.796946	0.767591	79017/7480/9734/3479/340419	5
NDfE-HC	DGN	C0221629	Proximal muscle weakness	5/829	112/21671	0.427738	0.796946	0.767591	4625/9215/4703/6843/127833	5
NDfE-HC	DGN	C0678230	Congenital Epicanthus	17/829	417/21671	0.429068	0.796946	0.767591	64131/57465/5824/6664/79158/1501/3265/71/404672/8260/1289/6197/129563/23221/10815/286/5979	17
NDfE-HC	DGN	C0202239	Uric acid measurement (procedure)	11/829	264/21671	0.429622	0.796946	0.767591	5792/5874/254263/3995/170679/161835/80339/2822/3084/55244/4782	11
NDfE-HC	DGN	C0566602	Primary sclerosing cholangitis	11/829	264/21671	0.429622	0.796946	0.767591	5595/27087/7295/84324/80339/8988/5293/577/2952/412/4277	11
NDfE-HC	DGN	C2826323	Refractory Cytopenia of Childhood	11/829	264/21671	0.429622	0.796946	0.767591	6750/55959/5595/2922/3479/6622/100133941/54809/1289/11138/23642	11
NDfE-HC	DGN	C0008728	Eosinophilic granulomatosis with polyangiitis	2/829	38/21671	0.429668	0.796946	0.767591	90865/55907	2
NDfE-HC	DGN	C0026857	Musculoskeletal Diseases	2/829	38/21671	0.429668	0.796946	0.767591	10891/1289	2
NDfE-HC	DGN	C0027341	Nail-Patella Syndrome	2/829	38/21671	0.429668	0.796946	0.767591	445/1289	2
NDfE-HC	DGN	C0035112	Reoviridae Infections	2/829	38/21671	0.429668	0.796946	0.767591	5595/9734	2
NDfE-HC	DGN	C0152426	Craniorachischisis	2/829	38/21671	0.429668	0.796946	0.767591	4886/10653	2
NDfE-HC	DGN	C0280783	Juvenile Pilocytic Astrocytoma	2/829	38/21671	0.429668	0.796946	0.767591	10683/8202	2
NDfE-HC	DGN	C0431368	Partial agenesis of corpus callosum	2/829	38/21671	0.429668	0.796946	0.767591	6664/404672	2
NDfE-HC	DGN	C1257877	Pheochromocytoma, Extra-Adrenal	2/829	38/21671	0.429668	0.796946	0.767591	5409/5979	2
NDfE-HC	DGN	C1707446	Columnar Cell Hyperplasia of the Breast	2/829	38/21671	0.429668	0.796946	0.767591	4489/5979	2
NDfE-HC	DGN	C1838681	Rapidly progressive	2/829	38/21671	0.429668	0.796946	0.767591	6622/4868	2
NDfE-HC	DGN	C1846647	DEAFNESS, AUTOSOMAL RECESSIVE (disorder)	2/829	38/21671	0.429668	0.796946	0.767591	5172/81624	2
NDfE-HC	DGN	C2718001	Protein Misfolding Disorders	2/829	38/21671	0.429668	0.796946	0.767591	9734/6622	2
NDfE-HC	DGN	C4551560	Truncal obesity	2/829	38/21671	0.429668	0.796946	0.767591	64131/3479	2
NDfE-HC	DGN	C0243038	Carcinoma, Lewis Lung	8/829	188/21671	0.430473	0.796946	0.767591	1809/5733/10683/5595/1845/10891/114907/2322	8
NDfE-HC	DGN	C3714758	Juvenile psoriatic arthritis	6/829	138/21671	0.43395	0.796946	0.767591	8013/4088/7280/23043/1390/3084	6
NDfE-HC	DGN	C4024896	Motor neuron atrophy	6/829	138/21671	0.43395	0.796946	0.767591	10457/3479/55968/5293/4744/57084	6
NDfE-HC	DGN	C0026499	Monosomy	9/829	214/21671	0.434041	0.796946	0.767591	1050/5156/3479/7301/8988/54809/613/1289/2322	9
NDfE-HC	DGN	C0003431	Antisocial Personality Disorder	3/829	63/21671	0.435121	0.796946	0.767591	288/2555/2289	3
NDfE-HC	DGN	C0009714	Hepatic Fibrosis, Congenital	3/829	63/21671	0.435121	0.796946	0.767591	27077/84314/79809	3
NDfE-HC	DGN	C0011880	Diabetic Ketoacidosis	3/829	63/21671	0.435121	0.796946	0.767591	55532/6448/2170	3
NDfE-HC	DGN	C0025037	Meckel Diverticulum	3/829	63/21671	0.435121	0.796946	0.767591	139411/6197/11043	3
NDfE-HC	DGN	C0034543	Radicular Cyst	3/829	63/21671	0.435121	0.796946	0.767591	27087/8792/8988	3
NDfE-HC	DGN	C0221373	Claw hand	3/829	63/21671	0.435121	0.796946	0.767591	7480/79158/3423	3
NDfE-HC	DGN	C0266292	Congenital anomaly of the kidney	3/829	63/21671	0.435121	0.796946	0.767591	1910/4286/5979	3
NDfE-HC	DGN	C0340044	Acute exacerbation of chronic obstructive airways disease	3/829	63/21671	0.435121	0.796946	0.767591	6441/8988/5293	3
NDfE-HC	DGN	C1298180	Single tumor	3/829	63/21671	0.435121	0.796946	0.767591	5156/3265/1390	3
NDfE-HC	DGN	C1608389	Autoimmune myocarditis	3/829	63/21671	0.435121	0.796946	0.767591	7295/5293/412	3
NDfE-HC	DGN	C3887654	POLYARTERITIS NODOSA, CHILDHOOD-ONSET	3/829	63/21671	0.435121	0.796946	0.767591	9289/3275/2101	3
NDfE-HC	DGN	C0151718	Hypocholesterolemia	5/829	113/21671	0.435293	0.796946	0.767591	1948/5595/3156/5293/3290	5
NDfE-HC	DGN	C0456909	Blindness	16/829	393/21671	0.435419	0.796946	0.767591	5950/6750/57465/220202/6017/80169/9215/8988/6508/8260/10891/167691/6785/6103/6323/57519	16
NDfE-HC	DGN	C0005893	Body mass index procedure	4/829	88/21671	0.435977	0.796946	0.767591	56034/645323/6854/115	4
NDfE-HC	DGN	C0008149	Chlamydia Infections	4/829	88/21671	0.435977	0.796946	0.767591	8767/51477/5293/412	4
NDfE-HC	DGN	C0017075	Ganglioneuroma	4/829	88/21671	0.435977	0.796946	0.767591	6750/5744/1523/5979	4
NDfE-HC	DGN	C0018206	granulosa cell tumor	4/829	88/21671	0.435977	0.796946	0.767591	5595/4088/5156/54361	4
NDfE-HC	DGN	C0578022	Finding of body mass index	4/829	88/21671	0.435977	0.796946	0.767591	56034/645323/6854/115	4
NDfE-HC	DGN	C0007112	Adenocarcinoma of prostate	14/829	342/21671	0.436264	0.796946	0.767591	10519/2922/5744/5156/5361/3479/6664/6441/8655/1501/3265/613/10023/1523	14
NDfE-HC	DGN	C0158266	Intervertebral Disc Degeneration	14/829	342/21671	0.436264	0.796946	0.767591	64131/5595/4088/5361/3479/8792/3418/5293/10891/23221/8604/7222/23642/176	14
NDfE-HC	DGN	C0018777	Conductive hearing loss	12/829	291/21671	0.436843	0.796946	0.767591	161582/1767/221421/6017/115399/8792/339829/2254/56172/6103/286/5979	12
NDfE-HC	DGN	C0342257	Complications of Diabetes Mellitus	10/829	240/21671	0.436974	0.796946	0.767591	25891/8682/3479/7295/8988/613/51031/5445/5293/80854	10
NDfE-HC	DGN	C1096184	West Nile viral infection	7/829	164/21671	0.438547	0.796946	0.767591	8013/6622/7802/5293/2629/5806/4277	7
NDfE-HC	DGN	C0220621	Childhood Acute Myeloid Leukemia	9/829	215/21671	0.439499	0.796946	0.767591	923/5595/1050/5786/79971/1662/3418/613/2322	9
NDfE-HC	DGN	C0018834	Heartburn	6/829	139/21671	0.440757	0.796946	0.767591	1948/57007/90865/8111/5293/176	6
NDfE-HC	DGN	C0151825	Bone pain	6/829	139/21671	0.440757	0.796946	0.767591	923/8792/3418/2629/80854/1523	6
NDfE-HC	DGN	C0023343	Leprosy	8/829	190/21671	0.442105	0.796946	0.767591	55509/135138/3479/8767/71/7019/4050/4277	8
NDfE-HC	DGN	C0079774	Peripheral T-Cell Lymphoma	8/829	190/21671	0.442105	0.796946	0.767591	3067/7409/9734/5156/3418/5293/5292/3902	8
NDfE-HC	DGN	C0013528	Echolalia	2/829	39/21671	0.442815	0.796946	0.767591	3067/71	2
NDfE-HC	DGN	C0022596	Palmoplantar Keratosis	2/829	39/21671	0.442815	0.796946	0.767591	3265/1075	2
NDfE-HC	DGN	C0027643	Neoplasm Recurrence, Local	2/829	39/21671	0.442815	0.796946	0.767591	7480/3418	2
NDfE-HC	DGN	C0029489	Other alopecia	2/829	39/21671	0.442815	0.796946	0.767591	9734/340419	2
NDfE-HC	DGN	C0031900	Pierre Robin Syndrome	2/829	39/21671	0.442815	0.796946	0.767591	6664/9382	2
NDfE-HC	DGN	C0205650	Papillary adenoma	2/829	39/21671	0.442815	0.796946	0.767591	3479/492	2
NDfE-HC	DGN	C0206172	Diabetic Foot	2/829	39/21671	0.442815	0.796946	0.767591	399668/644596	2
NDfE-HC	DGN	C0233763	Hallucinations, Visual	2/829	39/21671	0.442815	0.796946	0.767591	6622/2629	2
NDfE-HC	DGN	C0234518	Slurred speech	2/829	39/21671	0.442815	0.796946	0.767591	84617/3736	2
NDfE-HC	DGN	C0265004	Dilatation of aorta	2/829	39/21671	0.442815	0.796946	0.767591	5595/4088	2
NDfE-HC	DGN	C0278762	Adult Diffuse Large Cell Lymphoma	2/829	39/21671	0.442815	0.796946	0.767591	6545/5292	2
NDfE-HC	DGN	C0278840	Childhood Diffuse Large Cell Lymphoma	2/829	39/21671	0.442815	0.796946	0.767591	6545/5292	2
NDfE-HC	DGN	C0745091	Hypereosinophilia	2/829	39/21671	0.442815	0.796946	0.767591	5156/613	2
NDfE-HC	DGN	C0750977	Recurrent Brain Neoplasm	2/829	39/21671	0.442815	0.796946	0.767591	388585/3265	2
NDfE-HC	DGN	C1168443	Pseudocholinesterase Measurement	2/829	39/21671	0.442815	0.796946	0.767591	128414/65059	2
NDfE-HC	DGN	C1264039	von Willebrand Disease, Type 1	2/829	39/21671	0.442815	0.796946	0.767591	57007/10332	2
NDfE-HC	DGN	C1412036	Anal squamous cell carcinoma	2/829	39/21671	0.442815	0.796946	0.767591	3265/5293	2
NDfE-HC	DGN	C1844548	Hypoplastic finger	2/829	39/21671	0.442815	0.796946	0.767591	3736/176	2
NDfE-HC	DGN	C2675111	Abnormal eyelash morphology	2/829	39/21671	0.442815	0.796946	0.767591	64131/80169	2
NDfE-HC	DGN	C2676272	Alopecia, Androgenetic, 3	2/829	39/21671	0.442815	0.796946	0.767591	9734/340419	2
NDfE-HC	DGN	C2678038	Alopecia, Androgenetic, 2	2/829	39/21671	0.442815	0.796946	0.767591	9734/340419	2
NDfE-HC	DGN	C3665596	Warts	2/829	39/21671	0.442815	0.796946	0.767591	10519/1893	2
NDfE-HC	DGN	C3808022	Episodic abdominal pain	2/829	39/21671	0.442815	0.796946	0.767591	2161/5979	2
NDfE-HC	DGN	C4021133	Left ventricular noncompaction cardiomyopathy	2/829	39/21671	0.442815	0.796946	0.767591	4625/70	2
NDfE-HC	DGN	C4049090	Alopecia, Androgenetic, 1	2/829	39/21671	0.442815	0.796946	0.767591	9734/340419	2
NDfE-HC	DGN	C0006848	Mucocutaneous candidiasis	1/829	15/21671	0.443041	0.796946	0.767591	55190	1
NDfE-HC	DGN	C0009595	Obsessive-Compulsive Personality	1/829	15/21671	0.443041	0.796946	0.767591	176	1
NDfE-HC	DGN	C0013403	Dysplastic Nevus Syndrome	1/829	15/21671	0.443041	0.796946	0.767591	3265	1
NDfE-HC	DGN	C0014132	Endocrine Gland Neoplasms	1/829	15/21671	0.443041	0.796946	0.767591	5979	1
NDfE-HC	DGN	C0017925	Glycogen Storage Disease Type VI	1/829	15/21671	0.443041	0.796946	0.767591	5836	1
NDfE-HC	DGN	C0018566	Congenital Hand Deformities	1/829	15/21671	0.443041	0.796946	0.767591	5744	1
NDfE-HC	DGN	C0020192	Hyaline Membrane Disease	1/829	15/21671	0.443041	0.796946	0.767591	6441	1
NDfE-HC	DGN	C0021290	Neonatal disorder	1/829	15/21671	0.443041	0.796946	0.767591	2289	1
NDfE-HC	DGN	C0022790	Krukenberg Tumor	1/829	15/21671	0.443041	0.796946	0.767591	10653	1
NDfE-HC	DGN	C0027858	Neuroma	1/829	15/21671	0.443041	0.796946	0.767591	288	1
NDfE-HC	DGN	C0031154	Peritonitis	1/829	15/21671	0.443041	0.796946	0.767591	8767	1
NDfE-HC	DGN	C0039106	Pigmented villonodular synovitis	1/829	15/21671	0.443041	0.796946	0.767591	8792	1
NDfE-HC	DGN	C0079294	Epidermolysis Bullosa Dystrophica	1/829	15/21671	0.443041	0.796946	0.767591	412	1
NDfE-HC	DGN	C0085543	Epilepsia Partialis Continua	1/829	15/21671	0.443041	0.796946	0.767591	57465	1
NDfE-HC	DGN	C0154017	Benign neoplasm of bladder	1/829	15/21671	0.443041	0.796946	0.767591	3265	1
NDfE-HC	DGN	C0220710	Medium-chain acyl-coenzyme A dehydrogenase deficiency	1/829	15/21671	0.443041	0.796946	0.767591	4868	1
NDfE-HC	DGN	C0233612	Waxy flexibility	1/829	15/21671	0.443041	0.796946	0.767591	1268	1
NDfE-HC	DGN	C0234366	Ataxic	1/829	15/21671	0.443041	0.796946	0.767591	492	1
NDfE-HC	DGN	C0239937	Microscopic hematuria	1/829	15/21671	0.443041	0.796946	0.767591	9949	1
NDfE-HC	DGN	C0265344	Donohue Syndrome	1/829	15/21671	0.443041	0.796946	0.767591	3479	1
NDfE-HC	DGN	C0266508	Rachischisis	1/829	15/21671	0.443041	0.796946	0.767591	5156	1
NDfE-HC	DGN	C0268446	Thyrotoxic periodic paralysis	1/829	15/21671	0.443041	0.796946	0.767591	2556	1
NDfE-HC	DGN	C0271713	Ketotic hypoglycemia	1/829	15/21671	0.443041	0.796946	0.767591	5293	1
NDfE-HC	DGN	C0272048	stomatocytic anemia	1/829	15/21671	0.443041	0.796946	0.767591	2035	1
NDfE-HC	DGN	C0302358	Disease caused by Shigella dysenteriae	1/829	15/21671	0.443041	0.796946	0.767591	6804	1
NDfE-HC	DGN	C0333297	Chronic ulcer	1/829	15/21671	0.443041	0.796946	0.767591	4087	1
NDfE-HC	DGN	C0334424	Nodular melanoma	1/829	15/21671	0.443041	0.796946	0.767591	4157	1
NDfE-HC	DGN	C0334605	Meningothelial meningioma	1/829	15/21671	0.443041	0.796946	0.767591	6750	1
NDfE-HC	DGN	C0340569	Internal Carotid Artery Stenosis	1/829	15/21671	0.443041	0.796946	0.767591	1040	1
NDfE-HC	DGN	C0344490	Sacral agenesis	1/829	15/21671	0.443041	0.796946	0.767591	5125	1
NDfE-HC	DGN	C0376175	Bell Palsy	1/829	15/21671	0.443041	0.796946	0.767591	84617	1
NDfE-HC	DGN	C0401146	Constipation - functional	1/829	15/21671	0.443041	0.796946	0.767591	6750	1
NDfE-HC	DGN	C0496930	Neoplasm of uncertain or unknown behavior of bladder	1/829	15/21671	0.443041	0.796946	0.767591	3265	1
NDfE-HC	DGN	C0730303	Capillary hemangioma of retina	1/829	15/21671	0.443041	0.796946	0.767591	5979	1
NDfE-HC	DGN	C0747820	Malaria, antepartum	1/829	15/21671	0.443041	0.796946	0.767591	493	1
NDfE-HC	DGN	C0752210	Dyskinesias, Paroxysmal	1/829	15/21671	0.443041	0.796946	0.767591	6567	1
NDfE-HC	DGN	C0796149	Scott Syndrome	1/829	15/21671	0.443041	0.796946	0.767591	23531	1
NDfE-HC	DGN	C0858762	Neuro-Behcet disease	1/829	15/21671	0.443041	0.796946	0.767591	10815	1
NDfE-HC	DGN	C0860580	Medullary carcinoma of breast	1/829	15/21671	0.443041	0.796946	0.767591	7409	1
NDfE-HC	DGN	C1266194	Lymphocyte Rich Classical Hodgkin Lymphoma	1/829	15/21671	0.443041	0.796946	0.767591	200942	1
NDfE-HC	DGN	C1282359	Ocular Cicatricial Pemphigoid	1/829	15/21671	0.443041	0.796946	0.767591	5733	1
NDfE-HC	DGN	C1282609	Granulocytosis	1/829	15/21671	0.443041	0.796946	0.767591	613	1
NDfE-HC	DGN	C1320468	Nephrogenic rest	1/829	15/21671	0.443041	0.796946	0.767591	129563	1
NDfE-HC	DGN	C1332243	Adenocarcinoma of ampulla of Vater	1/829	15/21671	0.443041	0.796946	0.767591	5156	1
NDfE-HC	DGN	C1333394	Endometrial intraepithelial neoplasia	1/829	15/21671	0.443041	0.796946	0.767591	5293	1
NDfE-HC	DGN	C1333964	Liver Dysplastic Nodule	1/829	15/21671	0.443041	0.796946	0.767591	3479	1
NDfE-HC	DGN	C1333993	hereditary paraganglioma	1/829	15/21671	0.443041	0.796946	0.767591	5979	1
NDfE-HC	DGN	C1388233	Aneurysm of descending thoracic aorta	1/829	15/21671	0.443041	0.796946	0.767591	4088	1
NDfE-HC	DGN	C1519086	Pilomyxoid astrocytoma	1/829	15/21671	0.443041	0.796946	0.767591	613	1
NDfE-HC	DGN	C1524032	Depression and Suicide	1/829	15/21671	0.443041	0.796946	0.767591	3350	1
NDfE-HC	DGN	C1735591	VACTERL Association	1/829	15/21671	0.443041	0.796946	0.767591	5125	1
NDfE-HC	DGN	C1836767	Proximal lower limb amyotrophy	1/829	15/21671	0.443041	0.796946	0.767591	4625	1
NDfE-HC	DGN	C1839025	Decreased light- and dark-adapted electroretinogram amplitude	1/829	15/21671	0.443041	0.796946	0.767591	9215	1
NDfE-HC	DGN	C1843505	Degeneration of anterior horn cells	1/829	15/21671	0.443041	0.796946	0.767591	4744	1
NDfE-HC	DGN	C1846449	Irregular epiphyses	1/829	15/21671	0.443041	0.796946	0.767591	176	1
NDfE-HC	DGN	C1847352	POLYMICROGYRIA, BILATERAL FRONTOPARIETAL	1/829	15/21671	0.443041	0.796946	0.767591	9289	1
NDfE-HC	DGN	C1849148	Decreased sensory nerve conduction velocity	1/829	15/21671	0.443041	0.796946	0.767591	6335	1
NDfE-HC	DGN	C1853171	Multiple prenatal fractures	1/829	15/21671	0.443041	0.796946	0.767591	4703	1
NDfE-HC	DGN	C1853959	Birdshot chorioretinopathy	1/829	15/21671	0.443041	0.796946	0.767591	9895	1
NDfE-HC	DGN	C1856691	Impaired proprioception	1/829	15/21671	0.443041	0.796946	0.767591	6843	1
NDfE-HC	DGN	C1858981	Antineutrophil antibody positivity	1/829	15/21671	0.443041	0.796946	0.767591	5580	1
NDfE-HC	DGN	C1969653	MUNGAN SYNDROME	1/829	15/21671	0.443041	0.796946	0.767591	3479	1
NDfE-HC	DGN	C2112532	Postmenopausal endometrium	1/829	15/21671	0.443041	0.796946	0.767591	3479	1
NDfE-HC	DGN	C2363866	Traumatic occlusion	1/829	15/21671	0.443041	0.796946	0.767591	5595	1
NDfE-HC	DGN	C2698117	Anisocyte Measurement	1/829	15/21671	0.443041	0.796946	0.767591	7372	1
NDfE-HC	DGN	C2699746	Syndactyly, type 2	1/829	15/21671	0.443041	0.796946	0.767591	923	1
NDfE-HC	DGN	C2745959	Spondyloepiphyseal dysplasia, congenita	1/829	15/21671	0.443041	0.796946	0.767591	176	1
NDfE-HC	DGN	C2749688	Abnormal isoelectric focusing of serum transferrin	1/829	15/21671	0.443041	0.796946	0.767591	9382	1
NDfE-HC	DGN	C2751306	Polycystic kidney disease, type 2	1/829	15/21671	0.443041	0.796946	0.767591	203286	1
NDfE-HC	DGN	C2825857	Factor VIII measurement	1/829	15/21671	0.443041	0.796946	0.767591	286133	1
NDfE-HC	DGN	C2931196	Craniofacial dysostosis type 1	1/829	15/21671	0.443041	0.796946	0.767591	8444	1
NDfE-HC	DGN	C2931480	Neurofibromatosis, Type 3, mixed central and peripheral	1/829	15/21671	0.443041	0.796946	0.767591	57007	1
NDfE-HC	DGN	C2936406	alpha-Dystroglycanopathies	1/829	15/21671	0.443041	0.796946	0.767591	9215	1
NDfE-HC	DGN	C3279397	Very long chain fatty acid accumulation	1/829	15/21671	0.443041	0.796946	0.767591	5824	1
NDfE-HC	DGN	C3536734	Hypoplastic pelvis	1/829	15/21671	0.443041	0.796946	0.767591	340419	1
NDfE-HC	DGN	C3713420	Familial Hyperaldosteronism	1/829	15/21671	0.443041	0.796946	0.767591	492	1
NDfE-HC	DGN	C3840214	High-functioning autism	1/829	15/21671	0.443041	0.796946	0.767591	6804	1
NDfE-HC	DGN	C4022560	Splanchnic vein thrombosis	1/829	15/21671	0.443041	0.796946	0.767591	613	1
NDfE-HC	DGN	C4022849	Absent thumbnail	1/829	15/21671	0.443041	0.796946	0.767591	3736	1
NDfE-HC	DGN	C4022878	Descending aortic dissection	1/829	15/21671	0.443041	0.796946	0.767591	4088	1
NDfE-HC	DGN	C4022998	Arachnoid hemangiomatosis	1/829	15/21671	0.443041	0.796946	0.767591	5979	1
NDfE-HC	DGN	C4023099	Elevated urinary dopamine	1/829	15/21671	0.443041	0.796946	0.767591	5979	1
NDfE-HC	DGN	C4025594	Positive regitine blocking test	1/829	15/21671	0.443041	0.796946	0.767591	5979	1
NDfE-HC	DGN	C4025626	Elevated urinary norepinephrine	1/829	15/21671	0.443041	0.796946	0.767591	5979	1
NDfE-HC	DGN	C4049259	Hormone refractory breast cancer	1/829	15/21671	0.443041	0.796946	0.767591	54407	1
NDfE-HC	DGN	C4284120	Ecstasy related disorders	1/829	15/21671	0.443041	0.796946	0.767591	1268	1
NDfE-HC	DGN	C4284586	Perinatal depression in mother	1/829	15/21671	0.443041	0.796946	0.767591	90865	1
NDfE-HC	DGN	C4727070	Advanced Carcinoma	1/829	15/21671	0.443041	0.796946	0.767591	3265	1
NDfE-HC	DGN	C0042900	Vitiligo	16/829	395/21671	0.443482	0.796946	0.767591	54475/4988/3479/260434/5212/8792/821/170685/55315/51477/5293/2952/4286/3084/4157/163702	16
NDfE-HC	DGN	C0235782	Gallbladder Carcinoma	20/829	498/21671	0.444077	0.796946	0.767591	121665/6750/2947/5595/9734/55359/4088/23327/1032/79971/6091/9607/8935/55714/330/51477/5293/56648/2952/5292	20
NDfE-HC	DGN	C0152021	Congenital heart disease	11/829	267/21671	0.444335	0.796946	0.767591	1008/5595/4088/4087/55897/70/3479/2952/6546/5806/4043	11
NDfE-HC	DGN	C1839326	Abnormal form of the vertebral bodies	4/829	89/21671	0.444531	0.796946	0.767591	27077/10683/6197/10815	4
NDfE-HC	DGN	C1854494	Slow progression	7/829	165/21671	0.444792	0.796946	0.767591	57465/59345/4625/8988/5582/6335/3748	7
NDfE-HC	DGN	C0011606	Exfoliative dermatitis	3/829	64/21671	0.445262	0.796946	0.767591	25818/5293/404672	3
NDfE-HC	DGN	C0020452	Hyperemia	3/829	64/21671	0.445262	0.796946	0.767591	3269/3827/5806	3
NDfE-HC	DGN	C0432215	Progressive pseudorheumatoid dysplasia	3/829	64/21671	0.445262	0.796946	0.767591	3479/2890/71	3
NDfE-HC	DGN	C0600040	Chronic interstitial cystitis	3/829	64/21671	0.445262	0.796946	0.767591	90865/8325/6335	3
NDfE-HC	DGN	C4021776	Abnormality of the voice	3/829	64/21671	0.445262	0.796946	0.767591	249/3730/9215	3
NDfE-HC	DGN	C0026640	Mouth Neoplasms	6/829	140/21671	0.447547	0.796946	0.767591	2947/4489/3265/7372/2952/7378	6
NDfE-HC	DGN	C0242723	Parasitemia	6/829	140/21671	0.447547	0.796946	0.767591	151176/27087/71/3416/1075/3290	6
NDfE-HC	DGN	C0162309	Adrenoleukodystrophy	12/829	294/21671	0.450885	0.796946	0.767591	90865/79143/5595/3479/6622/1268/80339/5293/2952/5264/5141/3290	12
NDfE-HC	DGN	C0032914	Pre-Eclampsia	7/829	166/21671	0.451025	0.796946	0.767591	3067/3479/23564/219736/100133941/4868/5806	7
NDfE-HC	DGN	C2315100	Pediatric failure to thrive	7/829	166/21671	0.451025	0.796946	0.767591	10653/5172/3479/4604/3265/2629/7019	7
NDfE-HC	DGN	C0001175	Acquired Immunodeficiency Syndrome	10/829	243/21671	0.45243	0.796946	0.767591	4088/4988/3479/170679/6441/10923/10573/100133941/9583/84803	10
NDfE-HC	DGN	C0005845	Blood urea nitrogen measurement	4/829	90/21671	0.453044	0.796946	0.767591	79948/84059/6095/84812	4
NDfE-HC	DGN	C0022575	Keratoconjunctivitis Sicca	4/829	90/21671	0.453044	0.796946	0.767591	84617/6335/404672/6905	4
NDfE-HC	DGN	C0029434	Osteogenesis Imperfecta	4/829	90/21671	0.453044	0.796946	0.767591	249/3479/23131/1289	4
NDfE-HC	DGN	C0424621	Body Fat Distribution	4/829	90/21671	0.453044	0.796946	0.767591	5125/4088/51312/176	4
NDfE-HC	DGN	C1266025	Traditional Serrated Adenoma	4/829	90/21671	0.453044	0.796946	0.767591	9734/4087/2890/340419	4
NDfE-HC	DGN	C0151526	Premature Birth	8/829	192/21671	0.453703	0.796946	0.767591	5824/4625/3265/613/2629/1289/54551/4703	8
NDfE-HC	DGN	C0276289	Zika Virus Infection	8/829	192/21671	0.453703	0.796946	0.767591	27087/9636/7295/7301/100133941/51477/5293/1523	8
NDfE-HC	DGN	C0278764	Adult Burkitt Lymphoma	19/829	475/21671	0.454158	0.796946	0.767591	10519/7409/923/5595/9734/400892/6664/9382/8655/7301/3598/330/3418/6723/613/5293/2629/1796/5292	19
NDfE-HC	DGN	C1868571	Highly arched eyebrow	6/829	141/21671	0.45432	0.796946	0.767591	27077/6664/613/71/6197/10815	6
NDfE-HC	DGN	C0085220	Cerebral Amyloid Angiopathy	3/829	65/21671	0.455331	0.796946	0.767591	9734/6622/3416	3
NDfE-HC	DGN	C0280220	stage, ovarian epithelial cancer	3/829	65/21671	0.455331	0.796946	0.767591	25818/1523/2101	3
NDfE-HC	DGN	C1837108	Decreased muscle mass	3/829	65/21671	0.455331	0.796946	0.767591	54551/10815/3653	3
NDfE-HC	DGN	C1847879	X-linked dominant inheritance	3/829	65/21671	0.455331	0.796946	0.767591	6567/8260/6197	3
NDfE-HC	DGN	C3544347	Intestinal fibrosis	3/829	65/21671	0.455331	0.796946	0.767591	90865/5744/286	3
NDfE-HC	DGN	C1739135	Progression of prostate cancer	16/829	398/21671	0.45557	0.796946	0.767591	5595/4088/5744/3479/1501/5801/1875/100133941/8988/1272/5293/5292/412/2254/8202/10451	16
NDfE-HC	DGN	C0151699	Intracranial Hemorrhage	2/829	40/21671	0.455792	0.796946	0.767591	249/2629	2
NDfE-HC	DGN	C0178782	Orofacial Pain	2/829	40/21671	0.455792	0.796946	0.767591	4157/57084	2
NDfE-HC	DGN	C0238052	Xanthomatosis, Cerebrotendinous	2/829	40/21671	0.455792	0.796946	0.767591	5172/3290	2
NDfE-HC	DGN	C0238348	Squamous cell carcinoma of penis	2/829	40/21671	0.455792	0.796946	0.767591	3265/5293	2
NDfE-HC	DGN	C0241165	Thick skin	2/829	40/21671	0.455792	0.796946	0.767591	79158/1893	2
NDfE-HC	DGN	C0271790	Subclinical hypothyroidism	2/829	40/21671	0.455792	0.796946	0.767591	5950/4043	2
NDfE-HC	DGN	C0302486	Erythrophagocytosis	2/829	40/21671	0.455792	0.796946	0.767591	613/3084	2
NDfE-HC	DGN	C0340803	Capillary malformation (disorder)	2/829	40/21671	0.455792	0.796946	0.767591	55190/8260	2
NDfE-HC	DGN	C0877445	Candidemia	2/829	40/21671	0.455792	0.796946	0.767591	79930/10451	2
NDfE-HC	DGN	C1321756	Achalasia	2/829	40/21671	0.455792	0.796946	0.767591	9244/5979	2
NDfE-HC	DGN	C1857656	Prematurely aged appearance	2/829	40/21671	0.455792	0.796946	0.767591	5831/404672	2
NDfE-HC	DGN	C1956147	Microlissencephaly	2/829	40/21671	0.455792	0.796946	0.767591	79042/71	2
NDfE-HC	DGN	C2363774	Neutrophilic asthma	2/829	40/21671	0.455792	0.796946	0.767591	90865/249	2
NDfE-HC	DGN	C4021797	Abnormality of the thorax	2/829	40/21671	0.455792	0.796946	0.767591	79158/4703	2
NDfE-HC	DGN	C4024780	Almond-shaped palpebral fissure	2/829	40/21671	0.455792	0.796946	0.767591	54551/3653	2
NDfE-HC	DGN	C0221354	Frontal bossing	13/829	321/21671	0.456788	0.796946	0.767591	57465/5744/249/3265/5831/8260/6905/6197/4286/54551/2035/6323/176	13
NDfE-HC	DGN	C0010414	Infection by Cryptococcus neoformans	7/829	167/21671	0.457244	0.796946	0.767591	90865/9734/55532/7295/2280/6723/5806	7
NDfE-HC	DGN	C0393593	Dystonia Disorders	7/829	167/21671	0.457244	0.796946	0.767591	63982/57465/493/5138/4988/55532/6575	7
NDfE-HC	DGN	C0702166	Acne	7/829	167/21671	0.457244	0.796946	0.767591	64131/399668/9734/3479/54361/644596/1893	7
NDfE-HC	DGN	C0750952	Biliary Tract Cancer	7/829	167/21671	0.457244	0.796946	0.767591	79971/100133941/3418/5293/10891/4043/5979	7
NDfE-HC	DGN	C0018553	Hamartoma Syndrome, Multiple	11/829	270/21671	0.459013	0.796946	0.767591	6750/8437/4087/8111/2139/116372/5293/404672/2289/5979/54407	11
NDfE-HC	DGN	C0334634	Malignant lymphoma, lymphocytic, intermediate differentiation, diffuse	12/829	296/21671	0.460228	0.796946	0.767591	6545/3479/6664/10923/4489/1268/10573/330/5293/5292/1075/4050	12
NDfE-HC	DGN	C0242852	Proliferative vitreoretinopathy	6/829	142/21671	0.461074	0.796946	0.767591	5950/1910/6091/5293/3827/5806	6
NDfE-HC	DGN	C0020474	Hyperlipidemia, Familial Combined	4/829	91/21671	0.461514	0.796946	0.767591	57338/3156/3995/1523	4
NDfE-HC	DGN	C0206716	Ganglioglioma	4/829	91/21671	0.461514	0.796946	0.767591	1032/3418/5293/27165	4
NDfE-HC	DGN	C0740277	Bile duct carcinoma	4/829	91/21671	0.461514	0.796946	0.767591	6750/3479/3418/5293	4
NDfE-HC	DGN	C1265996	Large cell neuroendocrine carcinoma	4/829	91/21671	0.461514	0.796946	0.767591	10683/5156/3418/577	4
NDfE-HC	DGN	C4721507	Alveolitis, Fibrosing	4/829	91/21671	0.461514	0.796946	0.767591	1050/3479/1675/5806	4
NDfE-HC	DGN	C0278879	Childhood Burkitt Lymphoma	19/829	477/21671	0.461532	0.796946	0.767591	10519/7409/923/5595/9734/400892/6664/9382/8655/7301/3598/330/3418/6723/613/5293/2629/1796/5292	19
NDfE-HC	DGN	C0028077	Nyctalopia	7/829	168/21671	0.463449	0.796946	0.767591	5824/6017/84059/2677/5264/6785/6103	7
NDfE-HC	DGN	C0424503	Dysmorphic facies	11/829	271/21671	0.463894	0.796946	0.767591	79143/3479/6664/9382/2898/23043/129563/23221/10815/51319/3748	11
NDfE-HC	DGN	C0004093	Asthenia	1/829	16/21671	0.464362	0.796946	0.767591	2952	1
NDfE-HC	DGN	C0004403	Autosome Abnormalities	1/829	16/21671	0.464362	0.796946	0.767591	2952	1
NDfE-HC	DGN	C0008445	Chondrodysplasia Punctata	1/829	16/21671	0.464362	0.796946	0.767591	412	1
NDfE-HC	DGN	C0008625	Chromosome Aberrations	1/829	16/21671	0.464362	0.796946	0.767591	2952	1
NDfE-HC	DGN	C0013393	Dysostoses	1/829	16/21671	0.464362	0.796946	0.767591	10683	1
NDfE-HC	DGN	C0017547	Gigantism	1/829	16/21671	0.464362	0.796946	0.767591	3479	1
NDfE-HC	DGN	C0018952	Extramedullary Hematopoiesis Function	1/829	16/21671	0.464362	0.796946	0.767591	286	1
NDfE-HC	DGN	C0019655	Histoplasmosis	1/829	16/21671	0.464362	0.796946	0.767591	4050	1
NDfE-HC	DGN	C0020599	Hypocalciuria	1/829	16/21671	0.464362	0.796946	0.767591	138428	1
NDfE-HC	DGN	C0023801	Lipomatosis	1/829	16/21671	0.464362	0.796946	0.767591	5293	1
NDfE-HC	DGN	C0027849	Neuroleptic Malignant Syndrome	1/829	16/21671	0.464362	0.796946	0.767591	3350	1
NDfE-HC	DGN	C0030196	Pain in limb	1/829	16/21671	0.464362	0.796946	0.767591	4703	1
NDfE-HC	DGN	C0036069	Saldino-Noonan Syndrome	1/829	16/21671	0.464362	0.796946	0.767591	79809	1
NDfE-HC	DGN	C0042420	Vasovagal syncope	1/829	16/21671	0.464362	0.796946	0.767591	6197	1
NDfE-HC	DGN	C0085694	Chronic cholecystitis	1/829	16/21671	0.464362	0.796946	0.767591	5595	1
NDfE-HC	DGN	C0151594	Hemorrhagic diarrhea	1/829	16/21671	0.464362	0.796946	0.767591	6804	1
NDfE-HC	DGN	C0151950	Deep thrombophlebitis	1/829	16/21671	0.464362	0.796946	0.767591	340348	1
NDfE-HC	DGN	C0152066	Lobomycosis	1/829	16/21671	0.464362	0.796946	0.767591	90865	1
NDfE-HC	DGN	C0154091	Carcinoma in situ of bladder	1/829	16/21671	0.464362	0.796946	0.767591	3265	1
NDfE-HC	DGN	C0205874	Papilloma, Squamous Cell	1/829	16/21671	0.464362	0.796946	0.767591	3265	1
NDfE-HC	DGN	C0221278	Anisocytosis	1/829	16/21671	0.464362	0.796946	0.767591	7372	1
NDfE-HC	DGN	C0235522	Disorder of vein	1/829	16/21671	0.464362	0.796946	0.767591	5595	1
NDfE-HC	DGN	C0278161	Ataxia, Motor	1/829	16/21671	0.464362	0.796946	0.767591	785	1
NDfE-HC	DGN	C0278502	recurrent gastric cancer	1/829	16/21671	0.464362	0.796946	0.767591	100133941	1
NDfE-HC	DGN	C0278506	Non-small cell lung cancer stage III	1/829	16/21671	0.464362	0.796946	0.767591	10891	1
NDfE-HC	DGN	C0339537	Cone monochromatism	1/829	16/21671	0.464362	0.796946	0.767591	6103	1
NDfE-HC	DGN	C0342538	Constitutional delay of growth and puberty	1/829	16/21671	0.464362	0.796946	0.767591	2937	1
NDfE-HC	DGN	C0345050	Congenital aneurysm of ascending aorta	1/829	16/21671	0.464362	0.796946	0.767591	4088	1
NDfE-HC	DGN	C0393756	Hangover from alcohol	1/829	16/21671	0.464362	0.796946	0.767591	6448	1
NDfE-HC	DGN	C0410606	Cervical Disc Degenerative Disorder	1/829	16/21671	0.464362	0.796946	0.767591	176	1
NDfE-HC	DGN	C0476073	Papillary neoplasm	1/829	16/21671	0.464362	0.796946	0.767591	5979	1
NDfE-HC	DGN	C0522357	Vertigo, Paroxysmal	1/829	16/21671	0.464362	0.796946	0.767591	5979	1
NDfE-HC	DGN	C0555278	Cerebral metastasis	1/829	16/21671	0.464362	0.796946	0.767591	340719	1
NDfE-HC	DGN	C0600228	Cardiopulmonary Arrest	1/829	16/21671	0.464362	0.796946	0.767591	8655	1
NDfE-HC	DGN	C0699744	Infection of ear	1/829	16/21671	0.464362	0.796946	0.767591	3479	1
NDfE-HC	DGN	C0746402	manic symptom	1/829	16/21671	0.464362	0.796946	0.767591	84062	1
NDfE-HC	DGN	C0751422	Hereditary Autoinflammatory Diseases	1/829	16/21671	0.464362	0.796946	0.767591	8792	1
NDfE-HC	DGN	C0795839	Chromosome 10, monosomy 10q	1/829	16/21671	0.464362	0.796946	0.767591	3418	1
NDfE-HC	DGN	C0854107	Subcutaneous hemorrhage	1/829	16/21671	0.464362	0.796946	0.767591	6575	1
NDfE-HC	DGN	C0917981	Progressive Muscular Atrophy	1/829	16/21671	0.464362	0.796946	0.767591	1075	1
NDfE-HC	DGN	C0919976	Renal cancer metastatic	1/829	16/21671	0.464362	0.796946	0.767591	3265	1
NDfE-HC	DGN	C1260325	Dendritic Cell Sarcoma, Follicular	1/829	16/21671	0.464362	0.796946	0.767591	3902	1
NDfE-HC	DGN	C1609528	Restrictive deficit on pulmonary function testing	1/829	16/21671	0.464362	0.796946	0.767591	4625	1
NDfE-HC	DGN	C1704273	Endometrial Polyp	1/829	16/21671	0.464362	0.796946	0.767591	3479	1
NDfE-HC	DGN	C1704330	Dental Diseases	1/829	16/21671	0.464362	0.796946	0.767591	249	1
NDfE-HC	DGN	C1710026	Sclerosing Epithelioid Fibrosarcoma	1/829	16/21671	0.464362	0.796946	0.767591	100133941	1
NDfE-HC	DGN	C1720860	Familial Partial Lipodystrophy, Type 2	1/829	16/21671	0.464362	0.796946	0.767591	9452	1
NDfE-HC	DGN	C1834558	Myopathy, Centronuclear, Autosomal Dominant	1/829	16/21671	0.464362	0.796946	0.767591	4625	1
NDfE-HC	DGN	C1835807	Prominent fingertip pads	1/829	16/21671	0.464362	0.796946	0.767591	57526	1
NDfE-HC	DGN	C1838625	Warburg Sjo Fledelius syndrome	1/829	16/21671	0.464362	0.796946	0.767591	84083	1
NDfE-HC	DGN	C1840319	Redundant neck skin	1/829	16/21671	0.464362	0.796946	0.767591	3265	1
NDfE-HC	DGN	C1843865	Vestibular dysfunction	1/829	16/21671	0.464362	0.796946	0.767591	5172	1
NDfE-HC	DGN	C1846423	Thick upper lip vermilion	1/829	16/21671	0.464362	0.796946	0.767591	8260	1
NDfE-HC	DGN	C1846546	Recurrent sinopulmonary infections	1/829	16/21671	0.464362	0.796946	0.767591	5293	1
NDfE-HC	DGN	C1851712	Dural ectasia	1/829	16/21671	0.464362	0.796946	0.767591	4088	1
NDfE-HC	DGN	C1855853	Impaired platelet aggregation	1/829	16/21671	0.464362	0.796946	0.767591	84062	1
NDfE-HC	DGN	C1856087	Biconcave vertebral bodies	1/829	16/21671	0.464362	0.796946	0.767591	5831	1
NDfE-HC	DGN	C1859722	Arthrogryposis, renal dysfunction, and cholestasis 1	1/829	16/21671	0.464362	0.796946	0.767591	249	1
NDfE-HC	DGN	C1863051	ALZHEIMER DISEASE 2	1/829	16/21671	0.464362	0.796946	0.767591	5786	1
NDfE-HC	DGN	C1866021	Increased connective tissue	1/829	16/21671	0.464362	0.796946	0.767591	4703	1
NDfE-HC	DGN	C2004461	Bowel dysfunction	1/829	16/21671	0.464362	0.796946	0.767591	4988	1
NDfE-HC	DGN	C2220255	Motor disturbances	1/829	16/21671	0.464362	0.796946	0.767591	6622	1
NDfE-HC	DGN	C2675519	Hypoadiponectinemia	1/829	16/21671	0.464362	0.796946	0.767591	1268	1
NDfE-HC	DGN	C2676191	PITUITARY ADENOMA, FAMILIAL ISOLATED (disorder)	1/829	16/21671	0.464362	0.796946	0.767591	10519	1
NDfE-HC	DGN	C2712971	Enteritis due to Norovirus	1/829	16/21671	0.464362	0.796946	0.767591	6622	1
NDfE-HC	DGN	C3150086	Aplasia/Hypoplasia of the nipples	1/829	16/21671	0.464362	0.796946	0.767591	340419	1
NDfE-HC	DGN	C3160858	Posterior reversible encephalopathy syndrome	1/829	16/21671	0.464362	0.796946	0.767591	2322	1
NDfE-HC	DGN	C3279571	Ectopic posterior pituitary	1/829	16/21671	0.464362	0.796946	0.767591	6091	1
NDfE-HC	DGN	C3501611	Mental Retardation, X-Linked Nonsyndromic	1/829	16/21671	0.464362	0.796946	0.767591	139411	1
NDfE-HC	DGN	C3645536	Autosomal Recessive Centronuclear Myopathy	1/829	16/21671	0.464362	0.796946	0.767591	4625	1
NDfE-HC	DGN	C3805715	Short stepped shuffling gait	1/829	16/21671	0.464362	0.796946	0.767591	2629	1
NDfE-HC	DGN	C3805839	Central hypoventilation	1/829	16/21671	0.464362	0.796946	0.767591	5979	1
NDfE-HC	DGN	C4021020	Non-midline cleft lip	1/829	16/21671	0.464362	0.796946	0.767591	5979	1
NDfE-HC	DGN	C4022916	Abnormal aldolase level	1/829	16/21671	0.464362	0.796946	0.767591	9215	1
NDfE-HC	DGN	C4023385	Aplasia of the semicircular canal	1/829	16/21671	0.464362	0.796946	0.767591	22808	1
NDfE-HC	DGN	C4025320	Craniofacial asymmetry	1/829	16/21671	0.464362	0.796946	0.767591	10815	1
NDfE-HC	DGN	C4048705	Hypermethioninemia	1/829	16/21671	0.464362	0.796946	0.767591	2184	1
NDfE-HC	DGN	C4053775	Pituitary stalk interruption syndrome	1/829	16/21671	0.464362	0.796946	0.767591	6091	1
NDfE-HC	DGN	C4293708	Recurrent paroxysmal headache	1/829	16/21671	0.464362	0.796946	0.767591	5979	1
NDfE-HC	DGN	C4324477	Transformation to acute myeloid leukaemia	1/829	16/21671	0.464362	0.796946	0.767591	2322	1
NDfE-HC	DGN	C4476554	Carotid artery dilatation	1/829	16/21671	0.464362	0.796946	0.767591	4088	1
NDfE-HC	DGN	C4477077	Abnormal cardiac exercise stress test	1/829	16/21671	0.464362	0.796946	0.767591	6330	1
NDfE-HC	DGN	C4551479	Schwartz-Jampel Syndrome, Type 1	1/829	16/21671	0.464362	0.796946	0.767591	10683	1
NDfE-HC	DGN	C4551903	Total anomalous pulmonary venous return	1/829	16/21671	0.464362	0.796946	0.767591	5156	1
NDfE-HC	DGN	C4727916	H3N2 influenza	1/829	16/21671	0.464362	0.796946	0.767591	25818	1
NDfE-HC	DGN	C0027962	Melanocytic nevus	12/829	297/21671	0.464892	0.796946	0.767591	22808/4602/10923/4489/1845/10573/3265/8792/8988/4286/412/4157	12
NDfE-HC	DGN	C0393591	AICARDI-GOUTIERES SYNDROME	5/829	117/21671	0.465269	0.796946	0.767591	55190/3156/887/84153/57084	5
NDfE-HC	DGN	C0858004	Influenza A virus infection	5/829	117/21671	0.465269	0.796946	0.767591	79132/330/5293/80854/26523	5
NDfE-HC	DGN	C0007760	Cerebellar Diseases	3/829	66/21671	0.465322	0.796946	0.767591	2895/5582/3736	3
NDfE-HC	DGN	C0206692	Carcinoma, Lobular	3/829	66/21671	0.465322	0.796946	0.767591	923/4602/7295	3
NDfE-HC	DGN	C0221271	Elastosis perforans serpiginosa	3/829	66/21671	0.465322	0.796946	0.767591	5950/5595/71	3
NDfE-HC	DGN	C0334590	Anaplastic Oligodendroglioma	3/829	66/21671	0.465322	0.796946	0.767591	6750/5156/3418	3
NDfE-HC	DGN	C1859308	PREMATURE CENTROMERE DIVISION	3/829	66/21671	0.465322	0.796946	0.767591	1767/5092/30850	3
NDfE-HC	DGN	C2063866	Depressive Disorder, Treatment-Resistant	3/829	66/21671	0.465322	0.796946	0.767591	7295/3350/2289	3
NDfE-HC	DGN	C0040028	Thrombocythemia, Essential	9/829	220/21671	0.466683	0.796946	0.767591	9734/4602/5156/3479/967/3418/613/23281/5806	9
NDfE-HC	DGN	C0007621	Neoplastic Cell Transformation	6/829	143/21671	0.467806	0.796946	0.767591	1501/3265/71/5292/4286/3084	6
NDfE-HC	DGN	C0014518	Toxic Epidermal Necrolysis	6/829	143/21671	0.467806	0.796946	0.767591	5733/170679/6448/6323/7378/5979	6
NDfE-HC	DGN	C1879321	Acute Myeloid Leukemia (AML-M2)	6/829	143/21671	0.467806	0.796946	0.767591	7280/1050/53826/3418/2322/5979	6
NDfE-HC	DGN	C0008525	Choroideremia	2/829	41/21671	0.468592	0.796946	0.767591	5874/5979	2
NDfE-HC	DGN	C0011609	Drug Eruptions	2/829	41/21671	0.468592	0.796946	0.767591	2952/3827	2
NDfE-HC	DGN	C0013338	Pituitary dwarfism	2/829	41/21671	0.468592	0.796946	0.767591	3479/51236	2
NDfE-HC	DGN	C0036982	Shock, Hemorrhagic	2/829	41/21671	0.468592	0.796946	0.767591	1268/7019	2
NDfE-HC	DGN	C0080218	Tethered Cord Syndrome	2/829	41/21671	0.468592	0.796946	0.767591	4886/10653	2
NDfE-HC	DGN	C0085660	Aseptic necrosis	2/829	41/21671	0.468592	0.796946	0.767591	80169/2629	2
NDfE-HC	DGN	C0151603	Anasarca	2/829	41/21671	0.468592	0.796946	0.767591	5744/3827	2
NDfE-HC	DGN	C0152451	Chronic glomerulonephritis	2/829	41/21671	0.468592	0.796946	0.767591	5445/6546	2
NDfE-HC	DGN	C0201836	Alanine aminotransferase measurement	2/829	41/21671	0.468592	0.796946	0.767591	80339/6801	2
NDfE-HC	DGN	C0280630	Uterine Carcinosarcoma	2/829	41/21671	0.468592	0.796946	0.767591	4087/3265	2
NDfE-HC	DGN	C0496899	Benign neoplasm of brain, unspecified	2/829	41/21671	0.468592	0.796946	0.767591	388585/3265	2
NDfE-HC	DGN	C0750979	Primary malignant neoplasm of brain	2/829	41/21671	0.468592	0.796946	0.767591	388585/3265	2
NDfE-HC	DGN	C0877165	Short phalanx of finger	2/829	41/21671	0.468592	0.796946	0.767591	64131/91252	2
NDfE-HC	DGN	C1531608	Smoldering myeloma	2/829	41/21671	0.468592	0.796946	0.767591	27087/3902	2
NDfE-HC	DGN	C1855038	Hepatocellular necrosis	2/829	41/21671	0.468592	0.796946	0.767591	33/5293	2
NDfE-HC	DGN	C1883008	Serum Alanine Aminotransferase Measurement	2/829	41/21671	0.468592	0.796946	0.767591	80339/6801	2
NDfE-HC	DGN	C3887513	Avascular necrosis	2/829	41/21671	0.468592	0.796946	0.767591	80169/2629	2
NDfE-HC	DGN	C4021741	Abnormal cortical bone morphology	2/829	41/21671	0.468592	0.796946	0.767591	5824/6335	2
NDfE-HC	DGN	C4082169	Metatarsus Varus	2/829	41/21671	0.468592	0.796946	0.767591	126792/10815	2
NDfE-HC	DGN	C4520821	Stage 0 Breast Cancer AJCC v6 and v7	2/829	41/21671	0.468592	0.796946	0.767591	3479/5979	2
NDfE-HC	DGN	C4553018	Avascular Necrosis, CTCAE	2/829	41/21671	0.468592	0.796946	0.767591	80169/2629	2
NDfE-HC	DGN	C0041349	Nephritis, Tubulointerstitial	4/829	92/21671	0.469938	0.796946	0.767591	51134/22925/5272/79809	4
NDfE-HC	DGN	C1868683	B-CELL MALIGNANCY, LOW-GRADE	14/829	350/21671	0.470766	0.796946	0.767591	8682/10519/7409/90865/6545/79971/10923/3265/613/51477/5293/1796/5141/1523	14
NDfE-HC	DGN	C0023896	Alcoholic Liver Diseases	8/829	195/21671	0.471018	0.796946	0.767591	5950/90865/79143/1268/80339/5293/2952/91252	8
NDfE-HC	DGN	C0010709	Cyst	9/829	221/21671	0.472092	0.796946	0.767591	6750/284217/1006/9289/11151/330/1523/5979/8482	9
NDfE-HC	DGN	C0178664	Glomerulosclerosis (disorder)	9/829	221/21671	0.472092	0.796946	0.767591	10519/90865/5595/9734/4088/4868/2184/51477/5979	9
NDfE-HC	DGN	C0027709	Nephrocalcinosis	5/829	118/21671	0.47269	0.796946	0.767591	57465/249/2184/412/9949	5
NDfE-HC	DGN	C0232197	Fibrillation	5/829	118/21671	0.47269	0.796946	0.767591	10590/3479/6622/330/412	5
NDfE-HC	DGN	C1860834	Infantile muscular hypotonia	5/829	118/21671	0.47269	0.796946	0.767591	57465/9289/9215/1289/3736	5
NDfE-HC	DGN	C4551915	Gait Disturbance, CTCAE	12/829	299/21671	0.474203	0.796946	0.767591	27077/57338/65992/4625/3730/9215/2629/6197/6785/6575/6843/127833	12
NDfE-HC	DGN	C0017178	Gastrointestinal Diseases	6/829	144/21671	0.474516	0.796946	0.767591	4602/5156/1268/6546/2981/5979	6
NDfE-HC	DGN	C0037772	Spastic Paraplegia	6/829	144/21671	0.474516	0.796946	0.767591	6567/493/5744/2895/9895/6843	6
NDfE-HC	DGN	C1136382	Sclerocystic Ovaries	6/829	144/21671	0.474516	0.796946	0.767591	5950/5733/23671/817/51477/3084	6
NDfE-HC	DGN	C0005694	Bladder neck obstruction	3/829	67/21671	0.475232	0.796946	0.767591	4088/1268/3084	3
NDfE-HC	DGN	C0021122	Disruptive, Impulse Control, and Conduct Disorders	3/829	67/21671	0.475232	0.796946	0.767591	4988/6588/5292	3
NDfE-HC	DGN	C0035227	Respiratory Function Tests	3/829	67/21671	0.475232	0.796946	0.767591	83660/491/4277	3
NDfE-HC	DGN	C0038325	Stevens-Johnson Syndrome	3/829	67/21671	0.475232	0.796946	0.767591	5733/170679/6323	3
NDfE-HC	DGN	C0158761	Radioulnar Synostosis	3/829	67/21671	0.475232	0.796946	0.767591	64131/22808/10815	3
NDfE-HC	DGN	C0266491	Neuronal heterotopia	3/829	67/21671	0.475232	0.796946	0.767591	161582/284217/84314	3
NDfE-HC	DGN	C0426891	Broad thumbs	3/829	67/21671	0.475232	0.796946	0.767591	64131/2254/176	3
NDfE-HC	DGN	C0740404	Limb defects	3/829	67/21671	0.475232	0.796946	0.767591	5125/10923/8988	3
NDfE-HC	DGN	C0853087	Nail abnormality	3/829	67/21671	0.475232	0.796946	0.767591	57465/2254/176	3
NDfE-HC	DGN	C1285498	Vegetation	3/829	67/21671	0.475232	0.796946	0.767591	10882/340348/79971	3
NDfE-HC	DGN	C1306214	ACTH-Secreting Pituitary Adenoma	3/829	67/21671	0.475232	0.796946	0.767591	6750/5595/3290	3
NDfE-HC	DGN	C1850456	Progressive microcephaly	3/829	67/21671	0.475232	0.796946	0.767591	9382/6509/84153	3
NDfE-HC	DGN	C1963077	Bone Pain, CTCAE 3.0	3/829	67/21671	0.475232	0.796946	0.767591	8792/3418/2629	3
NDfE-HC	DGN	C3278509	Spinal fusion	3/829	67/21671	0.475232	0.796946	0.767591	923/5293/10815	3
NDfE-HC	DGN	C4024202	Reduced number of teeth	3/829	67/21671	0.475232	0.796946	0.767591	3730/1289/1075	3
NDfE-HC	DGN	C4554063	Bone Pain, CTCAE 5.0	3/829	67/21671	0.475232	0.796946	0.767591	8792/3418/2629	3
NDfE-HC	DGN	C1519689	Tumor Promotion	7/829	170/21671	0.475809	0.796946	0.767591	7480/8682/5595/4088/3479/5293/5582	7
NDfE-HC	DGN	C1849367	Nasal bridge wide	17/829	429/21671	0.475897	0.796946	0.767591	57465/1910/5824/6017/6664/9382/1501/7372/71/8260/1289/4286/129563/10815/51319/56172/6103	17
NDfE-HC	DGN	C0341439	Chronic liver disease	8/829	196/21671	0.476764	0.796946	0.767591	5950/6750/5156/3479/55532/80339/1390/2952	8
NDfE-HC	DGN	C0003855	Arteriovenous fistula	4/829	93/21671	0.478314	0.796946	0.767591	1948/3479/1390/5806	4
NDfE-HC	DGN	C3887898	Infantile Spasm	4/829	93/21671	0.478314	0.796946	0.767591	57465/3479/6509/6323	4
NDfE-HC	DGN	C0206180	Ki-1+ Anaplastic Large Cell Lymphoma	12/829	300/21671	0.478848	0.796946	0.767591	10519/55509/5595/5156/3479/10923/28986/10573/330/5293/5272/2322	12
NDfE-HC	DGN	C0035078	Kidney Failure	15/829	378/21671	0.479532	0.796946	0.767591	8013/923/84063/4602/5744/3479/4489/4502/3418/4868/10891/114907/3827/56172/2104	15
NDfE-HC	DGN	C0022638	Ketosis	5/829	119/21671	0.480078	0.796946	0.767591	5595/55532/326625/5293/3416	5
NDfE-HC	DGN	C1856689	FRIEDREICH ATAXIA 1	5/829	119/21671	0.480078	0.796946	0.767591	2560/70/3479/2495/10891	5
NDfE-HC	DGN	C0740392	Infarction, Middle Cerebral Artery	6/829	145/21671	0.481201	0.796946	0.767591	5595/9734/5156/3479/8655/7378	6
NDfE-HC	DGN	C0175701	Aarskog syndrome	2/829	42/21671	0.481212	0.796946	0.767591	89846/4157	2
NDfE-HC	DGN	C0270911	Charcot-Marie-Tooth Disease, Type Ia (disorder)	2/829	42/21671	0.481212	0.796946	0.767591	821/3084	2
NDfE-HC	DGN	C0272242	Complement deficiency disease	2/829	42/21671	0.481212	0.796946	0.767591	716/1675	2
NDfE-HC	DGN	C0276653	Invasive Pulmonary Aspergillosis	2/829	42/21671	0.481212	0.796946	0.767591	6441/5806	2
NDfE-HC	DGN	C0282666	Very Low Birth Weight	2/829	42/21671	0.481212	0.796946	0.767591	3479/51559	2
NDfE-HC	DGN	C0333693	Triploidy syndrome	2/829	42/21671	0.481212	0.796946	0.767591	11151/412	2
NDfE-HC	DGN	C0334586	Pleomorphic Xanthoastrocytoma	2/829	42/21671	0.481212	0.796946	0.767591	55714/3418	2
NDfE-HC	DGN	C0346421	Chronic eosinophilic leukemia	2/829	42/21671	0.481212	0.796946	0.767591	5156/613	2
NDfE-HC	DGN	C0426818	Thin rib	2/829	42/21671	0.481212	0.796946	0.767591	6905/4703	2
NDfE-HC	DGN	C0587246	Muscle weakness of limb	2/829	42/21671	0.481212	0.796946	0.767591	5264/4703	2
NDfE-HC	DGN	C0751093	Dystonia, Limb	2/829	42/21671	0.481212	0.796946	0.767591	63982/55532	2
NDfE-HC	DGN	C1302547	Chronic Lymphocytic Leukemia/Small Lymphocytic Lymphoma	2/829	42/21671	0.481212	0.796946	0.767591	2952/5292	2
NDfE-HC	DGN	C1332965	Congenital Mesoblastic Nephroma	2/829	42/21671	0.481212	0.796946	0.767591	923/4157	2
NDfE-HC	DGN	C1512433	Cervical high grade squamous intraepithelial lesion	2/829	42/21671	0.481212	0.796946	0.767591	2952/412	2
NDfE-HC	DGN	C1836003	Facial diplegia	2/829	42/21671	0.481212	0.796946	0.767591	4703/3746	2
NDfE-HC	DGN	C2751898	Ventricular Fibrillation, Paroxysmal Familial, 1	2/829	42/21671	0.481212	0.796946	0.767591	55800/4088	2
NDfE-HC	DGN	C3899645	Childhood Pleomorphic Xanthoastrocytoma	2/829	42/21671	0.481212	0.796946	0.767591	55714/3418	2
NDfE-HC	DGN	C4049702	Focal Segmental Glomerulosclerosis, Not Otherwise Specified	2/829	42/21671	0.481212	0.796946	0.767591	1871/4868	2
NDfE-HC	DGN	C0087031	Juvenile-Onset Still Disease	7/829	171/21671	0.481961	0.796946	0.767591	8013/9734/4088/7280/23043/1390/3084	7
NDfE-HC	DGN	C0489786	Height	10/829	249/21671	0.483149	0.796946	0.767591	5125/4088/221491/3479/53919/124045/129563/51319/4782/176	10
NDfE-HC	DGN	C0008497	Choriocarcinoma	17/829	431/21671	0.483667	0.796946	0.767591	430/8013/10882/1910/57007/5595/4088/4082/3479/2170/219736/8448/8988/330/5293/6197/6095	17
NDfE-HC	DGN	C0005426	Biliary Tract Neoplasm	1/829	17/21671	0.484867	0.796946	0.767591	3418	1
NDfE-HC	DGN	C0012811	Colon diverticulum anatomic structure	1/829	17/21671	0.484867	0.796946	0.767591	5979	1
NDfE-HC	DGN	C0014866	Esophageal Stenosis	1/829	17/21671	0.484867	0.796946	0.767591	80169	1
NDfE-HC	DGN	C0017741	Glucose tolerance test	1/829	17/21671	0.484867	0.796946	0.767591	9882	1
NDfE-HC	DGN	C0018500	Hair Diseases	1/829	17/21671	0.484867	0.796946	0.767591	58495	1
NDfE-HC	DGN	C0018803	Heart Function Tests	1/829	17/21671	0.484867	0.796946	0.767591	51232	1
NDfE-HC	DGN	C0025290	Aseptic Meningitis	1/829	17/21671	0.484867	0.796946	0.767591	8013	1
NDfE-HC	DGN	C0026636	Mouth Diseases	1/829	17/21671	0.484867	0.796946	0.767591	2937	1
NDfE-HC	DGN	C0037198	Sinus Thrombosis, Intracranial	1/829	17/21671	0.484867	0.796946	0.767591	340348	1
NDfE-HC	DGN	C0037899	Sphingolipidoses	1/829	17/21671	0.484867	0.796946	0.767591	54809	1
NDfE-HC	DGN	C0040954	Infection by Trichuris trichiura	1/829	17/21671	0.484867	0.796946	0.767591	163702	1
NDfE-HC	DGN	C0080274	Urinary Retention	1/829	17/21671	0.484867	0.796946	0.767591	2556	1
NDfE-HC	DGN	C0085261	Proteus Syndrome	1/829	17/21671	0.484867	0.796946	0.767591	5293	1
NDfE-HC	DGN	C0206736	Nevus, Blue	1/829	17/21671	0.484867	0.796946	0.767591	4157	1
NDfE-HC	DGN	C0232493	Epigastric pain	1/829	17/21671	0.484867	0.796946	0.767591	5172	1
NDfE-HC	DGN	C0233750	Hysterical amnesia	1/829	17/21671	0.484867	0.796946	0.767591	2922	1
NDfE-HC	DGN	C0233796	Temporary Amnesia	1/829	17/21671	0.484867	0.796946	0.767591	2922	1
NDfE-HC	DGN	C0236795	Dissociative Amnesia	1/829	17/21671	0.484867	0.796946	0.767591	2922	1
NDfE-HC	DGN	C0238196	Small intestine carcinoma	1/829	17/21671	0.484867	0.796946	0.767591	5979	1
NDfE-HC	DGN	C0238441	Subglottic stenosis	1/829	17/21671	0.484867	0.796946	0.767591	3265	1
NDfE-HC	DGN	C0262497	Global Amnesia	1/829	17/21671	0.484867	0.796946	0.767591	2922	1
NDfE-HC	DGN	C0263537	Onychogryposis	1/829	17/21671	0.484867	0.796946	0.767591	1075	1
NDfE-HC	DGN	C0264511	Lymphoid interstitial pneumonia	1/829	17/21671	0.484867	0.796946	0.767591	54361	1
NDfE-HC	DGN	C0265253	Stickler syndrome (disorder)	1/829	17/21671	0.484867	0.796946	0.767591	6197	1
NDfE-HC	DGN	C0265886	Overriding aorta	1/829	17/21671	0.484867	0.796946	0.767591	5138	1
NDfE-HC	DGN	C0267159	Superficial gastritis	1/829	17/21671	0.484867	0.796946	0.767591	27253	1
NDfE-HC	DGN	C0268483	Tyrosinemias	1/829	17/21671	0.484867	0.796946	0.767591	2184	1
NDfE-HC	DGN	C0268542	Ornithine carbamoyltransferase deficiency	1/829	17/21671	0.484867	0.796946	0.767591	6103	1
NDfE-HC	DGN	C0271742	Glucocorticoid deficiency with achalasia	1/829	17/21671	0.484867	0.796946	0.767591	2495	1
NDfE-HC	DGN	C0280218	stage, bladder cancer	1/829	17/21671	0.484867	0.796946	0.767591	1871	1
NDfE-HC	DGN	C0339546	Retinal Pigment Epithelial Detachment	1/829	17/21671	0.484867	0.796946	0.767591	8682	1
NDfE-HC	DGN	C0344911	Left ventricular dilatation	1/829	17/21671	0.484867	0.796946	0.767591	249	1
NDfE-HC	DGN	C0376286	Avitaminosis	1/829	17/21671	0.484867	0.796946	0.767591	57338	1
NDfE-HC	DGN	C0396060	Congenital laryngeal adductor palsy	1/829	17/21671	0.484867	0.796946	0.767591	8767	1
NDfE-HC	DGN	C0410719	Deformity of bone	1/829	17/21671	0.484867	0.796946	0.767591	249	1
NDfE-HC	DGN	C0432291	Mandibuloacral dysostosis	1/829	17/21671	0.484867	0.796946	0.767591	5979	1
NDfE-HC	DGN	C0456861	Low grade B-cell lymphoma	1/829	17/21671	0.484867	0.796946	0.767591	330	1
NDfE-HC	DGN	C0518656	Chronic fatigue	1/829	17/21671	0.484867	0.796946	0.767591	4088	1
NDfE-HC	DGN	C0520572	Enzymopathy	1/829	17/21671	0.484867	0.796946	0.767591	2937	1
NDfE-HC	DGN	C0521720	Corneal fibrosis	1/829	17/21671	0.484867	0.796946	0.767591	10519	1
NDfE-HC	DGN	C0522174	Delinquent behavior	1/829	17/21671	0.484867	0.796946	0.767591	2555	1
NDfE-HC	DGN	C0597984	Biliary stricture	1/829	17/21671	0.484867	0.796946	0.767591	3265	1
NDfE-HC	DGN	C0744620	Metastatic Head and Neck Squamous Cell Carcinoma	1/829	17/21671	0.484867	0.796946	0.767591	6622	1
NDfE-HC	DGN	C0750906	Tactile Amnesia	1/829	17/21671	0.484867	0.796946	0.767591	2922	1
NDfE-HC	DGN	C0750907	Amnestic State	1/829	17/21671	0.484867	0.796946	0.767591	2922	1
NDfE-HC	DGN	C1142253	Arthrofibrosis	1/829	17/21671	0.484867	0.796946	0.767591	64131	1
NDfE-HC	DGN	C1142423	Bacteremia due to Staphylococcus aureus	1/829	17/21671	0.484867	0.796946	0.767591	27165	1
NDfE-HC	DGN	C1273976	First myocardial infarction	1/829	17/21671	0.484867	0.796946	0.767591	5445	1
NDfE-HC	DGN	C1274648	Segmental vitiligo	1/829	17/21671	0.484867	0.796946	0.767591	51477	1
NDfE-HC	DGN	C1291314	Deficiency of monooxygenase	1/829	17/21671	0.484867	0.796946	0.767591	79017	1
NDfE-HC	DGN	C1303258	Acute ST segment elevation myocardial infarction (disorder)	1/829	17/21671	0.484867	0.796946	0.767591	5806	1
NDfE-HC	DGN	C1318312	Serum iron measurement	1/829	17/21671	0.484867	0.796946	0.767591	10590	1
NDfE-HC	DGN	C1321865	Juvenile astrocytoma	1/829	17/21671	0.484867	0.796946	0.767591	3418	1
NDfE-HC	DGN	C1335468	precancerous polyps	1/829	17/21671	0.484867	0.796946	0.767591	3479	1
NDfE-HC	DGN	C1335975	Skull Base Chordoma	1/829	17/21671	0.484867	0.796946	0.767591	5293	1
NDfE-HC	DGN	C1336078	Papillary renal cell carcinoma, sporadic	1/829	17/21671	0.484867	0.796946	0.767591	3265	1
NDfE-HC	DGN	C1367536	Nasopharyngeal Angiofibroma	1/829	17/21671	0.484867	0.796946	0.767591	3265	1
NDfE-HC	DGN	C1510471	Vitamin Deficiency	1/829	17/21671	0.484867	0.796946	0.767591	57338	1
NDfE-HC	DGN	C1512709	Chronic Lymphoproliferative Disorder of NK-Cells	1/829	17/21671	0.484867	0.796946	0.767591	27087	1
NDfE-HC	DGN	C1720816	Endometrial Diseases	1/829	17/21671	0.484867	0.796946	0.767591	57007	1
NDfE-HC	DGN	C1827820	Fast acetylator due to N-acetyltransferase enzyme variant	1/829	17/21671	0.484867	0.796946	0.767591	79612	1
NDfE-HC	DGN	C1839666	Calf muscle pseudohypertrophy	1/829	17/21671	0.484867	0.796946	0.767591	4625	1
NDfE-HC	DGN	C1839832	Noncompaction cardiomyopathy	1/829	17/21671	0.484867	0.796946	0.767591	4625	1
NDfE-HC	DGN	C1840333	Barakat syndrome	1/829	17/21671	0.484867	0.796946	0.767591	412	1
NDfE-HC	DGN	C1840380	Persistent cavum septum pellucidum	1/829	17/21671	0.484867	0.796946	0.767591	10815	1
NDfE-HC	DGN	C1842680	Small earlobe	1/829	17/21671	0.484867	0.796946	0.767591	5792	1
NDfE-HC	DGN	C1844809	Thick nasal alae	1/829	17/21671	0.484867	0.796946	0.767591	6197	1
NDfE-HC	DGN	C1849300	Widely patent fontanelles and sutures	1/829	17/21671	0.484867	0.796946	0.767591	249	1
NDfE-HC	DGN	C1854065	LATE-ONSET RETINAL DEGENERATION (disorder)	1/829	17/21671	0.484867	0.796946	0.767591	6103	1
NDfE-HC	DGN	C1854510	Abnormality of the cranial nerves	1/829	17/21671	0.484867	0.796946	0.767591	55315	1
NDfE-HC	DGN	C1855681	Nephronophthisis, familial juvenile	1/829	17/21671	0.484867	0.796946	0.767591	203286	1
NDfE-HC	DGN	C1856019	Abnormal cortical gyration	1/829	17/21671	0.484867	0.796946	0.767591	9289	1
NDfE-HC	DGN	C1861921	Cutaneous syndactyly	1/829	17/21671	0.484867	0.796946	0.767591	57465	1
NDfE-HC	DGN	C1868394	Elevated calcitonin	1/829	17/21671	0.484867	0.796946	0.767591	5979	1
NDfE-HC	DGN	C2732838	Neoplasm of skeletal system	1/829	17/21671	0.484867	0.796946	0.767591	8792	1
NDfE-HC	DGN	C2930868	Rasmussen subacute encephalitis	1/829	17/21671	0.484867	0.796946	0.767591	6323	1
NDfE-HC	DGN	C2931322	T-Lymphocytopenia	1/829	17/21671	0.484867	0.796946	0.767591	5293	1
NDfE-HC	DGN	C3495890	Osteochondral defects	1/829	17/21671	0.484867	0.796946	0.767591	3479	1
NDfE-HC	DGN	C3647143	Secondary malignant neoplasm of ovary	1/829	17/21671	0.484867	0.796946	0.767591	10653	1
NDfE-HC	DGN	C3665335	Cutis laxa, autosomal recessive	1/829	17/21671	0.484867	0.796946	0.767591	5831	1
NDfE-HC	DGN	C3696898	Autosomal Dominant Nocturnal Frontal Lobe Epilepsy	1/829	17/21671	0.484867	0.796946	0.767591	6323	1
NDfE-HC	DGN	C3888198	BESTROPHINOPATHY, AUTOSOMAL RECESSIVE	1/829	17/21671	0.484867	0.796946	0.767591	2495	1
NDfE-HC	DGN	C3897558	Soluble Interleukin 6 Receptor Measurement	1/829	17/21671	0.484867	0.796946	0.767591	388815	1
NDfE-HC	DGN	C4021082	Fatty replacement of skeletal muscle	1/829	17/21671	0.484867	0.796946	0.767591	4703	1
NDfE-HC	DGN	C4021395	Abnormality of the antihelix	1/829	17/21671	0.484867	0.796946	0.767591	64132	1
NDfE-HC	DGN	C4021977	Visceral angiomatosis	1/829	17/21671	0.484867	0.796946	0.767591	3418	1
NDfE-HC	DGN	C4022459	Decreased adipose tissue	1/829	17/21671	0.484867	0.796946	0.767591	5950	1
NDfE-HC	DGN	C4023986	Broad phalanx of the toes	1/829	17/21671	0.484867	0.796946	0.767591	3736	1
NDfE-HC	DGN	C4025250	Abnormal sacrum morphology	1/829	17/21671	0.484867	0.796946	0.767591	5979	1
NDfE-HC	DGN	C4025660	Abnormality of the ankles	1/829	17/21671	0.484867	0.796946	0.767591	6335	1
NDfE-HC	DGN	C4082764	Gastrointestinal infection	1/829	17/21671	0.484867	0.796946	0.767591	6622	1
NDfE-HC	DGN	C4518194	Epithelioid angiomyolipoma	1/829	17/21671	0.484867	0.796946	0.767591	5293	1
NDfE-HC	DGN	C4551482	Adams-Oliver syndrome 1	1/829	17/21671	0.484867	0.796946	0.767591	4088	1
NDfE-HC	DGN	C4733333	familial non-medullary thyroid cancer	1/829	17/21671	0.484867	0.796946	0.767591	5979	1
NDfE-HC	DGN	C0027720	Nephrosis	3/829	68/21671	0.485056	0.796946	0.767591	1910/4868/5293	3
NDfE-HC	DGN	C0027766	Nervous System Neoplasms	3/829	68/21671	0.485056	0.796946	0.767591	89795/7295/79944	3
NDfE-HC	DGN	C0522224	Paralysed	3/829	68/21671	0.485056	0.796946	0.767591	5445/10891/4744	3
NDfE-HC	DGN	C0001144	Acne Vulgaris	4/829	94/21671	0.486637	0.796946	0.767591	399668/9734/3479/644596	4
NDfE-HC	DGN	C0017605	Angle Closure Glaucoma	4/829	94/21671	0.486637	0.796946	0.767591	5824/220202/646960/4703	4
NDfE-HC	DGN	C0020598	Hypocalcemia	4/829	94/21671	0.486637	0.796946	0.767591	5744/138428/6905/5979	4
NDfE-HC	DGN	C0026266	Mitral Valve Insufficiency	4/829	94/21671	0.486637	0.796946	0.767591	4088/126792/4625/6197	4
NDfE-HC	DGN	C0085583	Choreoathetosis	4/829	94/21671	0.486637	0.796946	0.767591	3741/133686/161835/3736	4
NDfE-HC	DGN	C0221013	Mastocytosis, Systemic	4/829	94/21671	0.486637	0.796946	0.767591	3067/5156/4286/2322	4
NDfE-HC	DGN	C0332840	Amputated structure (morphologic abnormality)	4/829	94/21671	0.486637	0.796946	0.767591	9734/8935/129563/5806	4
NDfE-HC	DGN	C0686347	Tardive Dyskinesia	4/829	94/21671	0.486637	0.796946	0.767591	5580/1268/2952/3084	4
NDfE-HC	DGN	C1720983	Channelopathies	4/829	94/21671	0.486637	0.796946	0.767591	3741/6335/6323/3423	4
NDfE-HC	DGN	C3714760	Drug-induced tardive dyskinesia	4/829	94/21671	0.486637	0.796946	0.767591	5580/1268/2952/3084	4
NDfE-HC	DGN	C0855095	Small Lymphocytic Lymphoma	5/829	120/21671	0.487431	0.796946	0.767591	10519/4988/5293/5292/4050	5
NDfE-HC	DGN	C0338106	Adenocarcinoma of colon	16/829	406/21671	0.487676	0.796946	0.767591	4923/57007/7138/5595/2922/5744/3479/3265/100133941/330/5293/71/7019/27165/1159/2289	16
NDfE-HC	DGN	C0019202	Hepatolenticular Degeneration	6/829	146/21671	0.487861	0.796946	0.767591	3156/6622/7295/80339/4501/51201	6
NDfE-HC	DGN	C0428886	Mean blood pressure	6/829	146/21671	0.487861	0.796946	0.767591	6585/119032/645323/254102/1047/2104	6
NDfE-HC	DGN	C2827407	Infectious Otitis Media	6/829	146/21671	0.487861	0.796946	0.767591	56655/1268/8988/2224/5293/412	6
NDfE-HC	DGN	C0026034	Microstomia	7/829	172/21671	0.488093	0.796946	0.767591	9382/4604/9244/613/2629/9949/340419	7
NDfE-HC	DGN	C0751837	Gait Ataxia	7/829	172/21671	0.488093	0.796946	0.767591	2895/5582/9895/404672/6785/7222/3748	7
NDfE-HC	DGN	C0035242	Respiratory Tract Diseases	8/829	198/21671	0.488208	0.796946	0.767591	4088/10154/6441/7295/5293/2952/167691/6095	8
NDfE-HC	DGN	C0278660	Adult Synovial Sarcoma	8/829	198/21671	0.488208	0.796946	0.767591	8013/10519/5595/9734/5156/3479/5293/8202	8
NDfE-HC	DGN	C0279982	Childhood Synovial Sarcoma	8/829	198/21671	0.488208	0.796946	0.767591	8013/10519/5595/9734/5156/3479/5293/8202	8
NDfE-HC	DGN	C0001768	Agammaglobulinemia	2/829	43/21671	0.493644	0.796946	0.767591	8792/613	2
NDfE-HC	DGN	C0007867	Cervix Diseases	2/829	43/21671	0.493644	0.796946	0.767591	81849/2952	2
NDfE-HC	DGN	C0205833	Medullomyoblastoma	2/829	43/21671	0.493644	0.796946	0.767591	7409/5156	2
NDfE-HC	DGN	C0206141	Idiopathic Hypereosinophilic Syndrome	2/829	43/21671	0.493644	0.796946	0.767591	5156/2322	2
NDfE-HC	DGN	C0266399	Infantile uterus	2/829	43/21671	0.493644	0.796946	0.767591	3730/54361	2
NDfE-HC	DGN	C0267071	Oropharyngeal Dysphagia	2/829	43/21671	0.493644	0.796946	0.767591	79042/492	2
NDfE-HC	DGN	C0276548	HIV encephalitis	2/829	43/21671	0.493644	0.796946	0.767591	6750/4988	2
NDfE-HC	DGN	C0398625	Protein C Deficiency	2/829	43/21671	0.493644	0.796946	0.767591	1767/5092	2
NDfE-HC	DGN	C1275668	Melanotic medulloblastoma	2/829	43/21671	0.493644	0.796946	0.767591	7409/5156	2
NDfE-HC	DGN	C1510475	Diverticulosis	2/829	43/21671	0.493644	0.796946	0.767591	4868/5979	2
NDfE-HC	DGN	C3179455	Niemann-Pick Disease, Type C1	2/829	43/21671	0.493644	0.796946	0.767591	6622/2170	2
NDfE-HC	DGN	C3536983	Familial Hypophosphatemic Rickets	2/829	43/21671	0.493644	0.796946	0.767591	3265/2254	2
NDfE-HC	DGN	C3839507	Diminished ovarian reserve	2/829	43/21671	0.493644	0.796946	0.767591	3479/2224	2
NDfE-HC	DGN	C4721666	Bladder cancer stage IV	2/829	43/21671	0.493644	0.796946	0.767591	5293/412	2
NDfE-HC	DGN	C0748355	Acute respiratory distress	6/829	147/21671	0.494493	0.796946	0.767591	90865/4988/3479/6441/7295/5293	6
NDfE-HC	DGN	C1836231	HIV-1, RESISTANCE TO	6/829	147/21671	0.494493	0.796946	0.767591	92597/170679/4050/57827/25841/4277	6
NDfE-HC	DGN	C1836232	ACQUIRED IMMUNODEFICIENCY SYNDROME, PROGRESSION TO	6/829	147/21671	0.494493	0.796946	0.767591	92597/170679/4050/57827/25841/4277	6
NDfE-HC	DGN	C1836233	AIDS, PROGRESSION TO	6/829	147/21671	0.494493	0.796946	0.767591	92597/170679/4050/57827/25841/4277	6
NDfE-HC	DGN	C1866934	Reduced tendon reflexes	5/829	121/21671	0.494747	0.796946	0.767591	284217/5824/3265/9215/3746	5
NDfE-HC	DGN	C0007273	Carotid Artery Diseases	3/829	69/21671	0.49479	0.796946	0.767591	22808/3479/2952	3
NDfE-HC	DGN	C0013990	Pathological accumulation of air in tissues	3/829	69/21671	0.49479	0.796946	0.767591	5580/1050/1289	3
NDfE-HC	DGN	C0020678	Hypotrichosis	3/829	69/21671	0.49479	0.796946	0.767591	64131/3265/79827	3
NDfE-HC	DGN	C0025281	Meniere Disease	3/829	69/21671	0.49479	0.796946	0.767591	9244/7067/6546	3
NDfE-HC	DGN	C0266294	Unilateral agenesis of kidney	3/829	69/21671	0.49479	0.796946	0.767591	3730/412/5979	3
NDfE-HC	DGN	C0346976	Secondary malignant neoplasm of pancreas	3/829	69/21671	0.49479	0.796946	0.767591	3479/8988/404672	3
NDfE-HC	DGN	C1112705	Nuclear non-senile cataract	3/829	69/21671	0.49479	0.796946	0.767591	10923/3265/4868	3
NDfE-HC	DGN	C1842083	Abnormality of the ribs	3/829	69/21671	0.49479	0.796946	0.767591	65992/9382/79809	3
NDfE-HC	DGN	C1844383	Recurrent bacterial infection	3/829	69/21671	0.49479	0.796946	0.767591	1675/54809/6905	3
NDfE-HC	DGN	C0013132	Drooling	4/829	95/21671	0.494906	0.796946	0.767591	6567/139411/6197/11043	4
NDfE-HC	DGN	C0149939	Obstructive nephropathy	4/829	95/21671	0.494906	0.796946	0.767591	4088/4087/8988/5293	4
NDfE-HC	DGN	C0205824	Liposarcoma, Dedifferentiated	4/829	95/21671	0.494906	0.796946	0.767591	1050/3479/5293/412	4
NDfE-HC	DGN	C0233401	Psychiatric symptom	4/829	95/21671	0.494906	0.796946	0.767591	9607/3350/5293/2289	4
NDfE-HC	DGN	C0270922	Peripheral demyelinating neuropathy	4/829	95/21671	0.494906	0.796946	0.767591	5744/3418/84153/3084	4
NDfE-HC	DGN	C0431399	Familial aplasia of the vermis	4/829	95/21671	0.494906	0.796946	0.767591	27077/9289/84314/167691	4
NDfE-HC	DGN	C1846460	Abnormality of the outer ear	4/829	95/21671	0.494906	0.796946	0.767591	5824/8260/6905/286	4
NDfE-HC	DGN	C0028259	Nodule	11/829	278/21671	0.497839	0.796946	0.767591	5595/2922/1050/5172/249/7295/2184/10891/4286/26523/5979	11
NDfE-HC	DGN	C0001339	Acute pancreatitis	17/829	435/21671	0.499149	0.796946	0.767591	5950/5580/6750/90865/4087/5744/6441/8767/100133941/8988/51477/5293/7019/2952/10891/3827/5806	17
NDfE-HC	DGN	C0750901	Alzheimer Disease, Early Onset	7/829	174/21671	0.500293	0.796946	0.767591	5409/10519/55190/3479/10858/7019/3416	7
NDfE-HC	DGN	C0010278	Craniosynostosis	19/829	488/21671	0.501897	0.796946	0.767591	1767/90865/4088/4602/5172/5156/249/3479/79158/6441/9607/5293/404672/54551/2254/4043/113263/3290/286	19
NDfE-HC	DGN	C0020619	Hypogonadism	12/829	305/21671	0.501948	0.796946	0.767591	1949/6017/3479/3730/1428/11020/55630/55315/55212/412/54551/6103	12
NDfE-HC	DGN	C0010823	Cytomegalovirus Infections	18/829	462/21671	0.502435	0.796946	0.767591	5580/3067/57007/90865/5595/1871/1050/5156/6622/27087/9636/3265/8792/5293/6588/4744/5806/5272	18
NDfE-HC	DGN	C0156147	Crohn's disease of large bowel	4/829	96/21671	0.503118	0.796946	0.767591	4088/3479/163486/2981	4
NDfE-HC	DGN	C0428568	Fasting blood glucose measurement	4/829	96/21671	0.503118	0.796946	0.767591	221074/9734/1607/27165	4
NDfE-HC	DGN	C0687120	Nephronophthisis	4/829	96/21671	0.503118	0.796946	0.767591	135138/51134/203286/79809	4
NDfE-HC	DGN	C0751674	Lymphangioleiomyomatosis	4/829	96/21671	0.503118	0.796946	0.767591	56034/10457/3479/6441	4
NDfE-HC	DGN	C1827524	Wide spaced nipples	4/829	96/21671	0.503118	0.796946	0.767591	22808/9382/79158/3730	4
NDfE-HC	DGN	C4021800	Abnormality of dental enamel	4/829	96/21671	0.503118	0.796946	0.767591	84059/3265/55315/6905	4
NDfE-HC	DGN	C0041834	Erythema	9/829	227/21671	0.504276	0.796946	0.767591	25818/55630/6588/6335/1289/9815/6785/3827/4157	9
NDfE-HC	DGN	C0020175	Hunger	3/829	70/21671	0.504432	0.796946	0.767591	6750/1268/54551	3
NDfE-HC	DGN	C0031036	Polyarteritis Nodosa	3/829	70/21671	0.504432	0.796946	0.767591	9289/3275/2101	3
NDfE-HC	DGN	C0038354	Stomach Diseases	3/829	70/21671	0.504432	0.796946	0.767591	2281/2280/2289	3
NDfE-HC	DGN	C0079504	Hermanski-Pudlak Syndrome	3/829	70/21671	0.504432	0.796946	0.767591	84062/8988/967	3
NDfE-HC	DGN	C0455829	Waist Circumference	3/829	70/21671	0.504432	0.796946	0.767591	91252/115/22987	3
NDfE-HC	DGN	C0917799	Hypersomnia	3/829	70/21671	0.504432	0.796946	0.767591	5172/3265/330	3
NDfE-HC	DGN	C1266129	Atypical Lipoma	3/829	70/21671	0.504432	0.796946	0.767591	1050/7301/3418	3
NDfE-HC	DGN	C1866141	Foot dorsiflexor weakness	3/829	70/21671	0.504432	0.796946	0.767591	4625/6905/4703	3
NDfE-HC	DGN	C0002994	Angioedema	1/829	18/21671	0.504589	0.796946	0.767591	2161	1
NDfE-HC	DGN	C0008476	Chondromatosis, Synovial	1/829	18/21671	0.504589	0.796946	0.767591	3479	1
NDfE-HC	DGN	C0016065	Polyostotic fibrous dysplasia	1/829	18/21671	0.504589	0.796946	0.767591	1675	1
NDfE-HC	DGN	C0016508	Congenital Foot Deformity	1/829	18/21671	0.504589	0.796946	0.767591	5744	1
NDfE-HC	DGN	C0017653	Glomus Tumor	1/829	18/21671	0.504589	0.796946	0.767591	5979	1
NDfE-HC	DGN	C0019288	Hernia, Femoral	1/829	18/21671	0.504589	0.796946	0.767591	129563	1
NDfE-HC	DGN	C0023466	Leukemia, Monocytic, Chronic	1/829	18/21671	0.504589	0.796946	0.767591	51527	1
NDfE-HC	DGN	C0029427	Synovial osteochondromatosis	1/829	18/21671	0.504589	0.796946	0.767591	3479	1
NDfE-HC	DGN	C0030443	Familial Periodic Paralysis	1/829	18/21671	0.504589	0.796946	0.767591	2184	1
NDfE-HC	DGN	C0035457	Rhinitis, Allergic, Perennial	1/829	18/21671	0.504589	0.796946	0.767591	3269	1
NDfE-HC	DGN	C0151565	Hemorrhagic colitis	1/829	18/21671	0.504589	0.796946	0.767591	6804	1
NDfE-HC	DGN	C0152233	Congenital ankyloblepharon	1/829	18/21671	0.504589	0.796946	0.767591	8260	1
NDfE-HC	DGN	C0154936	Pupillary abnormality	1/829	18/21671	0.504589	0.796946	0.767591	4935	1
NDfE-HC	DGN	C0205875	Papillomatosis	1/829	18/21671	0.504589	0.796946	0.767591	3265	1
NDfE-HC	DGN	C0238122	Fallopian Tube Carcinoma	1/829	18/21671	0.504589	0.796946	0.767591	10519	1
NDfE-HC	DGN	C0238304	Chronic interstitial nephritis	1/829	18/21671	0.504589	0.796946	0.767591	23531	1
NDfE-HC	DGN	C0239804	White hair	1/829	18/21671	0.504589	0.796946	0.767591	80169	1
NDfE-HC	DGN	C0240164	Squamous Papilloma of the Larynx	1/829	18/21671	0.504589	0.796946	0.767591	10519	1
NDfE-HC	DGN	C0262417	Acute on chronic pancreatitis	1/829	18/21671	0.504589	0.796946	0.767591	1809	1
NDfE-HC	DGN	C0265594	Congenital absence of hand	1/829	18/21671	0.504589	0.796946	0.767591	7480	1
NDfE-HC	DGN	C0267812	Micronodular cirrhosis	1/829	18/21671	0.504589	0.796946	0.767591	55532	1
NDfE-HC	DGN	C0268060	Juvenile hemochromatosis	1/829	18/21671	0.504589	0.796946	0.767591	4502	1
NDfE-HC	DGN	C0268490	Tyrosinemia, Type I	1/829	18/21671	0.504589	0.796946	0.767591	2184	1
NDfE-HC	DGN	C0271185	Metamorphopsia	1/829	18/21671	0.504589	0.796946	0.767591	79042	1
NDfE-HC	DGN	C0278080	Physical addiction	1/829	18/21671	0.504589	0.796946	0.767591	4988	1
NDfE-HC	DGN	C0280222	stage, pancreatic cancer	1/829	18/21671	0.504589	0.796946	0.767591	5293	1
NDfE-HC	DGN	C0282525	Adrenoleukodystrophy, Neonatal	1/829	18/21671	0.504589	0.796946	0.767591	5824	1
NDfE-HC	DGN	C0334409	Leydig cell tumor, benign	1/829	18/21671	0.504589	0.796946	0.767591	3479	1
NDfE-HC	DGN	C0338460	Argyrophilic grain disease	1/829	18/21671	0.504589	0.796946	0.767591	6622	1
NDfE-HC	DGN	C0339182	Ankyloblepharon	1/829	18/21671	0.504589	0.796946	0.767591	8260	1
NDfE-HC	DGN	C0340493	Paroxysmal familial ventricular fibrillation	1/829	18/21671	0.504589	0.796946	0.767591	55800	1
NDfE-HC	DGN	C0342527	Deficiency of testosterone biosynthesis	1/829	18/21671	0.504589	0.796946	0.767591	3479	1
NDfE-HC	DGN	C0343084	Capillary Leak Syndrome	1/829	18/21671	0.504589	0.796946	0.767591	6197	1
NDfE-HC	DGN	C0346191	Carcinoma in situ of endometrium	1/829	18/21671	0.504589	0.796946	0.767591	1523	1
NDfE-HC	DGN	C0376300	Dengue Shock Syndrome	1/829	18/21671	0.504589	0.796946	0.767591	4277	1
NDfE-HC	DGN	C0393484	Rasmussen Syndrome	1/829	18/21671	0.504589	0.796946	0.767591	6323	1
NDfE-HC	DGN	C0426816	Absence of rib	1/829	18/21671	0.504589	0.796946	0.767591	340419	1
NDfE-HC	DGN	C0426868	Absence of hand	1/829	18/21671	0.504589	0.796946	0.767591	7480	1
NDfE-HC	DGN	C0431565	Hamartoma of tongue	1/829	18/21671	0.504589	0.796946	0.767591	84314	1
NDfE-HC	DGN	C0432284	Infantile myofibromatosis	1/829	18/21671	0.504589	0.796946	0.767591	176	1
NDfE-HC	DGN	C0549423	Obstructive Hydrocephalus	1/829	18/21671	0.504589	0.796946	0.767591	54551	1
NDfE-HC	DGN	C0553707	Malignant epithelioma	1/829	18/21671	0.504589	0.796946	0.767591	5912	1
NDfE-HC	DGN	C0597048	Neurogenic hypertension	1/829	18/21671	0.504589	0.796946	0.767591	8655	1
NDfE-HC	DGN	C0685889	Splenic Hypoplasia	1/829	18/21671	0.504589	0.796946	0.767591	1040	1
NDfE-HC	DGN	C0741281	atrial fibrillation new onset	1/829	18/21671	0.504589	0.796946	0.767591	412	1
NDfE-HC	DGN	C0750940	Tremor, Rubral	1/829	18/21671	0.504589	0.796946	0.767591	785	1
NDfE-HC	DGN	C0751753	Carbamoyl-Phosphate Synthase I Deficiency Disease	1/829	18/21671	0.504589	0.796946	0.767591	7372	1
NDfE-HC	DGN	C0751883	Congenital Myasthenic Syndromes, Postsynaptic	1/829	18/21671	0.504589	0.796946	0.767591	127833	1
NDfE-HC	DGN	C0751885	Myasthenic Syndromes, Congenital, Slow Channel	1/829	18/21671	0.504589	0.796946	0.767591	127833	1
NDfE-HC	DGN	C0752282	Congenital Structural Myopathy	1/829	18/21671	0.504589	0.796946	0.767591	4625	1
NDfE-HC	DGN	C0848771	neurological disability	1/829	18/21671	0.504589	0.796946	0.767591	1075	1
NDfE-HC	DGN	C0851886	Pneumocystis Infections	1/829	18/21671	0.504589	0.796946	0.767591	11151	1
NDfE-HC	DGN	C0857836	JC virus infection	1/829	18/21671	0.504589	0.796946	0.767591	5595	1
NDfE-HC	DGN	C1141926	Abdominal sepsis	1/829	18/21671	0.504589	0.796946	0.767591	90865	1
NDfE-HC	DGN	C1303073	Nicolaides Baraitser syndrome	1/829	18/21671	0.504589	0.796946	0.767591	57465	1
NDfE-HC	DGN	C1333295	Diffuse Large B-Cell Lymphoma Germinal Center B-Cell Type	1/829	18/21671	0.504589	0.796946	0.767591	2629	1
NDfE-HC	DGN	C1333978	Hepatitis C Virus-Related Hepatocellular Carcinoma	1/829	18/21671	0.504589	0.796946	0.767591	3741	1
NDfE-HC	DGN	C1335929	Schwannomatosis	1/829	18/21671	0.504589	0.796946	0.767591	4782	1
NDfE-HC	DGN	C1504431	Idiopathic pneumonia syndrome	1/829	18/21671	0.504589	0.796946	0.767591	51477	1
NDfE-HC	DGN	C1527407	Eosinophilic Pneumonia	1/829	18/21671	0.504589	0.796946	0.767591	90865	1
NDfE-HC	DGN	C1533568	fertility disorders	1/829	18/21671	0.504589	0.796946	0.767591	3479	1
NDfE-HC	DGN	C1536221	Non ST segment elevation myocardial infarction	1/829	18/21671	0.504589	0.796946	0.767591	5806	1
NDfE-HC	DGN	C1704429	Hypoalphalipoproteinemia, Familial	1/829	18/21671	0.504589	0.796946	0.767591	57338	1
NDfE-HC	DGN	C1833225	Dystrophic toenail	1/829	18/21671	0.504589	0.796946	0.767591	6335	1
NDfE-HC	DGN	C1838244	TIBIAL MUSCULAR DYSTROPHY, TARDIVE	1/829	18/21671	0.504589	0.796946	0.767591	4625	1
NDfE-HC	DGN	C1842878	Short 5th finger	1/829	18/21671	0.504589	0.796946	0.767591	57465	1
NDfE-HC	DGN	C1844573	Large earlobe	1/829	18/21671	0.504589	0.796946	0.767591	3265	1
NDfE-HC	DGN	C1845118	SHORT STATURE, IDIOPATHIC, X-LINKED	1/829	18/21671	0.504589	0.796946	0.767591	3479	1
NDfE-HC	DGN	C1847987	HUNTINGTON DISEASE-LIKE 2	1/829	18/21671	0.504589	0.796946	0.767591	57338	1
NDfE-HC	DGN	C1853377	Enlarged cisterna magna	1/829	18/21671	0.504589	0.796946	0.767591	9382	1
NDfE-HC	DGN	C1855580	Exercise-induced muscle fatigue	1/829	18/21671	0.504589	0.796946	0.767591	2556	1
NDfE-HC	DGN	C1865285	Megalencephaly cutis marmorata telangiectatica congenita	1/829	18/21671	0.504589	0.796946	0.767591	5293	1
NDfE-HC	DGN	C1865868	ALZHEIMER DISEASE 5	1/829	18/21671	0.504589	0.796946	0.767591	412	1
NDfE-HC	DGN	C1954751	Microdeletion syndromes	1/829	18/21671	0.504589	0.796946	0.767591	288	1
NDfE-HC	DGN	C2230441	Triceps weakness	1/829	18/21671	0.504589	0.796946	0.767591	4625	1
NDfE-HC	DGN	C2712334	Actual Aspiration	1/829	18/21671	0.504589	0.796946	0.767591	54551	1
NDfE-HC	DGN	C3152182	Anterior chamber anomalies	1/829	18/21671	0.504589	0.796946	0.767591	4286	1
NDfE-HC	DGN	C3534585	Infection caused by Norovirus	1/829	18/21671	0.504589	0.796946	0.767591	6622	1
NDfE-HC	DGN	C3839741	Core binding factor acute myeloid leukemia	1/829	18/21671	0.504589	0.796946	0.767591	2322	1
NDfE-HC	DGN	C4019436	Antiphospholipid antibody positivity	1/829	18/21671	0.504589	0.796946	0.767591	5580	1
NDfE-HC	DGN	C4022675	Increased female libido	1/829	18/21671	0.504589	0.796946	0.767591	3730	1
NDfE-HC	DGN	C4022792	Reduced ejection fraction	1/829	18/21671	0.504589	0.796946	0.767591	57699	1
NDfE-HC	DGN	C4025614	EMG: chronic denervation signs	1/829	18/21671	0.504589	0.796946	0.767591	6905	1
NDfE-HC	DGN	C4025901	Abnormality of body height	1/829	18/21671	0.504589	0.796946	0.767591	3730	1
NDfE-HC	DGN	C4520764	Stage 0 Cutaneous Melanoma AJCC v6 and v7	1/829	18/21671	0.504589	0.796946	0.767591	4286	1
NDfE-HC	DGN	C4551979	Nephronophthisis 1	1/829	18/21671	0.504589	0.796946	0.767591	412	1
NDfE-HC	DGN	C4700045	Non-ST-segment elevation myocardial infarction (NSTEMI)	1/829	18/21671	0.504589	0.796946	0.767591	5806	1
NDfE-HC	DGN	C0020443	Hypercholesterolemia	19/829	489/21671	0.505541	0.796946	0.767591	79017/8013/3067/57007/5595/9734/3156/249/11092/6622/6441/9607/5836/5445/5293/10494/4744/286/2101	19
NDfE-HC	DGN	C0020877	Ileitis	2/829	44/21671	0.505886	0.796946	0.767591	90865/3479	2
NDfE-HC	DGN	C0023794	Lipoidosis	2/829	44/21671	0.505886	0.796946	0.767591	6441/2629	2
NDfE-HC	DGN	C0029438	Massive Osteolyses	2/829	44/21671	0.505886	0.796946	0.767591	5836/4043	2
NDfE-HC	DGN	C0085183	Neoplasms, Second Primary	2/829	44/21671	0.505886	0.796946	0.767591	5156/4489	2
NDfE-HC	DGN	C0220603	Childhood Brain Neoplasm	2/829	44/21671	0.505886	0.796946	0.767591	2947/2952	2
NDfE-HC	DGN	C0243066	Atresia	2/829	44/21671	0.505886	0.796946	0.767591	4088/9607	2
NDfE-HC	DGN	C0268583	Methylmalonic acidemia	2/829	44/21671	0.505886	0.796946	0.767591	23531/326625	2
NDfE-HC	DGN	C0342302	Brittle diabetes	2/829	44/21671	0.505886	0.796946	0.767591	3479/55315	2
NDfE-HC	DGN	C0427055	Facial Paresis	2/829	44/21671	0.505886	0.796946	0.767591	4625/4703	2
NDfE-HC	DGN	C0432333	Abnormal dermatoglyphic pattern	2/829	44/21671	0.505886	0.796946	0.767591	22808/3265	2
NDfE-HC	DGN	C0796154	SIMPSON-GOLABI-BEHMEL SYNDROME, TYPE 1	2/829	44/21671	0.505886	0.796946	0.767591	5595/3479	2
NDfE-HC	DGN	C1836308	Generalized joint laxity	2/829	44/21671	0.505886	0.796946	0.767591	3730/1289	2
NDfE-HC	DGN	C1866190	Atresia of the external auditory canal	2/829	44/21671	0.505886	0.796946	0.767591	57465/9215	2
NDfE-HC	DGN	C4554117	Diabetes Mellitus, Sudden-Onset	2/829	44/21671	0.505886	0.796946	0.767591	3479/55315	2
NDfE-HC	DGN	C0029882	Otitis Media	7/829	175/21671	0.506358	0.797492	0.768116	1767/56655/5293/339829/412/6103/2070	7
NDfE-HC	DGN	C1836230	HUMAN IMMUNODEFICIENCY VIRUS TYPE 1, SUSCEPTIBILITY TO	6/829	149/21671	0.507668	0.799358	0.769914	92597/170679/4050/57827/25841/4277	6
NDfE-HC	DGN	C0037773	Spastic Paraplegia, Hereditary	5/829	123/21671	0.509258	0.801293	0.771778	5744/6622/119032/9895/1523	5
NDfE-HC	DGN	C0241005	Creatine phosphokinase serum increased	9/829	228/21671	0.509587	0.801293	0.771778	51693/4625/70/9215/4744/3910/91624/4703/3736	9
NDfE-HC	DGN	C0041234	Chagas Disease	8/829	202/21671	0.510884	0.801293	0.771778	5138/3479/6723/2224/5293/10891/412/3827	8
NDfE-HC	DGN	C0017668	Focal glomerulosclerosis	11/829	281/21671	0.51223	0.801293	0.771778	10882/5595/1871/288/23109/7301/4868/51201/4744/22925/79809	11
NDfE-HC	DGN	C0034186	Pyelonephritis	3/829	71/21671	0.513978	0.801293	0.771778	6441/5292/5806	3
NDfE-HC	DGN	C0598894	Monocytic leukemia	3/829	71/21671	0.513978	0.801293	0.771778	1050/4354/2322	3
NDfE-HC	DGN	C0740380	Varicella zoster	3/829	71/21671	0.513978	0.801293	0.771778	5595/51477/3416	3
NDfE-HC	DGN	C1402294	Primary Lesion	3/829	71/21671	0.513978	0.801293	0.771778	6750/79971/5979	3
NDfE-HC	DGN	C1844505	Pointed chin	3/829	71/21671	0.513978	0.801293	0.771778	3265/613/71	3
NDfE-HC	DGN	C1844813	Widely spaced teeth	3/829	71/21671	0.513978	0.801293	0.771778	57465/6197/3423	3
NDfE-HC	DGN	C2931019	Split hand foot deformity 1	3/829	71/21671	0.513978	0.801293	0.771778	5580/3730/5293	3
NDfE-HC	DGN	C4049272	Tumour budding	3/829	71/21671	0.513978	0.801293	0.771778	5595/55907/9194	3
NDfE-HC	DGN	C0016057	Fibrosarcoma	16/829	413/21671	0.515496	0.801293	0.771778	58189/9734/4087/3479/7295/3265/7158/8988/5293/412/91252/5806/340419/1523/5979/3902	16
NDfE-HC	DGN	C0201976	Creatinine measurement, serum (procedure)	5/829	124/21671	0.516451	0.801293	0.771778	170679/5119/6854/55244/2070	5
NDfE-HC	DGN	C0028756	Obesity, Morbid	8/829	203/21671	0.516504	0.801293	0.771778	4988/23531/1268/9607/80339/10891/54551/8202	8
NDfE-HC	DGN	C0032051	Placental Insufficiency	2/829	45/21671	0.517934	0.801293	0.771778	3479/10891	2
NDfE-HC	DGN	C0035613	Rift Valley Fever	2/829	45/21671	0.517934	0.801293	0.771778	56655/404672	2
NDfE-HC	DGN	C0162359	Christ-Siemens-Touraine syndrome	2/829	45/21671	0.517934	0.801293	0.771778	8013/4050	2
NDfE-HC	DGN	C0206019	HIV Encephalopathy	2/829	45/21671	0.517934	0.801293	0.771778	6750/4988	2
NDfE-HC	DGN	C0220766	Congenital hypoplasia of adrenal gland	2/829	45/21671	0.517934	0.801293	0.771778	3730/967	2
NDfE-HC	DGN	C0497202	Abnormal ocular motility	2/829	45/21671	0.517934	0.801293	0.771778	84617/785	2
NDfE-HC	DGN	C0751324	Multiple Sclerosis, Acute Fulminating	2/829	45/21671	0.517934	0.801293	0.771778	923/1268	2
NDfE-HC	DGN	C1708566	Invasive Prostate Carcinoma	2/829	45/21671	0.517934	0.801293	0.771778	10519/5293	2
NDfE-HC	DGN	C1846149	Intellectual disability, progressive	2/829	45/21671	0.517934	0.801293	0.771778	6567/79944	2
NDfE-HC	DGN	C1857941	Brooke-Spiegler syndrome	2/829	45/21671	0.517934	0.801293	0.771778	64131/3479	2
NDfE-HC	DGN	C2673431	Abnormality of the periventricular white matter	2/829	45/21671	0.517934	0.801293	0.771778	284217/9215	2
NDfE-HC	DGN	C1135868	Gestational Trophoblastic Neoplasms	4/829	98/21671	0.519363	0.801293	0.771778	5156/8448/5293/71	4
NDfE-HC	DGN	C1134719	Invasive Ductal Breast Carcinoma	16/829	414/21671	0.519441	0.801293	0.771778	4494/57007/55959/5330/4493/5744/6622/116150/7301/27000/5293/7067/2952/1289/23221/3902	16
NDfE-HC	DGN	C0037299	Skin Ulcer	6/829	151/21671	0.520716	0.801293	0.771778	3479/80169/55630/3418/5293/286	6
NDfE-HC	DGN	C0544886	Somatic mutation	6/829	151/21671	0.520716	0.801293	0.771778	8013/1050/5156/3265/613/2322	6
NDfE-HC	DGN	C0033575	Prostatic Diseases	3/829	72/21671	0.523425	0.801293	0.771778	4087/3479/3827	3
NDfE-HC	DGN	C0085293	Hepatitis E	3/829	72/21671	0.523425	0.801293	0.771778	8013/9636/8444	3
NDfE-HC	DGN	C1840311	Laryngeal cleft	3/829	72/21671	0.523425	0.801293	0.771778	83660/55714/5293	3
NDfE-HC	DGN	C1968949	Cakut	3/829	72/21671	0.523425	0.801293	0.771778	6664/5293/5979	3
NDfE-HC	DGN	C0004782	Basal Ganglia Diseases	1/829	19/21671	0.523556	0.801293	0.771778	6575	1
NDfE-HC	DGN	C0014549	Tonic-Clonic Epilepsy	1/829	19/21671	0.523556	0.801293	0.771778	6323	1
NDfE-HC	DGN	C0016063	Osteitis Fibrosa Disseminata	1/829	19/21671	0.523556	0.801293	0.771778	3479	1
NDfE-HC	DGN	C0019625	Sinus histiocytosis	1/829	19/21671	0.523556	0.801293	0.771778	55315	1
NDfE-HC	DGN	C0022806	Kwashiorkor	1/829	19/21671	0.523556	0.801293	0.771778	3479	1
NDfE-HC	DGN	C0023321	Lentigo	1/829	19/21671	0.523556	0.801293	0.771778	4157	1
NDfE-HC	DGN	C0025988	Microglossia	1/829	19/21671	0.523556	0.801293	0.771778	1893	1
NDfE-HC	DGN	C0027125	Myotonia	1/829	19/21671	0.523556	0.801293	0.771778	3736	1
NDfE-HC	DGN	C0027441	Nasopharyngitis	1/829	19/21671	0.523556	0.801293	0.771778	613	1
NDfE-HC	DGN	C0030804	Pemphigoid, Benign Mucous Membrane	1/829	19/21671	0.523556	0.801293	0.771778	5733	1
NDfE-HC	DGN	C0033027	Preleukemia	1/829	19/21671	0.523556	0.801293	0.771778	923	1
NDfE-HC	DGN	C0042880	Vitamin K Deficiency	1/829	19/21671	0.523556	0.801293	0.771778	2677	1
NDfE-HC	DGN	C0043528	Zoonoses	1/829	19/21671	0.523556	0.801293	0.771778	54809	1
NDfE-HC	DGN	C0085138	Choroid Plexus Neoplasms	1/829	19/21671	0.523556	0.801293	0.771778	51343	1
NDfE-HC	DGN	C0152266	Mixed Cellularity Hodgkin Lymphoma	1/829	19/21671	0.523556	0.801293	0.771778	200942	1
NDfE-HC	DGN	C0154060	Carcinoma in situ of stomach	1/829	19/21671	0.523556	0.801293	0.771778	138429	1
NDfE-HC	DGN	C0154682	Lateral Sclerosis	1/829	19/21671	0.523556	0.801293	0.771778	1075	1
NDfE-HC	DGN	C0155210	Eyelid Xanthoma	1/829	19/21671	0.523556	0.801293	0.771778	57338	1
NDfE-HC	DGN	C0162869	Aneurysm, Ruptured	1/829	19/21671	0.523556	0.801293	0.771778	64132	1
NDfE-HC	DGN	C0206637	Mesenchymal Chondrosarcoma	1/829	19/21671	0.523556	0.801293	0.771778	5156	1
NDfE-HC	DGN	C0220769	FG syndrome	1/829	19/21671	0.523556	0.801293	0.771778	11043	1
NDfE-HC	DGN	C0221043	Liddle Syndrome	1/829	19/21671	0.523556	0.801293	0.771778	23327	1
NDfE-HC	DGN	C0238358	Hypokalemic periodic paralysis	1/829	19/21671	0.523556	0.801293	0.771778	2556	1
NDfE-HC	DGN	C0241148	Cutaneous plaque	1/829	19/21671	0.523556	0.801293	0.771778	10519	1
NDfE-HC	DGN	C0241688	Peripheral visual field loss	1/829	19/21671	0.523556	0.801293	0.771778	6017	1
NDfE-HC	DGN	C0265699	Congenital hernia of foramen of Morgagni	1/829	19/21671	0.523556	0.801293	0.771778	5292	1
NDfE-HC	DGN	C0270933	Inflammatory neuropathy	1/829	19/21671	0.523556	0.801293	0.771778	1272	1
NDfE-HC	DGN	C0339539	Familial Exudative Vitreoretinopathy	1/829	19/21671	0.523556	0.801293	0.771778	8321	1
NDfE-HC	DGN	C0343073	Wooly hair	1/829	19/21671	0.523556	0.801293	0.771778	3265	1
NDfE-HC	DGN	C0344539	Hypoplasia of iris	1/829	19/21671	0.523556	0.801293	0.771778	27151	1
NDfE-HC	DGN	C0347515	Spinal Meningioma	1/829	19/21671	0.523556	0.801293	0.771778	5580	1
NDfE-HC	DGN	C0393571	Multiple System Atrophy	1/829	19/21671	0.523556	0.801293	0.771778	6622	1
NDfE-HC	DGN	C0403601	Transplant glomerulopathy	1/829	19/21671	0.523556	0.801293	0.771778	56034	1
NDfE-HC	DGN	C0457133	Muscle eye brain disease	1/829	19/21671	0.523556	0.801293	0.771778	9215	1
NDfE-HC	DGN	C0520743	Mediastinal lymphadenopathy	1/829	19/21671	0.523556	0.801293	0.771778	330	1
NDfE-HC	DGN	C0521670	Cranial nerve compression	1/829	19/21671	0.523556	0.801293	0.771778	5979	1
NDfE-HC	DGN	C0574002	Edema of foot (finding)	1/829	19/21671	0.523556	0.801293	0.771778	2629	1
NDfE-HC	DGN	C0576225	Long foot	1/829	19/21671	0.523556	0.801293	0.771778	6197	1
NDfE-HC	DGN	C0586407	Skin symptom	1/829	19/21671	0.523556	0.801293	0.771778	6750	1
NDfE-HC	DGN	C0677950	Stage IV Colorectal Cancer	1/829	19/21671	0.523556	0.801293	0.771778	10891	1
NDfE-HC	DGN	C0699739	Sensory Neuropathy, Hereditary	1/829	19/21671	0.523556	0.801293	0.771778	6335	1
NDfE-HC	DGN	C0740340	Amyloidosis, Familial	1/829	19/21671	0.523556	0.801293	0.771778	5979	1
NDfE-HC	DGN	C0752203	Dystonia, Primary	1/829	19/21671	0.523556	0.801293	0.771778	55532	1
NDfE-HC	DGN	C0796135	Renpenning syndrome 1	1/829	19/21671	0.523556	0.801293	0.771778	412	1
NDfE-HC	DGN	C0858618	Dyschromatopsia	1/829	19/21671	0.523556	0.801293	0.771778	6103	1
NDfE-HC	DGN	C1112213	Cholestasis in newborn	1/829	19/21671	0.523556	0.801293	0.771778	90865	1
NDfE-HC	DGN	C1332183	Adult Astrocytic Tumor	1/829	19/21671	0.523556	0.801293	0.771778	3418	1
NDfE-HC	DGN	C1333171	Primary Cutaneous Follicle Center Lymphoma	1/829	19/21671	0.523556	0.801293	0.771778	613	1
NDfE-HC	DGN	C1333944	Paraganglioma of head and neck	1/829	19/21671	0.523556	0.801293	0.771778	5979	1
NDfE-HC	DGN	C1336052	Spindle Cell Neoplasm	1/829	19/21671	0.523556	0.801293	0.771778	5979	1
NDfE-HC	DGN	C1336548	Systemic Anaplastic Large Cell Lymphoma	1/829	19/21671	0.523556	0.801293	0.771778	10519	1
NDfE-HC	DGN	C1510489	Cerebral Amyloid Angiopathy, Hereditary	1/829	19/21671	0.523556	0.801293	0.771778	4087	1
NDfE-HC	DGN	C1832160	Abnormality of temperature regulation	1/829	19/21671	0.523556	0.801293	0.771778	5979	1
NDfE-HC	DGN	C1839304	Decreased proportion of CD4-positive T cells	1/829	19/21671	0.523556	0.801293	0.771778	5580	1
NDfE-HC	DGN	C1851789	Poor wound healing	1/829	19/21671	0.523556	0.801293	0.771778	1289	1
NDfE-HC	DGN	C1857953	Deep plantar creases	1/829	19/21671	0.523556	0.801293	0.771778	3265	1
NDfE-HC	DGN	C1858539	Shawl scrotum	1/829	19/21671	0.523556	0.801293	0.771778	54809	1
NDfE-HC	DGN	C1859399	Radial bowing	1/829	19/21671	0.523556	0.801293	0.771778	126792	1
NDfE-HC	DGN	C1859520	Progressive spasticity	1/829	19/21671	0.523556	0.801293	0.771778	6197	1
NDfE-HC	DGN	C1864389	PREMATURE CHROMATID SEPARATION TRAIT	1/829	19/21671	0.523556	0.801293	0.771778	3350	1
NDfE-HC	DGN	C1868594	Perry Syndrome	1/829	19/21671	0.523556	0.801293	0.771778	6622	1
NDfE-HC	DGN	C1969156	EEG with burst suppression	1/829	19/21671	0.523556	0.801293	0.771778	3736	1
NDfE-HC	DGN	C2242635	Tumour thrombosis	1/829	19/21671	0.523556	0.801293	0.771778	11151	1
NDfE-HC	DGN	C2720436	Fibrosis of pleura	1/829	19/21671	0.523556	0.801293	0.771778	2254	1
NDfE-HC	DGN	C2931202	Urachal cancer	1/829	19/21671	0.523556	0.801293	0.771778	5293	1
NDfE-HC	DGN	C2931783	Amelogenesis imperfecta nephrocalcinosis	1/829	19/21671	0.523556	0.801293	0.771778	6324	1
NDfE-HC	DGN	C3146251	Stage IV Colorectal Cancer AJCC v7	1/829	19/21671	0.523556	0.801293	0.771778	10891	1
NDfE-HC	DGN	C3494652	Severe dementia	1/829	19/21671	0.523556	0.801293	0.771778	57338	1
NDfE-HC	DGN	C3495436	American cutaneous leishmaniasis	1/829	19/21671	0.523556	0.801293	0.771778	27087	1
NDfE-HC	DGN	C3826044	Lymphoblastic leukemia in children	1/829	19/21671	0.523556	0.801293	0.771778	7295	1
NDfE-HC	DGN	C4024921	Lower limb amyotrophy	1/829	19/21671	0.523556	0.801293	0.771778	4744	1
NDfE-HC	DGN	C4025758	Abnormal myocardium morphology	1/829	19/21671	0.523556	0.801293	0.771778	2629	1
NDfE-HC	DGN	C4025773	Aplasia/Hypoplasia involving the skeletal musculature	1/829	19/21671	0.523556	0.801293	0.771778	9215	1
NDfE-HC	DGN	C4068858	Avascular retina	1/829	19/21671	0.523556	0.801293	0.771778	10923	1
NDfE-HC	DGN	C4073168	Abnormal lactate dehydrogenase activity	1/829	19/21671	0.523556	0.801293	0.771778	9215	1
NDfE-HC	DGN	C4316788	Abnormality of the intestine	1/829	19/21671	0.523556	0.801293	0.771778	5979	1
NDfE-HC	DGN	C4518333	Clear cell papillary renal cell carcinoma	1/829	19/21671	0.523556	0.801293	0.771778	4286	1
NDfE-HC	DGN	C4528176	High Risk Myelodysplastic Syndrome	1/829	19/21671	0.523556	0.801293	0.771778	2322	1
NDfE-HC	DGN	C4684880	Advanced Bile Duct Carcinoma	1/829	19/21671	0.523556	0.801293	0.771778	5293	1
NDfE-HC	DGN	C4721530	Congenital hypotrichia	1/829	19/21671	0.523556	0.801293	0.771778	3265	1
NDfE-HC	DGN	C0020649	Hypotension	5/829	125/21671	0.523599	0.801293	0.771778	3269/1268/2890/1289/3827	5
NDfE-HC	DGN	C0027830	neurofibroma	5/829	125/21671	0.523599	0.801293	0.771778	10519/6750/5595/5156/3084	5
NDfE-HC	DGN	C0035304	Retinal Degeneration	5/829	125/21671	0.523599	0.801293	0.771778	79158/116150/5264/6103/79809	5
NDfE-HC	DGN	C0023904	Liver Neoplasms, Experimental	6/829	152/21671	0.527189	0.804751	0.775108	22800/5595/2161/2922/3265/967	6
NDfE-HC	DGN	C1855285	Protruding ear	6/829	152/21671	0.527189	0.804751	0.775108	6567/54361/9215/5831/404672/6197	6
NDfE-HC	DGN	C0546126	Acute Confusional Senile Dementia	4/829	99/21671	0.527391	0.804751	0.775108	3479/10858/7019/3416	4
NDfE-HC	DGN	C0750900	Alzheimer's Disease, Focal Onset	4/829	99/21671	0.527391	0.804751	0.775108	3479/10858/7019/3416	4
NDfE-HC	DGN	C0235752	Port-Wine Stain	2/829	46/21671	0.529784	0.804751	0.775108	5293/23221	2
NDfE-HC	DGN	C0342637	Hypocalciuric hypercalcemia, familial, type 1	2/829	46/21671	0.529784	0.804751	0.775108	4625/138428	2
NDfE-HC	DGN	C0346156	Benign neoplasm of breast	2/829	46/21671	0.529784	0.804751	0.775108	6750/7067	2
NDfE-HC	DGN	C0376338	Diagnosis, Psychiatric	2/829	46/21671	0.529784	0.804751	0.775108	84062/2890	2
NDfE-HC	DGN	C1333782	Gastric Mucosa-Associated Lymphoid Tissue Lymphoma	2/829	46/21671	0.529784	0.804751	0.775108	57007/330	2
NDfE-HC	DGN	C1609524	ADHF	2/829	46/21671	0.529784	0.804751	0.775108	2170/4043	2
NDfE-HC	DGN	C1843057	Calf muscle hypertrophy	2/829	46/21671	0.529784	0.804751	0.775108	9215/3736	2
NDfE-HC	DGN	C1860493	Abnormality of the sternum	2/829	46/21671	0.529784	0.804751	0.775108	4088/79809	2
NDfE-HC	DGN	C1881254	Inverted Squamous Cell Papilloma	2/829	46/21671	0.529784	0.804751	0.775108	4502/5293	2
NDfE-HC	DGN	C1959632	Plasma Cell Neoplasm	2/829	46/21671	0.529784	0.804751	0.775108	3479/3265	2
NDfE-HC	DGN	C4049711	Lepidic Predominant Adenocarcinoma	2/829	46/21671	0.529784	0.804751	0.775108	687/5979	2
NDfE-HC	DGN	C0013604	Edema	5/829	126/21671	0.530701	0.804751	0.775108	5733/5744/4868/129563/3827	5
NDfE-HC	DGN	C0220810	Congenital defects	5/829	126/21671	0.530701	0.804751	0.775108	3479/1268/2952/10891/27165	5
NDfE-HC	DGN	C0037369	Smoking	15/829	391/21671	0.532763	0.804751	0.775108	64943/51760/55022/56934/2139/55277/132204/23043/388815/339829/129563/23460/93664/2104/176	15
NDfE-HC	DGN	C1290884	Inflammatory disorder	15/829	391/21671	0.532763	0.804751	0.775108	3067/90865/2922/3479/9607/8767/8792/5293/2629/9064/1893/6095/5141/5806/8482	15
NDfE-HC	DGN	C0027543	Avascular necrosis of bone	3/829	73/21671	0.53277	0.804751	0.775108	6750/80169/2629	3
NDfE-HC	DGN	C0029459	Osteoporosis, Senile	3/829	73/21671	0.53277	0.804751	0.775108	3418/71/3290	3
NDfE-HC	DGN	C0086565	Liver Dysfunction	3/829	73/21671	0.53277	0.804751	0.775108	23576/249/7295	3
NDfE-HC	DGN	C0162834	Hyperpigmentation	3/829	73/21671	0.53277	0.804751	0.775108	3265/55315/2629	3
NDfE-HC	DGN	C0333873	Squamous intraepithelial lesion	3/829	73/21671	0.53277	0.804751	0.775108	90865/2952/412	3
NDfE-HC	DGN	C1445953	Poor eye contact	3/829	73/21671	0.53277	0.804751	0.775108	4935/54551/8604	3
NDfE-HC	DGN	C0575081	Gait abnormality	12/829	312/21671	0.533839	0.804751	0.775108	27077/57338/65992/4625/3730/9215/2629/6197/6785/6575/6843/127833	12
NDfE-HC	DGN	C0002873	Anemia of chronic disease	4/829	100/21671	0.535353	0.804751	0.775108	90865/3269/2922/79827	4
NDfE-HC	DGN	C0268318	Cholestasis of pregnancy	4/829	100/21671	0.535353	0.804751	0.775108	57007/80339/2555/51477	4
NDfE-HC	DGN	C0340629	Aortic aneurysm without mention of rupture NOS	4/829	100/21671	0.535353	0.804751	0.775108	4088/4087/84221/51312	4
NDfE-HC	DGN	C0376480	Gingival Overgrowth	4/829	100/21671	0.535353	0.804751	0.775108	57465/716/55315/5979	4
NDfE-HC	DGN	C2347747	Adult Classical Hodgkin Lymphoma	9/829	233/21671	0.535866	0.804751	0.775108	200942/55509/91851/65059/7295/8988/5293/5292/4277	9
NDfE-HC	DGN	C0002792	anaphylaxis	7/829	180/21671	0.536287	0.804751	0.775108	57491/3067/90865/967/4286/3827/5816	7
NDfE-HC	DGN	C1535939	Pneumocystis jiroveci pneumonia	7/829	180/21671	0.536287	0.804751	0.775108	6441/54361/11151/412/6095/64132/4354	7
NDfE-HC	DGN	C0027832	Neurofibromatosis 2	5/829	127/21671	0.537755	0.804751	0.775108	6750/613/5293/4744/57084	5
NDfE-HC	DGN	C0234162	Cerebellar Dysmetria	5/829	127/21671	0.537755	0.804751	0.775108	9289/2895/5582/9895/3746	5
NDfE-HC	DGN	C0239998	Recurrent infections	5/829	127/21671	0.537755	0.804751	0.775108	5580/9382/6448/4868/8260	5
NDfE-HC	DGN	C1691215	Penile hypospadias	5/829	127/21671	0.537755	0.804751	0.775108	126374/5156/5293/2952/412	5
NDfE-HC	DGN	C0009447	Common Variable Immunodeficiency	8/829	207/21671	0.538752	0.804751	0.775108	5580/7409/90865/4088/613/5293/286343/5218	8
NDfE-HC	DGN	C0282160	Aplasia Cutis Congenita	15/829	393/21671	0.54082	0.804751	0.775108	8013/27077/2173/6750/3067/57007/4082/4602/3479/27087/330/5293/71/5292/2101	15
NDfE-HC	DGN	C0016052	Fibromuscular Dysplasia	2/829	47/21671	0.541435	0.804751	0.775108	5292/54407	2
NDfE-HC	DGN	C0019099	Hemorrhagic Fever, Crimean	2/829	47/21671	0.541435	0.804751	0.775108	9636/100133941	2
NDfE-HC	DGN	C0029423	Cartilaginous exostosis	2/829	47/21671	0.541435	0.804751	0.775108	5744/2254	2
NDfE-HC	DGN	C0521857	Increased drug resistance	2/829	47/21671	0.541435	0.804751	0.775108	5293/6323	2
NDfE-HC	DGN	C0795864	Smith-Magenis syndrome	2/829	47/21671	0.541435	0.804751	0.775108	170685/412	2
NDfE-HC	DGN	C0920299	Overriding toe	2/829	47/21671	0.541435	0.804751	0.775108	54551/10815	2
NDfE-HC	DGN	C1096903	Sialic Acid Storage Disease, Finnish Type (disorder)	2/829	47/21671	0.541435	0.804751	0.775108	10683/5293	2
NDfE-HC	DGN	C1443924	Severe diarrhea	2/829	47/21671	0.541435	0.804751	0.775108	8013/55022	2
NDfE-HC	DGN	C1855925	Hyperopia, High	2/829	47/21671	0.541435	0.804751	0.775108	646960/167691	2
NDfE-HC	DGN	C3665349	Secondary hypothyroidism	2/829	47/21671	0.541435	0.804751	0.775108	6750/55532	2
NDfE-HC	DGN	C3887650	Adult Rickets	2/829	47/21671	0.541435	0.804751	0.775108	6750/249	2
NDfE-HC	DGN	C4073137	Decreased serum testosterone level	2/829	47/21671	0.541435	0.804751	0.775108	3730/55630	2
NDfE-HC	DGN	C4551564	Narrow nasal bridge	2/829	47/21671	0.541435	0.804751	0.775108	54551/3653	2
NDfE-HC	DGN	C4551858	Vesicoureteral Reflux 1	2/829	47/21671	0.541435	0.804751	0.775108	5806/5979	2
NDfE-HC	DGN	C0001193	Apert syndrome	1/829	20/21671	0.541798	0.804751	0.775108	5979	1
NDfE-HC	DGN	C0002514	Amino Acid Metabolism, Inborn Errors	1/829	20/21671	0.541798	0.804751	0.775108	79048	1
NDfE-HC	DGN	C0006852	Candidiasis of vagina	1/829	20/21671	0.541798	0.804751	0.775108	8013	1
NDfE-HC	DGN	C0024507	Majewski Syndrome	1/829	20/21671	0.541798	0.804751	0.775108	79809	1
NDfE-HC	DGN	C0031736	Polymorphous light eruption	1/829	20/21671	0.541798	0.804751	0.775108	2952	1
NDfE-HC	DGN	C0036211	Sarcoma 180	1/829	20/21671	0.541798	0.804751	0.775108	3827	1
NDfE-HC	DGN	C0037231	Sjogren-Larsson Syndrome	1/829	20/21671	0.541798	0.804751	0.775108	2184	1
NDfE-HC	DGN	C0038441	Stress Disorders, Traumatic	1/829	20/21671	0.541798	0.804751	0.775108	10891	1
NDfE-HC	DGN	C0085696	Chronic prostatitis	1/829	20/21671	0.541798	0.804751	0.775108	9734	1
NDfE-HC	DGN	C0086395	Hearing Loss, Extreme	1/829	20/21671	0.541798	0.804751	0.775108	4286	1
NDfE-HC	DGN	C0149530	Congenital heart block	1/829	20/21671	0.541798	0.804751	0.775108	1523	1
NDfE-HC	DGN	C0154835	Retinal telangiectasia	1/829	20/21671	0.541798	0.804751	0.775108	80169	1
NDfE-HC	DGN	C0162530	Porphyria, Erythropoietic	1/829	20/21671	0.541798	0.804751	0.775108	90865	1
NDfE-HC	DGN	C0206674	Adenoma, Villous	1/829	20/21671	0.541798	0.804751	0.775108	3265	1
NDfE-HC	DGN	C0235081	Tremor, Limb	1/829	20/21671	0.541798	0.804751	0.775108	3350	1
NDfE-HC	DGN	C0241700	Voice Fatigue	1/829	20/21671	0.541798	0.804751	0.775108	2629	1
NDfE-HC	DGN	C0265290	Metaphyseal chondrodysplasia	1/829	20/21671	0.541798	0.804751	0.775108	5744	1
NDfE-HC	DGN	C0265319	Fibrous skin tumor of tuberous sclerosis	1/829	20/21671	0.541798	0.804751	0.775108	3265	1
NDfE-HC	DGN	C0266574	Ablepharon	1/829	20/21671	0.541798	0.804751	0.775108	2890	1
NDfE-HC	DGN	C0268141	Xeroderma pigmentosum, group G	1/829	20/21671	0.541798	0.804751	0.775108	404672	1
NDfE-HC	DGN	C0271568	Laron Syndrome	1/829	20/21671	0.541798	0.804751	0.775108	3479	1
NDfE-HC	DGN	C0278579	Cervix carcinoma recurrent	1/829	20/21671	0.541798	0.804751	0.775108	5293	1
NDfE-HC	DGN	C0302129	Achromatopsia 1	1/829	20/21671	0.541798	0.804751	0.775108	412	1
NDfE-HC	DGN	C0332447	Morphologically abnormal structure (morphologic abnormality)	1/829	20/21671	0.541798	0.804751	0.775108	10923	1
NDfE-HC	DGN	C0334347	Eccrine spiradenoma	1/829	20/21671	0.541798	0.804751	0.775108	4602	1
NDfE-HC	DGN	C0334529	Hydatidiform Mole, Partial	1/829	20/21671	0.541798	0.804751	0.775108	11151	1
NDfE-HC	DGN	C0338455	Dementia of frontal lobe type	1/829	20/21671	0.541798	0.804751	0.775108	6622	1
NDfE-HC	DGN	C0403553	Renal dysplasia and retinal aplasia (disorder)	1/829	20/21671	0.541798	0.804751	0.775108	6103	1
NDfE-HC	DGN	C0581883	Complete Hearing Loss	1/829	20/21671	0.541798	0.804751	0.775108	4286	1
NDfE-HC	DGN	C0700379	Total iron binding capacity function	1/829	20/21671	0.541798	0.804751	0.775108	66000	1
NDfE-HC	DGN	C0751068	Deafness, Acquired	1/829	20/21671	0.541798	0.804751	0.775108	4286	1
NDfE-HC	DGN	C0751337	X-Linked Emery-Dreifuss Muscular Dystrophy	1/829	20/21671	0.541798	0.804751	0.775108	4625	1
NDfE-HC	DGN	C0751603	Autosomal Recessive Hereditary Spastic Paraplegia	1/829	20/21671	0.541798	0.804751	0.775108	9895	1
NDfE-HC	DGN	C0809983	Schizophrenia and related disorders	1/829	20/21671	0.541798	0.804751	0.775108	2890	1
NDfE-HC	DGN	C0850639	premalignant lesion	1/829	20/21671	0.541798	0.804751	0.775108	7295	1
NDfE-HC	DGN	C0855228	Eating disorder symptom	1/829	20/21671	0.541798	0.804751	0.775108	3350	1
NDfE-HC	DGN	C0865424	Adult attention deficit hyperactivity disorder	1/829	20/21671	0.541798	0.804751	0.775108	3350	1
NDfE-HC	DGN	C0936282	Blastoma	1/829	20/21671	0.541798	0.804751	0.775108	57007	1
NDfE-HC	DGN	C1283048	Iron binding capacity total measurement	1/829	20/21671	0.541798	0.804751	0.775108	66000	1
NDfE-HC	DGN	C1328587	Panhypogammaglobulinemia	1/829	20/21671	0.541798	0.804751	0.775108	404672	1
NDfE-HC	DGN	C1333280	Desmoplastic melanoma	1/829	20/21671	0.541798	0.804751	0.775108	5979	1
NDfE-HC	DGN	C1334634	Mature B-Cell Non-Hodgkin Lymphoma	1/829	20/21671	0.541798	0.804751	0.775108	1050	1
NDfE-HC	DGN	C1336753	Thyroid Lymphoma	1/829	20/21671	0.541798	0.804751	0.775108	5292	1
NDfE-HC	DGN	C1444680	Posterior capsule opacification	1/829	20/21671	0.541798	0.804751	0.775108	5595	1
NDfE-HC	DGN	C1511934	Differentiating Neuroblastoma	1/829	20/21671	0.541798	0.804751	0.775108	6664	1
NDfE-HC	DGN	C1827377	Slow acetylator due to N-acetyltransferase enzyme variant	1/829	20/21671	0.541798	0.804751	0.775108	2952	1
NDfE-HC	DGN	C1837217	Cleft lip, isolated	1/829	20/21671	0.541798	0.804751	0.775108	2952	1
NDfE-HC	DGN	C1837388	Abnormal pattern of respiration	1/829	20/21671	0.541798	0.804751	0.775108	2629	1
NDfE-HC	DGN	C1839341	Abnormal T-wave	1/829	20/21671	0.541798	0.804751	0.775108	6330	1
NDfE-HC	DGN	C1847319	PARAGANGLIOMA AND GASTRIC STROMAL SARCOMA	1/829	20/21671	0.541798	0.804751	0.775108	5156	1
NDfE-HC	DGN	C1852438	CATARACT, COPPOCK-LIKE	1/829	20/21671	0.541798	0.804751	0.775108	5293	1
NDfE-HC	DGN	C1859598	ATAXIA, EARLY-ONSET, WITH OCULOMOTOR APRAXIA AND HYPOALBUMINEMIA	1/829	20/21671	0.541798	0.804751	0.775108	412	1
NDfE-HC	DGN	C1865244	Shallow orbits	1/829	20/21671	0.541798	0.804751	0.775108	4286	1
NDfE-HC	DGN	C1868577	Patella aplasia-hypoplasia	1/829	20/21671	0.541798	0.804751	0.775108	6664	1
NDfE-HC	DGN	C1879312	Agyria	1/829	20/21671	0.541798	0.804751	0.775108	9215	1
NDfE-HC	DGN	C1963175	Sinus Bradycardia, CTCAE	1/829	20/21671	0.541798	0.804751	0.775108	6330	1
NDfE-HC	DGN	C2108107	continuous electrocardiogram sinus bradycardia (finding)	1/829	20/21671	0.541798	0.804751	0.775108	6330	1
NDfE-HC	DGN	C2745948	Hyalinosis, Systemic	1/829	20/21671	0.541798	0.804751	0.775108	340348	1
NDfE-HC	DGN	C2931672	Cerebral hemorrhage with amyloidosis, hereditary, Dutch type	1/829	20/21671	0.541798	0.804751	0.775108	4087	1
NDfE-HC	DGN	C2936862	Bardet-Biedl syndrome 1 (disorder)	1/829	20/21671	0.541798	0.804751	0.775108	55212	1
NDfE-HC	DGN	C3160917	Bladder pain syndrome	1/829	20/21671	0.541798	0.804751	0.775108	6335	1
NDfE-HC	DGN	C3273019	Early Hepatocellular Carcinoma	1/829	20/21671	0.541798	0.804751	0.775108	3479	1
NDfE-HC	DGN	C3541456	Spondyloepiphyseal Dysplasia Tarda, X-Linked	1/829	20/21671	0.541798	0.804751	0.775108	10683	1
NDfE-HC	DGN	C3665473	Bilateral Deafness	1/829	20/21671	0.541798	0.804751	0.775108	4286	1
NDfE-HC	DGN	C3814530	Skin Vesicle	1/829	20/21671	0.541798	0.804751	0.775108	80169	1
NDfE-HC	DGN	C3825201	Mitochondrial pathology	1/829	20/21671	0.541798	0.804751	0.775108	6622	1
NDfE-HC	DGN	C3887485	MIGRAINE WITH OR WITHOUT AURA, SUSCEPTIBILITY TO, 1	1/829	20/21671	0.541798	0.804751	0.775108	3746	1
NDfE-HC	DGN	C3887496	Oligodactyly	1/829	20/21671	0.541798	0.804751	0.775108	7480	1
NDfE-HC	DGN	C3888896	Wet age-related macular degeneration	1/829	20/21671	0.541798	0.804751	0.775108	4087	1
NDfE-HC	DGN	C4082305	Deaf Mutism	1/829	20/21671	0.541798	0.804751	0.775108	4286	1
NDfE-HC	DGN	C4274414	Epstein-Barr virus associated gastric carcinoma	1/829	20/21671	0.541798	0.804751	0.775108	100093630	1
NDfE-HC	DGN	C4551647	Long QT Syndrome 1	1/829	20/21671	0.541798	0.804751	0.775108	3741	1
NDfE-HC	DGN	C0004779	Basal Cell Nevus Syndrome	3/829	74/21671	0.542011	0.804751	0.775108	2952/4157/5979	3
NDfE-HC	DGN	C0221263	Cafe-au-Lait Spots	3/829	74/21671	0.542011	0.804751	0.775108	3479/23221/5979	3
NDfE-HC	DGN	C0265101	Carotid artery occlusion	3/829	74/21671	0.542011	0.804751	0.775108	340348/5293/3084	3
NDfE-HC	DGN	C4021786	Atypical scarring of skin	4/829	101/21671	0.543247	0.806398	0.776695	4088/6017/1289/6103	4
NDfE-HC	DGN	C0005859	Bloom Syndrome	6/829	155/21671	0.546388	0.810577	0.78072	4088/7295/7158/8988/5806/56172	6
NDfE-HC	DGN	C0035229	Respiratory Insufficiency	12/829	315/21671	0.547306	0.810577	0.78072	10683/7138/5824/4988/4625/5172/4604/3265/9244/5264/79809/4703	12
NDfE-HC	DGN	C1836047	Long face	7/829	182/21671	0.548055	0.810577	0.78072	27077/4088/4625/613/4703/6843/127833	7
NDfE-HC	DGN	C0220994	Hyperammonemia	4/829	102/21671	0.551072	0.810577	0.78072	2890/33/326625/445	4
NDfE-HC	DGN	C0686377	CNS metastases	4/829	102/21671	0.551072	0.810577	0.78072	1607/613/5293/2629	4
NDfE-HC	DGN	C0010051	Coronary Aneurysm	3/829	75/21671	0.551146	0.810577	0.78072	4088/116443/4277	3
NDfE-HC	DGN	C0010633	Cystadenoma	3/829	75/21671	0.551146	0.810577	0.78072	3265/9077/5293	3
NDfE-HC	DGN	C0202202	Protein measurement	3/829	75/21671	0.551146	0.810577	0.78072	57414/27165/56172	3
NDfE-HC	DGN	C0242621	Isochromosomes	3/829	75/21671	0.551146	0.810577	0.78072	27087/613/5293	3
NDfE-HC	DGN	C0349458	Cervical intraepithelial neoplasia grade 1	3/829	75/21671	0.551146	0.810577	0.78072	3265/8988/4277	3
NDfE-HC	DGN	C1333177	Lymphoproliferative Disorder of the Skin	3/829	75/21671	0.551146	0.810577	0.78072	5950/3479/2952	3
NDfE-HC	DGN	C1514422	Glioblastoma, IDH-Wildtype	3/829	75/21671	0.551146	0.810577	0.78072	121665/3418/5293	3
NDfE-HC	DGN	C2132198	Abnormal blistering of the skin	3/829	75/21671	0.551146	0.810577	0.78072	80169/55630/1893	3
NDfE-HC	DGN	C2931618	Gestational trophoblastic disease	3/829	75/21671	0.551146	0.810577	0.78072	8448/5293/71	3
NDfE-HC	DGN	C4021780	Abnormality of the liver	3/829	75/21671	0.551146	0.810577	0.78072	5824/5156/79809	3
NDfE-HC	DGN	C4048270	Decreased antibody level in blood	3/829	75/21671	0.551146	0.810577	0.78072	5580/6804/8792	3
NDfE-HC	DGN	C0232939	Primary physiologic amenorrhea	5/829	129/21671	0.551715	0.810577	0.78072	3730/6091/54361/54551/3653	5
NDfE-HC	DGN	C0241355	Small testicle	5/829	129/21671	0.551715	0.810577	0.78072	340719/3730/55630/54809/55315	5
NDfE-HC	DGN	C0266483	Pachygyria	5/829	129/21671	0.551715	0.810577	0.78072	9289/7280/9215/71/3736	5
NDfE-HC	DGN	C0276138	Viral myocarditis	5/829	129/21671	0.551715	0.810577	0.78072	90865/5595/4088/10891/8482	5
NDfE-HC	DGN	C0013384	Dyskinetic syndrome	12/829	316/21671	0.551765	0.810577	0.78072	79143/5595/54112/4988/6622/116150/2898/1268/23043/2629/51319/3736	12
NDfE-HC	DGN	C0011303	Demyelinating Diseases	6/829	156/21671	0.55271	0.810577	0.78072	57007/5744/3479/6622/3730/3084	6
NDfE-HC	DGN	C0013238	Dry Eye Syndromes	6/829	156/21671	0.55271	0.810577	0.78072	90865/3479/6441/6905/6197/6785	6
NDfE-HC	DGN	C1853743	Muscular hypotonia of the trunk	6/829	156/21671	0.55271	0.810577	0.78072	79143/23327/5119/51506/84153/54551	6
NDfE-HC	DGN	C0035021	Relapsing Fever	2/829	48/21671	0.552883	0.810577	0.78072	9244/55315	2
NDfE-HC	DGN	C0040015	Thrombasthenia	2/829	48/21671	0.552883	0.810577	0.78072	967/7067	2
NDfE-HC	DGN	C0221765	Chronic schizophrenia	2/829	48/21671	0.552883	0.810577	0.78072	3416/3084	2
NDfE-HC	DGN	C0268135	Xeroderma pigmentosum, group A	2/829	48/21671	0.552883	0.810577	0.78072	23531/404672	2
NDfE-HC	DGN	C0270914	Hereditary Motor and Sensory-Neuropathy Type II	2/829	48/21671	0.552883	0.810577	0.78072	8988/6335	2
NDfE-HC	DGN	C0699753	Cancer Relapse	2/829	48/21671	0.552883	0.810577	0.78072	430/3479	2
NDfE-HC	DGN	C0730290	Cone Dystrophy	2/829	48/21671	0.552883	0.810577	0.78072	6017/6103	2
NDfE-HC	DGN	C0741260	Adult onset asthma	2/829	48/21671	0.552883	0.810577	0.78072	4088/6095	2
NDfE-HC	DGN	C1961835	Gaucher Disease, Type 1	2/829	48/21671	0.552883	0.810577	0.78072	6622/2629	2
NDfE-HC	DGN	C3536984	Vitamin D-Resistant Rickets, X-Linked	2/829	48/21671	0.552883	0.810577	0.78072	3730/138428	2
NDfE-HC	DGN	C0033036	Atrial Premature Complexes	7/829	183/21671	0.553892	0.810577	0.78072	90865/1032/70/100133941/5293/7019/5979	7
NDfE-HC	DGN	C0341106	Eosinophilic esophagitis	7/829	183/21671	0.553892	0.810577	0.78072	90865/5650/4087/4602/6448/2289/2254	7
NDfE-HC	DGN	C0014378	Enterovirus Infections	9/829	237/21671	0.556514	0.810577	0.78072	8013/4923/5595/56934/9382/8988/3183/5293/2629	9
NDfE-HC	DGN	C0266435	Congenital hypoplasia of penis	9/829	237/21671	0.556514	0.810577	0.78072	6017/6091/11020/9215/55212/6905/129563/6103/286	9
NDfE-HC	DGN	C4721579	Secondary malignant neoplasm of colon and/or rectum	15/829	397/21671	0.556798	0.810577	0.78072	1069/4493/3479/6622/140733/7158/7372/3598/55907/5293/71/404672/2952/3084/5979	15
NDfE-HC	DGN	C1857276	Trichohepatoenteric Syndrome	16/829	424/21671	0.558387	0.810577	0.78072	6750/923/90865/6567/5744/5172/3479/2898/2629/6905/412/64132/5806/6323/3423/5979	16
NDfE-HC	DGN	C0024796	Marfan Syndrome	5/829	130/21671	0.558617	0.810577	0.78072	5595/4088/4087/3995/6588	5
NDfE-HC	DGN	C0162565	Acute intermittent porphyria	4/829	103/21671	0.558826	0.810577	0.78072	6750/90865/3738/5806	4
NDfE-HC	DGN	C0266449	Congenital anomaly of brain	4/829	103/21671	0.558826	0.810577	0.78072	9289/23327/7280/71	4
NDfE-HC	DGN	C1849265	Overgrowth	4/829	103/21671	0.558826	0.810577	0.78072	1767/3265/6335/6323	4
NDfE-HC	DGN	C1527390	Neoplasms, Intracranial	6/829	157/21671	0.558992	0.810577	0.78072	4602/5156/388585/3265/9244/5293	6
NDfE-HC	DGN	C0279671	Cervical Squamous Cell Carcinoma	14/829	371/21671	0.559274	0.810577	0.78072	5580/10519/57007/5595/1050/5744/3479/3265/8792/821/5293/2952/81033/8202	14
NDfE-HC	DGN	C0003257	Antibody Deficiency Syndrome	1/829	21/21671	0.559342	0.810577	0.78072	1675	1
NDfE-HC	DGN	C0008707	Chronic osteomyelitis	1/829	21/21671	0.559342	0.810577	0.78072	3902	1
NDfE-HC	DGN	C0011268	Senile dementia	1/829	21/21671	0.559342	0.810577	0.78072	6622	1
NDfE-HC	DGN	C0013502	Echinococcosis	1/829	21/21671	0.559342	0.810577	0.78072	1910	1
NDfE-HC	DGN	C0017411	Female Genital Diseases	1/829	21/21671	0.559342	0.810577	0.78072	54361	1
NDfE-HC	DGN	C0026265	Diseases of mitral valve	1/829	21/21671	0.559342	0.810577	0.78072	4088	1
NDfE-HC	DGN	C0027613	Neonatal hepatitis	1/829	21/21671	0.559342	0.810577	0.78072	7019	1
NDfE-HC	DGN	C0036996	Short Rib-Polydactyly Syndrome	1/829	21/21671	0.559342	0.810577	0.78072	79809	1
NDfE-HC	DGN	C0037917	Spina Bifida Cystica	1/829	21/21671	0.559342	0.810577	0.78072	79809	1
NDfE-HC	DGN	C0149520	Acute Cholecystitis	1/829	21/21671	0.559342	0.810577	0.78072	5806	1
NDfE-HC	DGN	C0149779	Somatization	1/829	21/21671	0.559342	0.810577	0.78072	4988	1
NDfE-HC	DGN	C0149893	Secondary glaucoma	1/829	21/21671	0.559342	0.810577	0.78072	58495	1
NDfE-HC	DGN	C0206654	Leiomyomatosis	1/829	21/21671	0.559342	0.810577	0.78072	923	1
NDfE-HC	DGN	C0236788	Bipolar II disorder	1/829	21/21671	0.559342	0.810577	0.78072	84062	1
NDfE-HC	DGN	C0237849	Peeling of skin	1/829	21/21671	0.559342	0.810577	0.78072	6785	1
NDfE-HC	DGN	C0239882	Head tremor	1/829	21/21671	0.559342	0.810577	0.78072	63982	1
NDfE-HC	DGN	C0241391	Thumb absent	1/829	21/21671	0.559342	0.810577	0.78072	340419	1
NDfE-HC	DGN	C0262988	Vasculitis of the skin	1/829	21/21671	0.559342	0.810577	0.78072	5806	1
NDfE-HC	DGN	C0265221	Walker-Warburg congenital muscular dystrophy	1/829	21/21671	0.559342	0.810577	0.78072	9215	1
NDfE-HC	DGN	C0265700	Congenital hernia of foramen of Bochdalek	1/829	21/21671	0.559342	0.810577	0.78072	5292	1
NDfE-HC	DGN	C0268647	Lysinuric Protein Intolerance	1/829	21/21671	0.559342	0.810577	0.78072	4625	1
NDfE-HC	DGN	C0342335	insulin resistance in diabetes	1/829	21/21671	0.559342	0.810577	0.78072	3290	1
NDfE-HC	DGN	C0342783	Deficiency of butyryl-CoA dehydrogenase	1/829	21/21671	0.559342	0.810577	0.78072	4088	1
NDfE-HC	DGN	C0346040	Stage 0 Skin Melanoma	1/829	21/21671	0.559342	0.810577	0.78072	4286	1
NDfE-HC	DGN	C0347129	Dysplasia of anus	1/829	21/21671	0.559342	0.810577	0.78072	412	1
NDfE-HC	DGN	C0348374	Malignant Central Nervous System Neoplasm	1/829	21/21671	0.559342	0.810577	0.78072	3479	1
NDfE-HC	DGN	C0375024	Hantavirus infection in conditions classified elsewhere and of unspecified site	1/829	21/21671	0.559342	0.810577	0.78072	3827	1
NDfE-HC	DGN	C0399447	Early onset periodontitis	1/829	21/21671	0.559342	0.810577	0.78072	1075	1
NDfE-HC	DGN	C0431370	Atrophy of corpus callosum	1/829	21/21671	0.559342	0.810577	0.78072	79944	1
NDfE-HC	DGN	C0432028	Split foot	1/829	21/21671	0.559342	0.810577	0.78072	7480	1
NDfE-HC	DGN	C0521839	Influenza-like illness	1/829	21/21671	0.559342	0.810577	0.78072	5580	1
NDfE-HC	DGN	C0559260	Congenital scoliosis	1/829	21/21671	0.559342	0.810577	0.78072	10683	1
NDfE-HC	DGN	C0743332	Focal Dystonia	1/829	21/21671	0.559342	0.810577	0.78072	5582	1
NDfE-HC	DGN	C0854110	Insulin-resistant diabetes mellitus	1/829	21/21671	0.559342	0.810577	0.78072	3479	1
NDfE-HC	DGN	C0855090	B-cell lymphoma refractory	1/829	21/21671	0.559342	0.810577	0.78072	5293	1
NDfE-HC	DGN	C0855740	Abnormal platelet function	1/829	21/21671	0.559342	0.810577	0.78072	22808	1
NDfE-HC	DGN	C0877024	Schimke immunoosseous dysplasia	1/829	21/21671	0.559342	0.810577	0.78072	84083	1
NDfE-HC	DGN	C1262117	Fungal keratitis	1/829	21/21671	0.559342	0.810577	0.78072	9636	1
NDfE-HC	DGN	C1306589	Congenital dyserythropoietic anemia, type II	1/829	21/21671	0.559342	0.810577	0.78072	151176	1
NDfE-HC	DGN	C1319466	Barber Say syndrome	1/829	21/21671	0.559342	0.810577	0.78072	64131	1
NDfE-HC	DGN	C1332213	Adult T Lymphoblastic Lymphoma	1/829	21/21671	0.559342	0.810577	0.78072	5156	1
NDfE-HC	DGN	C1332998	Childhood T Lymphoblastic Lymphoma	1/829	21/21671	0.559342	0.810577	0.78072	5156	1
NDfE-HC	DGN	C1504532	Post transplant diabetes mellitus	1/829	21/21671	0.559342	0.810577	0.78072	90865	1
NDfE-HC	DGN	C1737225	Mesangioproliferative glomerulonephritis	1/829	21/21671	0.559342	0.810577	0.78072	56034	1
NDfE-HC	DGN	C1834536	Weakness of the intrinsic hand muscles	1/829	21/21671	0.559342	0.810577	0.78072	4703	1
NDfE-HC	DGN	C1839735	MILES-CARPENTER X-LINKED MENTAL RETARDATION SYNDROME	1/829	21/21671	0.559342	0.810577	0.78072	887	1
NDfE-HC	DGN	C1846566	Degeneration of the lateral corticospinal tracts	1/829	21/21671	0.559342	0.810577	0.78072	4744	1
NDfE-HC	DGN	C1855685	Undetectable electroretinogram	1/829	21/21671	0.559342	0.810577	0.78072	167691	1
NDfE-HC	DGN	C1868773	Diabetic encephalopathy	1/829	21/21671	0.559342	0.810577	0.78072	5293	1
NDfE-HC	DGN	C3165106	Infiltrating duct carcinoma of female breast	1/829	21/21671	0.559342	0.810577	0.78072	284656	1
NDfE-HC	DGN	C3658299	Zellweger Spectrum	1/829	21/21671	0.559342	0.810577	0.78072	5824	1
NDfE-HC	DGN	C3894553	response to simvastatin	1/829	21/21671	0.559342	0.810577	0.78072	10590	1
NDfE-HC	DGN	C4024809	Chorioretinal dysplasia	1/829	21/21671	0.559342	0.810577	0.78072	9215	1
NDfE-HC	DGN	C4025218	Vasculitis of large artery	1/829	21/21671	0.559342	0.810577	0.78072	5806	1
NDfE-HC	DGN	C4025569	Eunuchoid habitus	1/829	21/21671	0.559342	0.810577	0.78072	3730	1
NDfE-HC	DGN	C4317107	Abnormality of the thyroid gland	1/829	21/21671	0.559342	0.810577	0.78072	330	1
NDfE-HC	DGN	C4551504	Oculocutaneous albinism type 1A	1/829	21/21671	0.559342	0.810577	0.78072	100133941	1
NDfE-HC	DGN	C4551516	Hip pain	1/829	21/21671	0.559342	0.810577	0.78072	5156	1
NDfE-HC	DGN	C0677936	Refractory cancer	7/829	184/21671	0.559695	0.810577	0.78072	5786/5156/100133941/3418/613/5293/2322	7
NDfE-HC	DGN	C0019159	Hepatitis A	17/829	451/21671	0.559938	0.810577	0.78072	4923/90865/4988/4082/3479/6664/7295/7301/100133941/9244/114990/79132/7067/71/2952/1523/3902	17
NDfE-HC	DGN	C0017525	Giant Cell Tumors	3/829	76/21671	0.560172	0.810577	0.78072	5744/3479/8792	3
NDfE-HC	DGN	C0041207	Truncus Arteriosus, Persistent	3/829	76/21671	0.560172	0.810577	0.78072	23671/613/5979	3
NDfE-HC	DGN	C0086438	Hypogammaglobulinemia	3/829	76/21671	0.560172	0.810577	0.78072	2922/8792/5293	3
NDfE-HC	DGN	C0424551	Impaired exercise tolerance	3/829	76/21671	0.560172	0.810577	0.78072	221421/4625/4703	3
NDfE-HC	DGN	C1334177	Infiltrating Cervical Carcinoma	3/829	76/21671	0.560172	0.810577	0.78072	5801/412/2101	3
NDfE-HC	DGN	C0239676	High forehead	8/829	211/21671	0.560595	0.811007	0.781133	22808/4088/5824/79158/116150/6905/129563/10815	8
NDfE-HC	DGN	C0011127	Pressure Ulcer	2/829	49/21671	0.564128	0.813717	0.783744	923/9815	2
NDfE-HC	DGN	C0014848	Esophageal Achalasia	2/829	49/21671	0.564128	0.813717	0.783744	9244/5979	2
NDfE-HC	DGN	C0024440	Macular Edema, Cystoid	2/829	49/21671	0.564128	0.813717	0.783744	2937/6017	2
NDfE-HC	DGN	C0026846	Muscular Atrophy	2/829	49/21671	0.564128	0.813717	0.783744	3479/114907	2
NDfE-HC	DGN	C0029899	Otosclerosis	2/829	49/21671	0.564128	0.813717	0.783744	5595/3479	2
NDfE-HC	DGN	C0034902	Pure Red-Cell Aplasia	2/829	49/21671	0.564128	0.813717	0.783744	55959/613	2
NDfE-HC	DGN	C0221775	Lumbar disc disease	2/829	49/21671	0.564128	0.813717	0.783744	7222/176	2
NDfE-HC	DGN	C0239138	Hip joint varus deformity - observation	2/829	49/21671	0.564128	0.813717	0.783744	64131/65992	2
NDfE-HC	DGN	C0272170	Shwachman syndrome	2/829	49/21671	0.564128	0.813717	0.783744	4087/1050	2
NDfE-HC	DGN	C1395852	Polydactyly preaxial type 1	2/829	49/21671	0.564128	0.813717	0.783744	27077/84314	2
NDfE-HC	DGN	C1857704	Abnormal myelination	2/829	49/21671	0.564128	0.813717	0.783744	55532/116150	2
NDfE-HC	DGN	C1865037	Cone-shaped epiphysis	2/829	49/21671	0.564128	0.813717	0.783744	2254/79809	2
NDfE-HC	DGN	C4049993	Aristolochic Acid Nephropathy	2/829	49/21671	0.564128	0.813717	0.783744	4088/2952	2
NDfE-HC	DGN	C0476397	Electroretinogram abnormal	6/829	158/21671	0.565232	0.814911	0.784894	6017/84059/11020/55212/167691/6103	6
NDfE-HC	DGN	C0242966	Systemic Inflammatory Response Syndrome	7/829	185/21671	0.565465	0.814911	0.784894	6750/90865/2922/2280/5293/5806/4157	7
NDfE-HC	DGN	C0876973	Infectious Lung Disorder	7/829	185/21671	0.565465	0.814911	0.784894	6441/8767/5293/9064/6905/5806/2322	7
NDfE-HC	DGN	C3548479	response to bronchodilator	5/829	131/21671	0.565467	0.814911	0.784894	9750/57718/145748/3084/2104	5
NDfE-HC	DGN	C1848701	Elevated hepatic transaminase	8/829	212/21671	0.565987	0.81512	0.785095	5580/5824/55532/5836/219736/2184/84153/7019	8
NDfE-HC	DGN	C1318485	Liver regeneration disorder	13/829	346/21671	0.56624	0.81512	0.785095	8013/10519/6750/4923/55959/5595/4087/1050/3479/10923/10573/10891/4050	13
NDfE-HC	DGN	C0040147	Thyroiditis	4/829	104/21671	0.566506	0.81512	0.785095	5580/5293/6197/5979	4
NDfE-HC	DGN	C0042514	Tachycardia, Ventricular	4/829	104/21671	0.566506	0.81512	0.785095	4625/2281/8260/6330	4
NDfE-HC	DGN	C0175702	Williams Syndrome	4/829	104/21671	0.566506	0.81512	0.785095	6804/8321/8988/7222	4
NDfE-HC	DGN	C0205748	Dysplastic Nevus	4/829	104/21671	0.566506	0.81512	0.785095	1910/1845/2952/4157	4
NDfE-HC	DGN	C1562113	Fleck corneal dystrophy	4/829	104/21671	0.566506	0.81512	0.785095	1767/5092/5293/6323	4
NDfE-HC	DGN	C0024312	Lymphopenia	9/829	239/21671	0.566697	0.81521	0.785182	5580/1910/7409/923/4625/27087/11151/116372/54809	9
NDfE-HC	DGN	C0278701	Gastric Adenocarcinoma	17/829	453/21671	0.567367	0.81599	0.785933	5792/6750/284656/4087/2922/5744/3265/100133941/8988/5293/2952/6197/51201/10103/51765/55040/2254	17
NDfE-HC	DGN	C0036391	Schwartz-Jampel Syndrome	3/829	77/21671	0.569087	0.816561	0.786483	5733/10683/6448	3
NDfE-HC	DGN	C0349459	Cervical intraepithelial neoplasia grade 2	3/829	77/21671	0.569087	0.816561	0.786483	3265/8988/412	3
NDfE-HC	DGN	C0852036	Pregnancy associated hypertension	7/829	186/21671	0.5712	0.816561	0.786483	1910/3479/51477/5293/71/27165/3290	7
NDfE-HC	DGN	C1301034	Pancreatic intraepithelial neoplasia	7/829	186/21671	0.5712	0.816561	0.786483	121665/3265/7372/330/887/5293/8202	7
NDfE-HC	DGN	C0023269	leiomyosarcoma	8/829	213/21671	0.571349	0.816561	0.786483	22800/9734/5156/3479/7158/7301/5293/6323	8
NDfE-HC	DGN	C1843013	Alzheimer disease, familial, type 3	8/829	213/21671	0.571349	0.816561	0.786483	23046/3479/6622/9607/5293/11138/3416/3084	8
NDfE-HC	DGN	C0023051	Laryngeal Diseases	6/829	159/21671	0.57143	0.816561	0.786483	2947/3479/2952/8745/3827/176	6
NDfE-HC	DGN	C0023524	Leukoencephalopathy, Progressive Multifocal	9/829	240/21671	0.571751	0.816561	0.786483	5580/923/9734/59342/4602/9636/613/10891/8202	9
NDfE-HC	DGN	C4528257	Corpuscular Hemoglobin Concentration Mean	15/829	401/21671	0.572579	0.816561	0.786483	9750/151176/10590/493/4602/170679/1501/254102/8448/705/55212/55731/51312/6575/286	15
NDfE-HC	DGN	C0342276	Maturity onset diabetes mellitus in young	4/829	105/21671	0.574113	0.816561	0.786483	5092/55532/3749/51167	4
NDfE-HC	DGN	C1378050	Oncocytic Neoplasm	4/829	105/21671	0.574113	0.816561	0.786483	5650/3479/29106/4286	4
NDfE-HC	DGN	C0013592	Ectropion	2/829	50/21671	0.575168	0.816561	0.786483	2629/404672	2
NDfE-HC	DGN	C0027721	Lipoid nephrosis	2/829	50/21671	0.575168	0.816561	0.786483	23109/4868	2
NDfE-HC	DGN	C0033822	Pseudomyxoma Peritonei	2/829	50/21671	0.575168	0.816561	0.786483	57007/5293	2
NDfE-HC	DGN	C0263874	Degeneration of lumbar intervertebral disc	2/829	50/21671	0.575168	0.816561	0.786483	7222/176	2
NDfE-HC	DGN	C0427144	Toe-walking gait	2/829	50/21671	0.575168	0.816561	0.786483	6843/127833	2
NDfE-HC	DGN	C0520927	Decreased fertility	2/829	50/21671	0.575168	0.816561	0.786483	3730/404672	2
NDfE-HC	DGN	C0920028	Leukaemia recurrent	2/829	50/21671	0.575168	0.816561	0.786483	1050/2322	2
NDfE-HC	DGN	C1691228	Cystic Kidney Diseases	2/829	50/21671	0.575168	0.816561	0.786483	203286/79809	2
NDfE-HC	DGN	C2699510	Split-Hand/Foot Malformation	2/829	50/21671	0.575168	0.816561	0.786483	7480/3730	2
NDfE-HC	DGN	C2936858	Congenital adrenal hyperplasia due to 21 hydroxylase deficiency	2/829	50/21671	0.575168	0.816561	0.786483	5987/3423	2
NDfE-HC	DGN	C3164445	Abnormality of aortic valve	2/829	50/21671	0.575168	0.816561	0.786483	6197/9949	2
NDfE-HC	DGN	C0000921	Accidental Falls	1/829	22/21671	0.576215	0.816561	0.786483	6323	1
NDfE-HC	DGN	C0015944	Fetal Membranes, Premature Rupture	1/829	22/21671	0.576215	0.816561	0.786483	85352	1
NDfE-HC	DGN	C0016048	Fibromatosis	1/829	22/21671	0.576215	0.816561	0.786483	6664	1
NDfE-HC	DGN	C0017924	Glycogen Storage Disease Type V	1/829	22/21671	0.576215	0.816561	0.786483	5836	1
NDfE-HC	DGN	C0024221	Lymphangioma	1/829	22/21671	0.576215	0.816561	0.786483	3418	1
NDfE-HC	DGN	C0026975	Myelitis	1/829	22/21671	0.576215	0.816561	0.786483	1523	1
NDfE-HC	DGN	C0028797	Occupational Diseases	1/829	22/21671	0.576215	0.816561	0.786483	2952	1
NDfE-HC	DGN	C0029417	Osteoblastoma	1/829	22/21671	0.576215	0.816561	0.786483	4087	1
NDfE-HC	DGN	C0041182	Trophoblastic Neoplasms	1/829	22/21671	0.576215	0.816561	0.786483	8988	1
NDfE-HC	DGN	C0154208	Disorder of endocrine ovary	1/829	22/21671	0.576215	0.816561	0.786483	9607	1
NDfE-HC	DGN	C0155616	Secondary hypertension	1/829	22/21671	0.576215	0.816561	0.786483	492	1
NDfE-HC	DGN	C0221391	Melanosis coli	1/829	22/21671	0.576215	0.816561	0.786483	5979	1
NDfE-HC	DGN	C0221766	Diastasis recti	1/829	22/21671	0.576215	0.816561	0.786483	79158	1
NDfE-HC	DGN	C0238286	Mucolipidosis Type IV	1/829	22/21671	0.576215	0.816561	0.786483	4703	1
NDfE-HC	DGN	C0263009	Sclerosis of the skin	1/829	22/21671	0.576215	0.816561	0.786483	4088	1
NDfE-HC	DGN	C0268747	Diffuse mesangial sclerosis (disorder)	1/829	22/21671	0.576215	0.816561	0.786483	4868	1
NDfE-HC	DGN	C0268790	Renal vascular disorder	1/829	22/21671	0.576215	0.816561	0.786483	5595	1
NDfE-HC	DGN	C0334607	Psammomatous Meningioma	1/829	22/21671	0.576215	0.816561	0.786483	5979	1
NDfE-HC	DGN	C0345375	Congenital hypoplasia of femur	1/829	22/21671	0.576215	0.816561	0.786483	65992	1
NDfE-HC	DGN	C0406775	Symmetrical dyschromatosis of extremities	1/829	22/21671	0.576215	0.816561	0.786483	6091	1
NDfE-HC	DGN	C0432487	Post-transplant lymphoproliferative disorder	1/829	22/21671	0.576215	0.816561	0.786483	5293	1
NDfE-HC	DGN	C0684686	Secondary malignant neoplasm of soft tissues	1/829	22/21671	0.576215	0.816561	0.786483	412	1
NDfE-HC	DGN	C0751254	Creutzfeldt-Jakob Disease, Familial	1/829	22/21671	0.576215	0.816561	0.786483	7280	1
NDfE-HC	DGN	C0751560	Malignant neoplasm tonsil	1/829	22/21671	0.576215	0.816561	0.786483	5293	1
NDfE-HC	DGN	C1112442	Female sexual dysfunction	1/829	22/21671	0.576215	0.816561	0.786483	6622	1
NDfE-HC	DGN	C1306068	After-cataract	1/829	22/21671	0.576215	0.816561	0.786483	4087	1
NDfE-HC	DGN	C1443892	Chronic Q Fever	1/829	22/21671	0.576215	0.816561	0.786483	3156	1
NDfE-HC	DGN	C1516061	Astler-Coller B1 Rectal Carcinoma	1/829	22/21671	0.576215	0.816561	0.786483	3183	1
NDfE-HC	DGN	C1701938	Associated Pulmonary Arterial Hypertension	1/829	22/21671	0.576215	0.816561	0.786483	3741	1
NDfE-HC	DGN	C1704374	Carcinoma of Endocrine Gland	1/829	22/21671	0.576215	0.816561	0.786483	5979	1
NDfE-HC	DGN	C1842180	CAPILLARY MALFORMATION-ARTERIOVENOUS MALFORMATION (disorder)	1/829	22/21671	0.576215	0.816561	0.786483	5912	1
NDfE-HC	DGN	C1844592	Soft skin	1/829	22/21671	0.576215	0.816561	0.786483	1289	1
NDfE-HC	DGN	C2720434	Macroencephaly	1/829	22/21671	0.576215	0.816561	0.786483	5293	1
NDfE-HC	DGN	C2894027	Post traumatic osteoarthritis	1/829	22/21671	0.576215	0.816561	0.786483	5293	1
NDfE-HC	DGN	C3278811	Thumb aplasia	1/829	22/21671	0.576215	0.816561	0.786483	340419	1
NDfE-HC	DGN	C3890429	Liquid Tumor	1/829	22/21671	0.576215	0.816561	0.786483	5293	1
NDfE-HC	DGN	C4021657	Abnormality of bone mineral density	1/829	22/21671	0.576215	0.816561	0.786483	1501	1
NDfE-HC	DGN	C4021985	Germ cell neoplasia	1/829	22/21671	0.576215	0.816561	0.786483	51343	1
NDfE-HC	DGN	C4025644	Hypothalamic gonadotropin-releasing hormone deficiency	1/829	22/21671	0.576215	0.816561	0.786483	3730	1
NDfE-HC	DGN	C4082144	Metatarsal Valgus	1/829	22/21671	0.576215	0.816561	0.786483	9215	1
NDfE-HC	DGN	C4087397	Mammary gland tumor	1/829	22/21671	0.576215	0.816561	0.786483	3479	1
NDfE-HC	DGN	C4288936	Hyperkalemic Mineralocorticoid Resistance	1/829	22/21671	0.576215	0.816561	0.786483	5172	1
NDfE-HC	DGN	C4304832	Primary pigmented nodular adrenocortical disease	1/829	22/21671	0.576215	0.816561	0.786483	57007	1
NDfE-HC	DGN	C4525060	Refractory Lymphoma	1/829	22/21671	0.576215	0.816561	0.786483	79971	1
NDfE-HC	DGN	C0005612	Birth Weight	8/829	214/21671	0.576682	0.816998	0.786904	3782/4088/4199/2289/6095/51312/55208/286	8
NDfE-HC	DGN	C0007789	Cerebral Palsy	9/829	241/21671	0.57678	0.816998	0.786904	4082/3479/116443/8988/3418/5293/3084/80119/4703	9
NDfE-HC	DGN	C0343641	Human papilloma virus infection	16/829	429/21671	0.577449	0.81748	0.787369	10519/90865/10653/4088/5744/9636/4502/3265/8988/967/27294/5293/71/2952/284348/412	16
NDfE-HC	DGN	C0023380	Lethargy	6/829	160/21671	0.577584	0.81748	0.787369	55630/33/326625/445/8260/785	6
NDfE-HC	DGN	C0020545	Hypertension, Renovascular	3/829	78/21671	0.57789	0.81748	0.787369	5733/5595/4088	3
NDfE-HC	DGN	C0278498	Malignant neoplasm of stomach stage IV	3/829	78/21671	0.57789	0.81748	0.787369	5595/6091/7372	3
NDfE-HC	DGN	C1522378	Leukemia, Large Granular Lymphocytic	3/829	78/21671	0.57789	0.81748	0.787369	27087/4354/1523	3
NDfE-HC	DGN	C1868684	EAR, PATELLA, SHORT STATURE SYNDROME	3/829	78/21671	0.57789	0.81748	0.787369	5950/5595/71	3
NDfE-HC	DGN	C0205645	Adenocarcinoma, Tubular	5/829	133/21671	0.579	0.81887	0.788707	6091/2254/4354/5979/8202	5
NDfE-HC	DGN	C0151517	Complete atrioventricular block	15/829	403/21671	0.580389	0.820652	0.790424	2947/79143/9734/400410/6664/23671/393/4495/1268/7295/80339/6546/412/6095/1523	15
NDfE-HC	DGN	C0278987	Metastatic non-small cell lung cancer	4/829	106/21671	0.581643	0.822021	0.791742	57007/4493/3479/5979	4
NDfE-HC	DGN	C1956257	Pulmonary Stenosis	4/829	106/21671	0.581643	0.822021	0.791742	22808/4088/54361/3265	4
NDfE-HC	DGN	C0920350	Autoimmune thyroiditis	6/829	161/21671	0.583693	0.822021	0.791742	4088/3479/5293/286343/5979/10451	6
NDfE-HC	DGN	C0029401	Osteitis Deformans	5/829	134/21671	0.585682	0.822021	0.791742	57007/2922/8792/2289/10451	5
NDfE-HC	DGN	C0016978	gallbladder neoplasm	2/829	51/21671	0.586002	0.822021	0.791742	2947/2952	2
NDfE-HC	DGN	C0019101	Hemorrhagic Fever with Renal Syndrome	2/829	51/21671	0.586002	0.822021	0.791742	90865/7301	2
NDfE-HC	DGN	C0027149	Myxoma	2/829	51/21671	0.586002	0.822021	0.791742	54809/5293	2
NDfE-HC	DGN	C0032533	Polymyalgia Rheumatica	2/829	51/21671	0.586002	0.822021	0.791742	5293/5806	2
NDfE-HC	DGN	C0079474	Hallopeau-Siemens Disease	2/829	51/21671	0.586002	0.822021	0.791742	4088/5293	2
NDfE-HC	DGN	C0162672	MERRF Syndrome	2/829	51/21671	0.586002	0.822021	0.791742	5580/8988	2
NDfE-HC	DGN	C0233523	Antisocial behavior	2/829	51/21671	0.586002	0.822021	0.791742	23531/2555	2
NDfE-HC	DGN	C0342208	Multinodular goiter	2/829	51/21671	0.586002	0.822021	0.791742	3479/5979	2
NDfE-HC	DGN	C0741682	Premenopausal breast cancer	2/829	51/21671	0.586002	0.822021	0.791742	3479/2952	2
NDfE-HC	DGN	C0856727	Cholesterol gallstones	2/829	51/21671	0.586002	0.822021	0.791742	5950/10891	2
NDfE-HC	DGN	C1611184	Calcification of coronary artery	2/829	51/21671	0.586002	0.822021	0.791742	6575/57519	2
NDfE-HC	DGN	C1853238	Conotruncal defect	2/829	51/21671	0.586002	0.822021	0.791742	4257/2947	2
NDfE-HC	DGN	C2677180	Congenital microcephaly	2/829	51/21671	0.586002	0.822021	0.791742	7295/6509	2
NDfE-HC	DGN	C3897752	Recurrent Childhood Glioblastoma	2/829	51/21671	0.586002	0.822021	0.791742	5293/2322	2
NDfE-HC	DGN	C4288305	Recurrent Glioblastoma	2/829	51/21671	0.586002	0.822021	0.791742	5293/2322	2
NDfE-HC	DGN	C0018824	Heart valve disease	3/829	79/21671	0.586578	0.822021	0.791742	171019/2224/3423	3
NDfE-HC	DGN	C0027707	Nephritis, Interstitial	3/829	79/21671	0.586578	0.822021	0.791742	22925/5272/79809	3
NDfE-HC	DGN	C0043124	West Nile Fever	3/829	79/21671	0.586578	0.822021	0.791742	6622/79132/5293	3
NDfE-HC	DGN	C0206734	Hemangioblastoma	3/829	79/21671	0.586578	0.822021	0.791742	6751/6750/57007	3
NDfE-HC	DGN	C0009777	Conn Adenoma	4/829	107/21671	0.589097	0.822021	0.791742	57007/8912/54361/492	4
NDfE-HC	DGN	C0178468	Autoimmune thyroid disease	4/829	107/21671	0.589097	0.822021	0.791742	55190/5172/55532/170685	4
NDfE-HC	DGN	C1456868	Diabetic foot ulcer	4/829	107/21671	0.589097	0.822021	0.791742	399668/4988/644596/8988	4
NDfE-HC	DGN	C1445957	Serum total cholesterol measurement	18/829	486/21671	0.590056	0.822021	0.791742	6920/5125/1871/3156/27151/84769/80339/33/2280/326625/343263/11138/158219/6095/80307/57519/23460/176	18
NDfE-HC	DGN	C0221357	Brachydactyly	12/829	325/21671	0.591125	0.822021	0.791742	22808/57465/29085/8321/5744/9312/54361/6197/54551/2254/79809/176	12
NDfE-HC	DGN	C0034067	Pulmonary Emphysema	13/829	352/21671	0.591304	0.822021	0.791742	51454/90865/5595/4088/55170/3479/6441/1268/7295/2224/51477/2952/687	13
NDfE-HC	DGN	C0035235	Respiratory Syncytial Virus Infections	9/829	244/21671	0.591704	0.822021	0.791742	4923/90865/9636/6441/1268/51477/412/5141/4277	9
NDfE-HC	DGN	C0162678	Neurofibromatoses	5/829	135/21671	0.592307	0.822021	0.791742	6750/5156/3084/4782/5979	5
NDfE-HC	DGN	C0205642	Adenocarcinoma, Oxyphilic	5/829	135/21671	0.592307	0.822021	0.791742	6091/2254/4354/5979/8202	5
NDfE-HC	DGN	C0004059	aspirin intolerance	1/829	23/21671	0.592443	0.822021	0.791742	161835	1
NDfE-HC	DGN	C0007302	Cartilage Diseases	1/829	23/21671	0.592443	0.822021	0.791742	9734	1
NDfE-HC	DGN	C0017609	Glaucoma, Neovascular	1/829	23/21671	0.592443	0.822021	0.791742	56034	1
NDfE-HC	DGN	C0017689	Glucagonoma	1/829	23/21671	0.592443	0.822021	0.791742	6750	1
NDfE-HC	DGN	C0037856	Spermatic Cord Torsion	1/829	23/21671	0.592443	0.822021	0.791742	71	1
NDfE-HC	DGN	C0085315	Toxoplasmosis, Cerebral	1/829	23/21671	0.592443	0.822021	0.791742	84803	1
NDfE-HC	DGN	C0153467	Malignant tumor of peritoneum	1/829	23/21671	0.592443	0.822021	0.791742	90865	1
NDfE-HC	DGN	C0154832	Exudative retinopathy	1/829	23/21671	0.592443	0.822021	0.791742	80169	1
NDfE-HC	DGN	C0206644	Histiocytoma, Benign Fibrous	1/829	23/21671	0.592443	0.822021	0.791742	5580	1
NDfE-HC	DGN	C0238478	Transient erythroblastopenia of childhood	1/829	23/21671	0.592443	0.822021	0.791742	10891	1
NDfE-HC	DGN	C0241013	Increased serum ferritin	1/829	23/21671	0.592443	0.822021	0.791742	2495	1
NDfE-HC	DGN	C0242006	Myelofibrosis due to another disorder	1/829	23/21671	0.592443	0.822021	0.791742	613	1
NDfE-HC	DGN	C0265341	Rieger syndrome	1/829	23/21671	0.592443	0.822021	0.791742	10815	1
NDfE-HC	DGN	C0268306	Unconjugated hyperbilirubinemia	1/829	23/21671	0.592443	0.822021	0.791742	3418	1
NDfE-HC	DGN	C0270327	Bedwetting	1/829	23/21671	0.592443	0.822021	0.791742	412	1
NDfE-HC	DGN	C0276096	Mastitis-metritis-agalactia syndrome	1/829	23/21671	0.592443	0.822021	0.791742	326625	1
NDfE-HC	DGN	C0279748	Undifferentiated carcinoma of nasopharynx	1/829	23/21671	0.592443	0.822021	0.791742	3418	1
NDfE-HC	DGN	C0311361	Adenomatous goiter	1/829	23/21671	0.592443	0.822021	0.791742	5979	1
NDfE-HC	DGN	C0332890	Congenital hemihypertrophy	1/829	23/21671	0.592443	0.822021	0.791742	3265	1
NDfE-HC	DGN	C0334279	Adenocarcinoma, intestinal type	1/829	23/21671	0.592443	0.822021	0.791742	3265	1
NDfE-HC	DGN	C0343466	Type 2 lepra reaction	1/829	23/21671	0.592443	0.822021	0.791742	5806	1
NDfE-HC	DGN	C0343467	Erythema nodosum leprosum	1/829	23/21671	0.592443	0.822021	0.791742	5806	1
NDfE-HC	DGN	C0432073	Defect of skull ossification	1/829	23/21671	0.592443	0.822021	0.791742	6905	1
NDfE-HC	DGN	C0475801	Leukemia, Prolymphocytic, B-Cell	1/829	23/21671	0.592443	0.822021	0.791742	79971	1
NDfE-HC	DGN	C0558355	Tonsillar Carcinoma	1/829	23/21671	0.592443	0.822021	0.791742	5293	1
NDfE-HC	DGN	C0741949	Cardiovascular Pathology	1/829	23/21671	0.592443	0.822021	0.791742	817	1
NDfE-HC	DGN	C0751559	Pulsatile Tinnitus	1/829	23/21671	0.592443	0.822021	0.791742	5979	1
NDfE-HC	DGN	C0878681	Dent's disease	1/829	23/21671	0.592443	0.822021	0.791742	5950	1
NDfE-HC	DGN	C0949445	Cervical Dystonia	1/829	23/21671	0.592443	0.822021	0.791742	63982	1
NDfE-HC	DGN	C1112209	Abdominal Infection	1/829	23/21671	0.592443	0.822021	0.791742	5733	1
NDfE-HC	DGN	C1334386	Meningeal melanoma	1/829	23/21671	0.592443	0.822021	0.791742	57007	1
NDfE-HC	DGN	C1442965	Avascular necrosis of the capital femoral epiphysis	1/829	23/21671	0.592443	0.822021	0.791742	8013	1
NDfE-HC	DGN	C1563715	Andersen Syndrome	1/829	23/21671	0.592443	0.822021	0.791742	8013	1
NDfE-HC	DGN	C1705254	Neonatal Deformity	1/829	23/21671	0.592443	0.822021	0.791742	5979	1
NDfE-HC	DGN	C1706731	Adult Extraskeletal Myxoid Chondrosarcoma	1/829	23/21671	0.592443	0.822021	0.791742	8013	1
NDfE-HC	DGN	C1709656	Primary Cutaneous Diffuse Large B-Cell Lymphoma, Leg Type	1/829	23/21671	0.592443	0.822021	0.791742	5292	1
NDfE-HC	DGN	C1836623	Decreased circulating cortisol level	1/829	23/21671	0.592443	0.822021	0.791742	54551	1
NDfE-HC	DGN	C1842587	Sensory axonal neuropathy	1/829	23/21671	0.592443	0.822021	0.791742	4744	1
NDfE-HC	DGN	C1846223	Adrenal hypoplasia	1/829	23/21671	0.592443	0.822021	0.791742	6091	1
NDfE-HC	DGN	C1846439	Hypoplasia of the odontoid process	1/829	23/21671	0.592443	0.822021	0.791742	79158	1
NDfE-HC	DGN	C1856749	Aplastic/hypoplastic toenail	1/829	23/21671	0.592443	0.822021	0.791742	80169	1
NDfE-HC	DGN	C1857539	Deep palmar crease	1/829	23/21671	0.592443	0.822021	0.791742	3265	1
NDfE-HC	DGN	C1858160	CRANIOSYNOSTOSIS, TYPE 2	1/829	23/21671	0.592443	0.822021	0.791742	3479	1
NDfE-HC	DGN	C1859717	Depressed nasal tip	1/829	23/21671	0.592443	0.822021	0.791742	71	1
NDfE-HC	DGN	C1955690	Extranodal marginal zone B-cell lymphoma	1/829	23/21671	0.592443	0.822021	0.791742	330	1
NDfE-HC	DGN	C2732473	Ductal Carcinoma In Situ with Microinvasion	1/829	23/21671	0.592443	0.822021	0.791742	4277	1
NDfE-HC	DGN	C3272802	Hamartomatous polyposis	1/829	23/21671	0.592443	0.822021	0.791742	116372	1
NDfE-HC	DGN	C3278401	Hypopigmentation of hair	1/829	23/21671	0.592443	0.822021	0.791742	4286	1
NDfE-HC	DGN	C3532239	Mitochondrial cardiomyopathy	1/829	23/21671	0.592443	0.822021	0.791742	7019	1
NDfE-HC	DGN	C3540852	Rickets, X-Linked Hypophosphatemic	1/829	23/21671	0.592443	0.822021	0.791742	138428	1
NDfE-HC	DGN	C4021662	Abnormal endocardium morphology	1/829	23/21671	0.592443	0.822021	0.791742	4625	1
NDfE-HC	DGN	C4025690	Prenatal maternal abnormality	1/829	23/21671	0.592443	0.822021	0.791742	4088	1
NDfE-HC	DGN	C4025835	Abnormal nasolacrimal system morphology	1/829	23/21671	0.592443	0.822021	0.791742	330	1
NDfE-HC	DGN	C4025838	Abnormality of the pharynx	1/829	23/21671	0.592443	0.822021	0.791742	80169	1
NDfE-HC	DGN	C0023520	Leukodystrophy	7/829	190/21671	0.593775	0.823511	0.793177	1910/6567/5744/80169/133686/2824/84153	7
NDfE-HC	DGN	C4722099	High grade glioma	7/829	190/21671	0.593775	0.823511	0.793177	8682/5874/5595/5156/3418/5293/1523	7
NDfE-HC	DGN	C0040588	Tracheoesophageal Fistula	3/829	80/21671	0.595152	0.824066	0.793712	5125/80169/5979	3
NDfE-HC	DGN	C0750927	Apraxia, Developmental Verbal	3/829	80/21671	0.595152	0.824066	0.793712	27087/7295/1075	3
NDfE-HC	DGN	C0948896	Primary hypogonadism	3/829	80/21671	0.595152	0.824066	0.793712	5744/54809/55315	3
NDfE-HC	DGN	C1332347	Atypical Ductal Breast Hyperplasia	3/829	80/21671	0.595152	0.824066	0.793712	57007/3479/23671	3
NDfE-HC	DGN	C3887506	Hyperkinesia	3/829	80/21671	0.595152	0.824066	0.793712	9890/2890/6323	3
NDfE-HC	DGN	C0003857	Congenital arteriovenous malformation	6/829	163/21671	0.595775	0.824066	0.793712	1948/923/4602/6622/3265/5293	6
NDfE-HC	DGN	C0035222	Respiratory Distress Syndrome, Adult	16/829	434/21671	0.596186	0.824066	0.793712	2560/90865/56655/4088/4988/3479/1675/9636/6441/7295/4502/330/5293/79930/115/4354	16
NDfE-HC	DGN	C0237123	Alcohol or Other Drugs use	4/829	108/21671	0.596472	0.824066	0.793712	4988/6448/2555/3084	4
NDfE-HC	DGN	C0242994	Hantavirus Infections	4/829	108/21671	0.596472	0.824066	0.793712	84062/8988/967/3827	4
NDfE-HC	DGN	C0949664	Tauopathies	9/829	245/21671	0.596624	0.824066	0.793712	3479/10858/6622/8988/8975/10891/2289/83939/5816	9
NDfE-HC	DGN	C0001126	Renal tubular acidosis	2/829	52/21671	0.596631	0.824066	0.793712	5172/133686	2
NDfE-HC	DGN	C0001969	Alcoholic Intoxication	2/829	52/21671	0.596631	0.824066	0.793712	4988/2555	2
NDfE-HC	DGN	C0581381	Recurrent upper respiratory tract infection	2/829	52/21671	0.596631	0.824066	0.793712	57465/6448	2
NDfE-HC	DGN	C0700292	Hypoxemia	2/829	52/21671	0.596631	0.824066	0.793712	54551/5979	2
NDfE-HC	DGN	C1619727	Decompensated cirrhosis of liver	2/829	52/21671	0.596631	0.824066	0.793712	399668/644596	2
NDfE-HC	DGN	C1855496	Contiguous gene syndrome	2/829	52/21671	0.596631	0.824066	0.793712	3479/6103	2
NDfE-HC	DGN	C1864903	Hyperinsulinemic hypoglycemia	2/829	52/21671	0.596631	0.824066	0.793712	6750/3265	2
NDfE-HC	DGN	C4024748	Aplasia/Hypoplasia of the iris	2/829	52/21671	0.596631	0.824066	0.793712	27077/84314	2
NDfE-HC	DGN	C4054727	Infant Acute Lymphoblastic Leukemia	2/829	52/21671	0.596631	0.824066	0.793712	9734/2322	2
NDfE-HC	DGN	C1861453	Pseudohyperkalemia Cardiff	8/829	218/21671	0.597698	0.825362	0.79496	5950/79143/3479/1268/100133941/80339/163702/3902	8
NDfE-HC	DGN	C0699893	Skin carcinoma	5/829	136/21671	0.598872	0.826062	0.795635	3265/100133941/5293/2952/4157	5
NDfE-HC	DGN	C0035126	Reperfusion Injury	11/829	300/21671	0.600006	0.826062	0.795635	1948/1910/4988/3156/2898/1268/7295/2890/7019/6546/83939	11
NDfE-HC	DGN	C0029410	Osteoarthritis of hip	6/829	164/21671	0.601746	0.826062	0.795635	9734/4088/5744/249/8202/176	6
NDfE-HC	DGN	C0030499	Parasitic Diseases	6/829	164/21671	0.601746	0.826062	0.795635	90865/3269/4602/5293/4050/80854	6
NDfE-HC	DGN	C0036205	Sarcoidosis, Pulmonary	3/829	81/21671	0.603609	0.826062	0.795635	90865/3479/5293	3
NDfE-HC	DGN	C0221260	Dystrophia unguium	3/829	81/21671	0.603609	0.826062	0.795635	57465/80169/1075	3
NDfE-HC	DGN	C0235831	Renal Cell Dysplasia	3/829	81/21671	0.603609	0.826062	0.795635	9215/5979/3736	3
NDfE-HC	DGN	C1561826	Overweight and obesity	3/829	81/21671	0.603609	0.826062	0.795635	2888/1268/71	3
NDfE-HC	DGN	C3267073	Autoinflammatory disease	3/829	81/21671	0.603609	0.826062	0.795635	9636/412/5272	3
NDfE-HC	DGN	C3887638	Failure to thrive in infant	3/829	81/21671	0.603609	0.826062	0.795635	10653/3479/3265	3
NDfE-HC	DGN	C0079541	Holoprosencephaly	4/829	109/21671	0.603767	0.826062	0.795635	8013/4087/9215/2070	4
NDfE-HC	DGN	C0240340	Microdontia (disorder)	4/829	109/21671	0.603767	0.826062	0.795635	7480/716/84059/1289	4
NDfE-HC	DGN	C0266362	Ambiguous Genitalia	4/829	109/21671	0.603767	0.826062	0.795635	1948/27077/57465/54361	4
NDfE-HC	DGN	C1306710	Facial asymmetry	4/829	109/21671	0.603767	0.826062	0.795635	3265/613/6785/2254	4
NDfE-HC	DGN	C1332922	Cervical Squamous Intraepithelial Neoplasia	4/829	109/21671	0.603767	0.826062	0.795635	5950/3265/8988/10891	4
NDfE-HC	DGN	C0024232	Lymphatic Metastasis	17/829	463/21671	0.60379	0.826062	0.795635	6750/57007/90865/5595/55359/3479/9636/4489/55591/2898/7158/8988/2556/5293/1893/3738/10451	17
NDfE-HC	DGN	C0266589	Congenital ear anomaly NOS (disorder)	5/829	137/21671	0.605377	0.826062	0.795635	5824/5172/8260/6905/286	5
NDfE-HC	DGN	C3160718	PARKINSON DISEASE, LATE-ONSET	9/829	247/21671	0.606376	0.826062	0.795635	63982/5595/6622/65059/9607/2629/10891/148979/80854	9
NDfE-HC	DGN	C0018051	Gonadal Dysgenesis	2/829	53/21671	0.607053	0.826062	0.795635	404672/2254	2
NDfE-HC	DGN	C0023453	L2 Acute Lymphoblastic Leukemia	2/829	53/21671	0.607053	0.826062	0.795635	613/2322	2
NDfE-HC	DGN	C0221228	Comedone	2/829	53/21671	0.607053	0.826062	0.795635	8655/8988	2
NDfE-HC	DGN	C0334633	Malignant lymphoma - lymphoplasmacytic	2/829	53/21671	0.607053	0.826062	0.795635	923/65059	2
NDfE-HC	DGN	C1861869	Underdeveloped supraorbital ridges	2/829	53/21671	0.607053	0.826062	0.795635	5824/6664	2
NDfE-HC	DGN	C3714514	Infection	18/829	491/21671	0.607549	0.826062	0.795635	1948/90865/5595/4088/5744/5172/5156/6441/4489/8767/3265/330/967/54809/2495/10332/5806/4277	18
NDfE-HC	DGN	C4551675	Keratoderma, Palmoplantar	6/829	165/21671	0.607669	0.826062	0.795635	4625/70/80169/1075/3910/91624	6
NDfE-HC	DGN	C0005686	Urinary Bladder Diseases	1/829	24/21671	0.60805	0.826062	0.795635	5733	1
NDfE-HC	DGN	C0006325	Bruxism	1/829	24/21671	0.60805	0.826062	0.795635	288	1
NDfE-HC	DGN	C0009443	Common Cold	1/829	24/21671	0.60805	0.826062	0.795635	5172	1
NDfE-HC	DGN	C0015403	Eye Infection	1/829	24/21671	0.60805	0.826062	0.795635	1796	1
NDfE-HC	DGN	C0015652	Fascioliasis	1/829	24/21671	0.60805	0.826062	0.795635	1910	1
NDfE-HC	DGN	C0017920	Glycogen Storage Disease Type I	1/829	24/21671	0.60805	0.826062	0.795635	5836	1
NDfE-HC	DGN	C0019559	Hip joint pain	1/829	24/21671	0.60805	0.826062	0.795635	5156	1
NDfE-HC	DGN	C0021933	Intussusception	1/829	24/21671	0.60805	0.826062	0.795635	5156	1
NDfE-HC	DGN	C0022579	Keratoderma	1/829	24/21671	0.60805	0.826062	0.795635	5293	1
NDfE-HC	DGN	C0024776	Maple Syrup Urine Disease	1/829	24/21671	0.60805	0.826062	0.795635	4201	1
NDfE-HC	DGN	C0028961	Oliguria	1/829	24/21671	0.60805	0.826062	0.795635	5409	1
NDfE-HC	DGN	C0032768	Postherpetic neuralgia	1/829	24/21671	0.60805	0.826062	0.795635	6335	1
NDfE-HC	DGN	C0034189	Pyemia	1/829	24/21671	0.60805	0.826062	0.795635	5595	1
NDfE-HC	DGN	C0036396	Sciatica	1/829	24/21671	0.60805	0.826062	0.795635	7222	1
NDfE-HC	DGN	C0039621	Tetany	1/829	24/21671	0.60805	0.826062	0.795635	6905	1
NDfE-HC	DGN	C0042167	Uveitis, Posterior	1/829	24/21671	0.60805	0.826062	0.795635	330	1
NDfE-HC	DGN	C0085423	Gram-Negative Bacterial Infections	1/829	24/21671	0.60805	0.826062	0.795635	90865	1
NDfE-HC	DGN	C0151564	Cogwheel Rigidity	1/829	24/21671	0.60805	0.826062	0.795635	2629	1
NDfE-HC	DGN	C0152132	Hypertensive Retinopathy	1/829	24/21671	0.60805	0.826062	0.795635	5979	1
NDfE-HC	DGN	C0202231	Thyroxine measurement	1/829	24/21671	0.60805	0.826062	0.795635	57519	1
NDfE-HC	DGN	C0206711	Pilomatrixoma	1/829	24/21671	0.60805	0.826062	0.795635	58495	1
NDfE-HC	DGN	C0235063	Respiratory Depression	1/829	24/21671	0.60805	0.826062	0.795635	4988	1
NDfE-HC	DGN	C0238124	Necrotizing fasciitis	1/829	24/21671	0.60805	0.826062	0.795635	3156	1
NDfE-HC	DGN	C0264142	Spade-like hand	1/829	24/21671	0.60805	0.826062	0.795635	6197	1
NDfE-HC	DGN	C0271429	Acute otitis media	1/829	24/21671	0.60805	0.826062	0.795635	8988	1
NDfE-HC	DGN	C0274294	Chronic mountain sickness	1/829	24/21671	0.60805	0.826062	0.795635	5293	1
NDfE-HC	DGN	C0275911	Tuberculosis of intestines	1/829	24/21671	0.60805	0.826062	0.795635	1032	1
NDfE-HC	DGN	C0278061	Abnormal mental state	1/829	24/21671	0.60805	0.826062	0.795635	3265	1
NDfE-HC	DGN	C0338484	Familial Hemiplegic Migraine	1/829	24/21671	0.60805	0.826062	0.795635	6323	1
NDfE-HC	DGN	C0349532	Gastric lymphoma	1/829	24/21671	0.60805	0.826062	0.795635	330	1
NDfE-HC	DGN	C0349658	Trichoepithelioma	1/829	24/21671	0.60805	0.826062	0.795635	3265	1
NDfE-HC	DGN	C0406537	Morbilliform Drug Reaction	1/829	24/21671	0.60805	0.826062	0.795635	3827	1
NDfE-HC	DGN	C0424790	Rigor - Temperature-associated observation	1/829	24/21671	0.60805	0.826062	0.795635	4703	1
NDfE-HC	DGN	C0458960	Peripheral neuropathic pain	1/829	24/21671	0.60805	0.826062	0.795635	2322	1
NDfE-HC	DGN	C0558165	Curly hair (finding)	1/829	24/21671	0.60805	0.826062	0.795635	3265	1
NDfE-HC	DGN	C0856761	Budd-Chiari Syndrome	1/829	24/21671	0.60805	0.826062	0.795635	2822	1
NDfE-HC	DGN	C0936016	Testicular Feminization	1/829	24/21671	0.60805	0.826062	0.795635	3479	1
NDfE-HC	DGN	C1301362	Primary Cutaneous Anaplastic Large Cell Lymphoma	1/829	24/21671	0.60805	0.826062	0.795635	65059	1
NDfE-HC	DGN	C1333763	Gastric Cardia Carcinoma	1/829	24/21671	0.60805	0.826062	0.795635	2952	1
NDfE-HC	DGN	C1527352	Hepatic Form of Wilson Disease	1/829	24/21671	0.60805	0.826062	0.795635	6622	1
NDfE-HC	DGN	C1563716	Thyroid Dysgenesis	1/829	24/21671	0.60805	0.826062	0.795635	5172	1
NDfE-HC	DGN	C1846228	Absence of pubertal development	1/829	24/21671	0.60805	0.826062	0.795635	3730	1
NDfE-HC	DGN	C1856694	Areflexia of lower limbs	1/829	24/21671	0.60805	0.826062	0.795635	8988	1
NDfE-HC	DGN	C1963961	Testosterone deficiency	1/829	24/21671	0.60805	0.826062	0.795635	3479	1
NDfE-HC	DGN	C3150613	Long toe	1/829	24/21671	0.60805	0.826062	0.795635	64132	1
NDfE-HC	DGN	C3826758	AIDS (Disease)	1/829	24/21671	0.60805	0.826062	0.795635	2952	1
NDfE-HC	DGN	C4021789	Abnormality of the vertebral column	1/829	24/21671	0.60805	0.826062	0.795635	56172	1
NDfE-HC	DGN	C4022003	Erectile abnormalities	1/829	24/21671	0.60805	0.826062	0.795635	3730	1
NDfE-HC	DGN	C4048273	Chorioretinal atrophy	1/829	24/21671	0.60805	0.826062	0.795635	9636	1
NDfE-HC	DGN	C4272578	Autosomal Recessive Osteopetrosis	1/829	24/21671	0.60805	0.826062	0.795635	8792	1
NDfE-HC	DGN	C4733093	progesterone receptor-negative breast cancer	1/829	24/21671	0.60805	0.826062	0.795635	7158	1
NDfE-HC	DGN	C0041948	Uremia	4/829	110/21671	0.610982	0.829692	0.79913	249/5806/6575/5979	4
NDfE-HC	DGN	C1609433	Congenital absence of kidneys syndrome	4/829	110/21671	0.610982	0.829692	0.79913	3730/54361/11020/5979	4
NDfE-HC	DGN	C0026998	Acute Myeloid Leukemia, M1	5/829	138/21671	0.611822	0.829943	0.799373	7280/1050/53826/3418/2322	5
NDfE-HC	DGN	C0037221	Situs Inversus	5/829	138/21671	0.611822	0.829943	0.799373	221421/4988/100133941/4050/203286	5
NDfE-HC	DGN	C0014591	Epistaxis	3/829	82/21671	0.611948	0.829943	0.799373	84062/2677/2629	3
NDfE-HC	DGN	C0035920	Rubella	3/829	82/21671	0.611948	0.829943	0.799373	3067/821/1523	3
NDfE-HC	DGN	C0162836	Hidradenitis Suppurativa	3/829	82/21671	0.611948	0.829943	0.799373	3418/5141/26523	3
NDfE-HC	DGN	C2699541	Cytokine Measurement	3/829	82/21671	0.611948	0.829943	0.799373	139411/114786/51334	3
NDfE-HC	DGN	C0521707	Bilateral cataracts (disorder)	6/829	166/21671	0.613543	0.831753	0.801115	3479/8534/27151/10654/1428/9815	6
NDfE-HC	DGN	C2747816	Complicated malaria	6/829	166/21671	0.613543	0.831753	0.801115	166752/493/51477/2495/2952/115	6
NDfE-HC	DGN	C0008479	Chondrosarcoma	14/829	385/21671	0.615169	0.833667	0.802959	8013/3067/923/5595/5744/3479/7158/100133941/8792/3418/5293/1040/9957/176	14
NDfE-HC	DGN	C0263912	Rotator cuff syndrome	2/829	54/21671	0.617269	0.833667	0.802959	5156/1289	2
NDfE-HC	DGN	C0265673	Congenital kyphosis	2/829	54/21671	0.617269	0.833667	0.802959	923/4088	2
NDfE-HC	DGN	C0268287	Deficiency of steroid 21-monooxygenase	2/829	54/21671	0.617269	0.833667	0.802959	5987/3423	2
NDfE-HC	DGN	C1257763	Overnutrition	2/829	54/21671	0.617269	0.833667	0.802959	3479/10891	2
NDfE-HC	DGN	C0027794	Neural Tube Defects	11/829	304/21671	0.617545	0.833667	0.802959	22881/4886/923/10653/4082/5156/3479/79971/7295/10436/10891	11
NDfE-HC	DGN	C0278134	Absence of sensation	4/829	111/21671	0.618116	0.833667	0.802959	2898/5987/3350/10974	4
NDfE-HC	DGN	C0029227	Delirium, Dementia, Amnestic, Cognitive Disorders	3/829	83/21671	0.620169	0.833667	0.802959	3363/57007/3479	3
NDfE-HC	DGN	C0153382	Malignant neoplasm of oropharynx	3/829	83/21671	0.620169	0.833667	0.802959	2947/5293/3749	3
NDfE-HC	DGN	C0339527	Leber Congenital Amaurosis	3/829	83/21671	0.620169	0.833667	0.802959	167691/6785/6103	3
NDfE-HC	DGN	C4317009	Diverticular Diseases	3/829	83/21671	0.620169	0.833667	0.802959	5125/10653/5979	3
NDfE-HC	DGN	C4523846	MSI-high	3/829	83/21671	0.620169	0.833667	0.802959	4501/5293/5979	3
NDfE-HC	DGN	C0947751	Vascular inflammations	11/829	305/21671	0.62187	0.833667	0.802959	5950/6750/90865/6441/7295/2677/5293/10891/3827/252995/5806	11
NDfE-HC	DGN	C2674608	Feeding difficulties in infancy	11/829	305/21671	0.62187	0.833667	0.802959	27077/22808/6567/5824/6664/10436/9244/326625/6335/6197/79809	11
NDfE-HC	DGN	C0022783	Vulvar Lichen Sclerosus	1/829	25/21671	0.62306	0.833667	0.802959	3418	1
NDfE-HC	DGN	C0026766	Multiple Organ Failure	1/829	25/21671	0.62306	0.833667	0.802959	6750	1
NDfE-HC	DGN	C0027889	Hereditary Sensory and Autonomic Neuropathies	1/829	25/21671	0.62306	0.833667	0.802959	6335	1
NDfE-HC	DGN	C0028064	Niemann-Pick Diseases	1/829	25/21671	0.62306	0.833667	0.802959	2629	1
NDfE-HC	DGN	C0036974	Shock	1/829	25/21671	0.62306	0.833667	0.802959	5595	1
NDfE-HC	DGN	C0038505	Sturge-Weber Syndrome	1/829	25/21671	0.62306	0.833667	0.802959	5293	1
NDfE-HC	DGN	C0040038	Thromboembolism	1/829	25/21671	0.62306	0.833667	0.802959	2161	1
NDfE-HC	DGN	C0085119	Foot Ulcer	1/829	25/21671	0.62306	0.833667	0.802959	4988	1
NDfE-HC	DGN	C0155017	Color Blindness, Blue	1/829	25/21671	0.62306	0.833667	0.802959	2952	1
NDfE-HC	DGN	C0201544	Prostate specific antigen measurement	1/829	25/21671	0.62306	0.833667	0.802959	79612	1
NDfE-HC	DGN	C0234253	Rest pain	1/829	25/21671	0.62306	0.833667	0.802959	923	1
NDfE-HC	DGN	C0264545	Thickening of pleura	1/829	25/21671	0.62306	0.833667	0.802959	2254	1
NDfE-HC	DGN	C0267048	Glossoptosis	1/829	25/21671	0.62306	0.833667	0.802959	340419	1
NDfE-HC	DGN	C0271578	Female hypogonadism syndrome	1/829	25/21671	0.62306	0.833667	0.802959	3730	1
NDfE-HC	DGN	C0272139	Erythrocytosis due to low atmospheric pressure	1/829	25/21671	0.62306	0.833667	0.802959	5293	1
NDfE-HC	DGN	C0282548	Leukostasis	1/829	25/21671	0.62306	0.833667	0.802959	5950	1
NDfE-HC	DGN	C0282606	Myomatous neoplasm	1/829	25/21671	0.62306	0.833667	0.802959	3479	1
NDfE-HC	DGN	C0334438	Superficial spreading malignant melanoma of skin	1/829	25/21671	0.62306	0.833667	0.802959	2173	1
NDfE-HC	DGN	C0334520	Teratoma, Malignant	1/829	25/21671	0.62306	0.833667	0.802959	6664	1
NDfE-HC	DGN	C0342494	Adrenocortical hyperplasia	1/829	25/21671	0.62306	0.833667	0.802959	57007	1
NDfE-HC	DGN	C0342573	PITUITARY DWARFISM I	1/829	25/21671	0.62306	0.833667	0.802959	3479	1
NDfE-HC	DGN	C0395837	Stenosis of external auditory canal	1/829	25/21671	0.62306	0.833667	0.802959	10815	1
NDfE-HC	DGN	C0431369	Dysgenesis of corpus callosum	1/829	25/21671	0.62306	0.833667	0.802959	5831	1
NDfE-HC	DGN	C0543968	Cone dysfunction syndrome	1/829	25/21671	0.62306	0.833667	0.802959	84059	1
NDfE-HC	DGN	C0862030	Precursor B-lymphoblastic lymphoma/leukemia	1/829	25/21671	0.62306	0.833667	0.802959	613	1
NDfE-HC	DGN	C0948444	Mitochondrial DNA mutation	1/829	25/21671	0.62306	0.833667	0.802959	5293	1
NDfE-HC	DGN	C1299624	Postural Orthostatic Tachycardia Syndrome	1/829	25/21671	0.62306	0.833667	0.802959	57007	1
NDfE-HC	DGN	C1319853	Asthma, Aspirin-Induced	1/829	25/21671	0.62306	0.833667	0.802959	5172	1
NDfE-HC	DGN	C1319860	Sendai virus infection	1/829	25/21671	0.62306	0.833667	0.802959	79132	1
NDfE-HC	DGN	C1560305	Prolonged QTc interval	1/829	25/21671	0.62306	0.833667	0.802959	6330	1
NDfE-HC	DGN	C1704231	Metastatic Malignant Neoplasm to the Leptomeninges	1/829	25/21671	0.62306	0.833667	0.802959	3479	1
NDfE-HC	DGN	C1744558	T-lymphocyte deficiency	1/829	25/21671	0.62306	0.833667	0.802959	90865	1
NDfE-HC	DGN	C1834523	ARTHROGRYPOSIS, DISTAL, TYPE 2B	1/829	25/21671	0.62306	0.833667	0.802959	412	1
NDfE-HC	DGN	C1837458	Impaired smooth pursuit	1/829	25/21671	0.62306	0.833667	0.802959	6785	1
NDfE-HC	DGN	C1842170	Centrally nucleated skeletal muscle fibers	1/829	25/21671	0.62306	0.833667	0.802959	4625	1
NDfE-HC	DGN	C1842247	CORONARY ARTERY DISEASE, AUTOSOMAL DOMINANT, 1	1/829	25/21671	0.62306	0.833667	0.802959	22808	1
NDfE-HC	DGN	C1855900	HYPERTRICHOSIS, CONGENITAL GENERALIZED	1/829	25/21671	0.62306	0.833667	0.802959	100133941	1
NDfE-HC	DGN	C1858723	Poikiloderma with Neutropenia	1/829	25/21671	0.62306	0.833667	0.802959	3156	1
NDfE-HC	DGN	C1963217	Prolonged QTc Interval, CTCAE	1/829	25/21671	0.62306	0.833667	0.802959	6330	1
NDfE-HC	DGN	C3150077	Mild short stature	1/829	25/21671	0.62306	0.833667	0.802959	3423	1
NDfE-HC	DGN	C3276036	High anterior hairline	1/829	25/21671	0.62306	0.833667	0.802959	54361	1
NDfE-HC	DGN	C3549742	Breast cancer, lobular	1/829	25/21671	0.62306	0.833667	0.802959	1501	1
NDfE-HC	DGN	C3889136	Tumor Necrosis Factor Receptor 1-Associated Periodic Syndrome	1/829	25/21671	0.62306	0.833667	0.802959	4354	1
NDfE-HC	DGN	C4020962	Enlarged thorax	1/829	25/21671	0.62306	0.833667	0.802959	22808	1
NDfE-HC	DGN	C4024756	Abnormality of macular pigmentation	1/829	25/21671	0.62306	0.833667	0.802959	6785	1
NDfE-HC	DGN	C4024890	Excessive wrinkled skin	1/829	25/21671	0.62306	0.833667	0.802959	5831	1
NDfE-HC	DGN	C4049883	Obstructive Ureterocele	1/829	25/21671	0.62306	0.833667	0.802959	8988	1
NDfE-HC	DGN	C4329280	Advanced Head and Neck Carcinoma	1/829	25/21671	0.62306	0.833667	0.802959	7158	1
NDfE-HC	DGN	C0206687	Carcinoma, Endometrioid	8/829	223/21671	0.62322	0.833706	0.802997	121665/2922/10923/10436/3265/100133941/445/5293	8
NDfE-HC	DGN	C0262444	Abnormality of the dentition	5/829	140/21671	0.624526	0.835277	0.80451	249/6664/3730/8792/8260	5
NDfE-HC	DGN	C0085215	Ovarian Failure, Premature	12/829	333/21671	0.624783	0.835433	0.80466	55190/171019/5595/54361/967/5293/71/5557/340419/5979/23305/2104	12
NDfE-HC	DGN	C4524092	Chronic rhinosinusitis with nasal polyps	6/829	168/21671	0.625143	0.835433	0.80466	57007/90865/5172/91851/51477/3290	6
NDfE-HC	DGN	C0266999	Vesicular Stomatitis	4/829	112/21671	0.625167	0.835433	0.80466	387103/1397/9636/5987	4
NDfE-HC	DGN	C1837770	Sparse hair	4/829	112/21671	0.625167	0.835433	0.80466	126792/80169/3265/5831	4
NDfE-HC	DGN	C0026948	Mycosis Fungoides	9/829	251/21671	0.625523	0.835735	0.804951	8013/90865/25818/89795/65059/3265/613/5293/2289	9
NDfE-HC	DGN	C0005741	Blepharitis	2/829	55/21671	0.62728	0.837205	0.806367	80169/55630	2
NDfE-HC	DGN	C0266642	Situs ambiguus	2/829	55/21671	0.62728	0.837205	0.806367	1767/5092	2
NDfE-HC	DGN	C0429468	Anovulatory (finding)	2/829	55/21671	0.62728	0.837205	0.806367	5595/2161	2
NDfE-HC	DGN	C0852654	21-hydroxylase deficiency	2/829	55/21671	0.62728	0.837205	0.806367	5987/3423	2
NDfE-HC	DGN	C1860236	Irregular hyperpigmentation	2/829	55/21671	0.62728	0.837205	0.806367	5156/3265	2
NDfE-HC	DGN	C0005956	Bone Marrow Diseases	3/829	84/21671	0.62827	0.83765	0.806795	923/1032/5293	3
NDfE-HC	DGN	C0020428	Hyperaldosteronism	3/829	84/21671	0.62827	0.83765	0.806795	8912/5172/492	3
NDfE-HC	DGN	C0035869	Rotavirus Infections	3/829	84/21671	0.62827	0.83765	0.806795	5595/4088/5293	3
NDfE-HC	DGN	C1262091	Lymphocytic infiltration	3/829	84/21671	0.62827	0.83765	0.806795	5156/6441/6095	3
NDfE-HC	DGN	C4521256	Glomerulopathy Assessment	3/829	84/21671	0.62827	0.83765	0.806795	3730/4868/9949	3
NDfE-HC	DGN	C0345905	Intrahepatic Cholangiocarcinoma	17/829	470/21671	0.628478	0.837691	0.806835	8013/90865/3782/5595/9734/55359/4087/56934/4199/5744/3479/6091/3265/6171/3418/5293/2070	17
NDfE-HC	DGN	C4703473	Atherosclerotic lesion	9/829	253/21671	0.63491	0.837691	0.806835	8013/55509/3156/3479/7295/8988/5293/1075/5806	9
NDfE-HC	DGN	C0007113	Rectal Carcinoma	17/829	472/21671	0.635397	0.837691	0.806835	430/5792/10519/5595/4088/4087/3479/65059/3265/7158/7372/29106/5293/10900/2952/10891/5141	17
NDfE-HC	DGN	C0278721	Adult Lymphoblastic Lymphoma	3/829	85/21671	0.636252	0.837691	0.806835	7409/5156/613	3
NDfE-HC	DGN	C0279525	Childhood Lymphoblastic Lymphoma	3/829	85/21671	0.636252	0.837691	0.806835	7409/5156/613	3
NDfE-HC	DGN	C0339525	Autosomal dominant retinitis pigmentosa	3/829	85/21671	0.636252	0.837691	0.806835	57007/5292/6103	3
NDfE-HC	DGN	C0595936	Aqueous Humor Disorders	3/829	85/21671	0.636252	0.837691	0.806835	5595/27087/5806	3
NDfE-HC	DGN	C0795690	Congenital omphalocele	3/829	85/21671	0.636252	0.837691	0.806835	5125/2139/7067	3
NDfE-HC	DGN	C0857379	Abnormality of the pinna	3/829	85/21671	0.636252	0.837691	0.806835	3149/71/10815	3
NDfE-HC	DGN	C1536085	Geographic Atrophy	3/829	85/21671	0.636252	0.837691	0.806835	9734/1675/4043	3
NDfE-HC	DGN	C1704321	Nephrotic Syndrome, Minimal Change	3/829	85/21671	0.636252	0.837691	0.806835	23109/4868/2952	3
NDfE-HC	DGN	C0032000	Pituitary Adenoma	6/829	170/21671	0.63654	0.837691	0.806835	6751/6750/57007/10590/3479/3418	6
NDfE-HC	DGN	C0023281	Leishmaniasis	7/829	198/21671	0.637035	0.837691	0.806835	90865/493/5595/5744/3479/8988/5293	7
NDfE-HC	DGN	C4049796	Abnormality of cardiovascular system morphology	7/829	198/21671	0.637035	0.837691	0.806835	6664/3730/1501/10436/8260/6197/5979	7
NDfE-HC	DGN	C0007868	Cervical dysplasia	2/829	56/21671	0.637086	0.837691	0.806835	5733/2952	2
NDfE-HC	DGN	C0014867	Esophageal Varices	2/829	56/21671	0.637086	0.837691	0.806835	6750/55532	2
NDfE-HC	DGN	C0017495	Gerstmann-Straussler-Scheinker Disease	2/829	56/21671	0.637086	0.837691	0.806835	5836/4043	2
NDfE-HC	DGN	C0042749	Viremia	2/829	56/21671	0.637086	0.837691	0.806835	71/3902	2
NDfE-HC	DGN	C0220726	Diastrophic dysplasia	2/829	56/21671	0.637086	0.837691	0.806835	5172/1268	2
NDfE-HC	DGN	C0265202	Seckel syndrome	2/829	56/21671	0.637086	0.837691	0.806835	3479/2184	2
NDfE-HC	DGN	C0265338	Coffin-Siris syndrome	2/829	56/21671	0.637086	0.837691	0.806835	6664/55907	2
NDfE-HC	DGN	C1701940	Pneumonia, Ventilator-Associated	2/829	56/21671	0.637086	0.837691	0.806835	6441/5806	2
NDfE-HC	DGN	C4022018	Telangiectasia of the skin	2/829	56/21671	0.637086	0.837691	0.806835	10519/80169	2
NDfE-HC	DGN	C0002888	Anemia, Megaloblastic	1/829	26/21671	0.637497	0.837691	0.806835	7372	1
NDfE-HC	DGN	C0004269	Child attention deficit disorder	1/829	26/21671	0.637497	0.837691	0.806835	5293	1
NDfE-HC	DGN	C0006114	Cerebral Edema	1/829	26/21671	0.637497	0.837691	0.806835	445	1
NDfE-HC	DGN	C0024897	Mastocytoma	1/829	26/21671	0.637497	0.837691	0.806835	3067	1
NDfE-HC	DGN	C0030662	Gambling, Pathological	1/829	26/21671	0.637497	0.837691	0.806835	4988	1
NDfE-HC	DGN	C0032708	Disorders of Porphyrin Metabolism	1/829	26/21671	0.637497	0.837691	0.806835	10891	1
NDfE-HC	DGN	C0034362	Q Fever	1/829	26/21671	0.637497	0.837691	0.806835	3156	1
NDfE-HC	DGN	C0039373	Tay-Sachs Disease	1/829	26/21671	0.637497	0.837691	0.806835	2629	1
NDfE-HC	DGN	C0041960	Ureterocele	1/829	26/21671	0.637497	0.837691	0.806835	3736	1
NDfE-HC	DGN	C0085750	Adenosis of Breast	1/829	26/21671	0.637497	0.837691	0.806835	4602	1
NDfE-HC	DGN	C0149826	Gastric adenoma	1/829	26/21671	0.637497	0.837691	0.806835	3265	1
NDfE-HC	DGN	C0152115	Lingual-Facial-Buccal Dyskinesia	1/829	26/21671	0.637497	0.837691	0.806835	4988	1
NDfE-HC	DGN	C0152227	Excessive tearing	1/829	26/21671	0.637497	0.837691	0.806835	58495	1
NDfE-HC	DGN	C0153574	Malignant Uterine Corpus Neoplasm	1/829	26/21671	0.637497	0.837691	0.806835	3265	1
NDfE-HC	DGN	C0162275	Ketonuria	1/829	26/21671	0.637497	0.837691	0.806835	326625	1
NDfE-HC	DGN	C0221052	Chronic berylliosis	1/829	26/21671	0.637497	0.837691	0.806835	2952	1
NDfE-HC	DGN	C0233532	Maladaptive behavior associated with physical illness	1/829	26/21671	0.637497	0.837691	0.806835	29106	1
NDfE-HC	DGN	C0266623	Congenital anomaly of neck	1/829	26/21671	0.637497	0.837691	0.806835	6567	1
NDfE-HC	DGN	C0268450	Gitelman Syndrome	1/829	26/21671	0.637497	0.837691	0.806835	5816	1
NDfE-HC	DGN	C0282667	Infant, Very Low Birth Weight	1/829	26/21671	0.637497	0.837691	0.806835	3479	1
NDfE-HC	DGN	C0346619	Malignant neoplasm of cardioesophageal junction of stomach	1/829	26/21671	0.637497	0.837691	0.806835	6723	1
NDfE-HC	DGN	C0400936	Autoimmune liver disease	1/829	26/21671	0.637497	0.837691	0.806835	412	1
NDfE-HC	DGN	C0728895	Absent finger	1/829	26/21671	0.637497	0.837691	0.806835	7480	1
NDfE-HC	DGN	C0878555	Diffuse panbronchiolitis	1/829	26/21671	0.637497	0.837691	0.806835	404672	1
NDfE-HC	DGN	C1112160	Gastrooesophageal cancer	1/829	26/21671	0.637497	0.837691	0.806835	6723	1
NDfE-HC	DGN	C1277709	Transferrin saturation measurement	1/829	26/21671	0.637497	0.837691	0.806835	9215	1
NDfE-HC	DGN	C1282952	Enthesitis	1/829	26/21671	0.637497	0.837691	0.806835	3479	1
NDfE-HC	DGN	C1306341	Mental handicap	1/829	26/21671	0.637497	0.837691	0.806835	3265	1
NDfE-HC	DGN	C1325327	fibrinogen activity	1/829	26/21671	0.637497	0.837691	0.806835	326624	1
NDfE-HC	DGN	C1449861	Micronuclei, Chromosome-Defective	1/829	26/21671	0.637497	0.837691	0.806835	2952	1
NDfE-HC	DGN	C1449862	Micronuclei, Genotoxicant-Induced	1/829	26/21671	0.637497	0.837691	0.806835	2952	1
NDfE-HC	DGN	C1561955	Fibrinogen, CTCAE	1/829	26/21671	0.637497	0.837691	0.806835	326624	1
NDfE-HC	DGN	C1806780	Increased CSF protein	1/829	26/21671	0.637497	0.837691	0.806835	5264	1
NDfE-HC	DGN	C1860320	Bone marrow hypercellularity	1/829	26/21671	0.637497	0.837691	0.806835	5580	1
NDfE-HC	DGN	C1865343	OSSIFICATION OF THE POSTERIOR LONGITUDINAL LIGAMENT OF SPINE	1/829	26/21671	0.637497	0.837691	0.806835	340419	1
NDfE-HC	DGN	C1865349	Ethylmalonic encephalopathy	1/829	26/21671	0.637497	0.837691	0.806835	4602	1
NDfE-HC	DGN	C1867103	Limited elbow extension	1/829	26/21671	0.637497	0.837691	0.806835	9244	1
NDfE-HC	DGN	C2169806	recurrent muscle twitches (symptom)	1/829	26/21671	0.637497	0.837691	0.806835	100133941	1
NDfE-HC	DGN	C2242987	Benign Mastocytoma	1/829	26/21671	0.637497	0.837691	0.806835	3067	1
NDfE-HC	DGN	C3267003	Vascular endothelial growth factor overexpression	1/829	26/21671	0.637497	0.837691	0.806835	1809	1
NDfE-HC	DGN	C3808249	Abnormality of the optic disc	1/829	26/21671	0.637497	0.837691	0.806835	167691	1
NDfE-HC	DGN	C3839753	Abnormality of nail of toe	1/829	26/21671	0.637497	0.837691	0.806835	7372	1
NDfE-HC	DGN	C3899665	Childhood Epithelioid Hemangioendothelioma	1/829	26/21671	0.637497	0.837691	0.806835	6750	1
NDfE-HC	DGN	C3900104	Adult Epithelioid Hemangioendothelioma	1/829	26/21671	0.637497	0.837691	0.806835	6750	1
NDfE-HC	DGN	C4025749	Abnormality of the spleen	1/829	26/21671	0.637497	0.837691	0.806835	22808	1
NDfE-HC	DGN	C4551568	Joubert syndrome 1	1/829	26/21671	0.637497	0.837691	0.806835	27077	1
NDfE-HC	DGN	C4553297	Cystic Echinocccosis	1/829	26/21671	0.637497	0.837691	0.806835	1910	1
NDfE-HC	DGN	C0232466	Feeding difficulties	17/829	473/21671	0.638833	0.838999	0.808095	57465/4625/5172/116150/9244/9215/33/51506/7067/2629/71/54551/10815/286/5979/4703/6843	17
NDfE-HC	DGN	C0016034	Breast Fibrocystic Disease	4/829	114/21671	0.639018	0.838999	0.808095	3479/4502/5445/6197	4
NDfE-HC	DGN	C0206669	Hepatocellular Adenoma	4/829	114/21671	0.639018	0.838999	0.808095	56034/3265/445/340419	4
NDfE-HC	DGN	C0398738	Leukocyte adhesion deficiency type 1	4/829	114/21671	0.639018	0.838999	0.808095	1871/8935/5293/5979	4
NDfE-HC	DGN	C0017168	Gastroesophageal reflux disease	16/829	446/21671	0.639636	0.839637	0.808709	1948/57465/23327/116150/3265/8988/54809/4868/5831/9895/6335/54551/10815/5979/6843/127833	16
NDfE-HC	DGN	C1519680	Tumor Immunity	12/829	337/21671	0.641084	0.841366	0.810374	90865/8437/55509/5595/9636/8792/330/5293/7019/5292/4277/3902	12
NDfE-HC	DGN	C0221352	Syndactyly of fingers	6/829	171/21671	0.642161	0.842605	0.811568	7480/10683/1501/11020/8260/55212	6
NDfE-HC	DGN	C0032227	Pleural effusion disorder	8/829	227/21671	0.642997	0.843325	0.812261	90865/3479/3730/100133941/613/1523/3290/3902	8
NDfE-HC	DGN	C0016053	Fibromyalgia	5/829	143/21671	0.643106	0.843325	0.812261	4988/3479/6335/10891/3290	5
NDfE-HC	DGN	C0238288	Muscular Dystrophy, Facioscapulohumeral	5/829	143/21671	0.643106	0.843325	0.812261	4625/1428/9215/54407/176	5
NDfE-HC	DGN	C0003537	Aphasia	3/829	86/21671	0.644113	0.843427	0.81236	84062/6567/71	3
NDfE-HC	DGN	C0013221	Drug toxicity	3/829	86/21671	0.644113	0.843427	0.81236	8912/3479/7295	3
NDfE-HC	DGN	C0033581	prostatitis	3/829	86/21671	0.644113	0.843427	0.81236	5595/8655/4868	3
NDfE-HC	DGN	C0220656	Malignant ascites	3/829	86/21671	0.644113	0.843427	0.81236	9607/100133941/55244	3
NDfE-HC	DGN	C0399440	Hereditary gingival fibromatosis	3/829	86/21671	0.644113	0.843427	0.81236	3479/5293/51312	3
NDfE-HC	DGN	C0494261	Combined immunodeficiency	3/829	86/21671	0.644113	0.843427	0.81236	4625/11151/5293	3
NDfE-HC	DGN	C0752166	Bardet-Biedl Syndrome	3/829	86/21671	0.644113	0.843427	0.81236	11020/55212/54551	3
NDfE-HC	DGN	C0008370	Cholestasis	15/829	420/21671	0.644242	0.843427	0.81236	6750/90865/6567/5595/4988/3479/55532/3265/8988/2184/5293/7019/10891/203286/93664	15
NDfE-HC	DGN	C0206655	Alveolar rhabdomyosarcoma	4/829	115/21671	0.645818	0.844031	0.812941	5595/5156/1268/83937	4
NDfE-HC	DGN	C2349952	Oropharyngeal Carcinoma	4/829	115/21671	0.645818	0.844031	0.812941	2947/445/5293/3749	4
NDfE-HC	DGN	C3665386	Abnormal vision	4/829	115/21671	0.645818	0.844031	0.812941	57465/84059/167691/64132	4
NDfE-HC	DGN	C0011848	Diabetes Insipidus	2/829	57/21671	0.646689	0.844031	0.812941	3479/6091	2
NDfE-HC	DGN	C0017662	Glomerulonephritis, Membranoproliferative	2/829	57/21671	0.646689	0.844031	0.812941	3265/5293	2
NDfE-HC	DGN	C0022595	Keratosis Follicularis	2/829	57/21671	0.646689	0.844031	0.812941	1268/821	2
NDfE-HC	DGN	C0242381	Lyme Arthritis	2/829	57/21671	0.646689	0.844031	0.812941	23221/176	2
NDfE-HC	DGN	C0280856	Squamous cell carcinoma of vulva	2/829	57/21671	0.646689	0.844031	0.812941	5744/3265	2
NDfE-HC	DGN	C0342482	X-linked Adrenal Hypoplasia	2/829	57/21671	0.646689	0.844031	0.812941	3730/967	2
NDfE-HC	DGN	C0424166	Social Anxiety	2/829	57/21671	0.646689	0.844031	0.812941	11151/3084	2
NDfE-HC	DGN	C0431659	Hypoplasia of scrotum	2/829	57/21671	0.646689	0.844031	0.812941	54551/3653	2
NDfE-HC	DGN	C0687132	heavy drinking	2/829	57/21671	0.646689	0.844031	0.812941	4988/2289	2
NDfE-HC	DGN	C1260959	Drusen	2/829	57/21671	0.646689	0.844031	0.812941	64131/64132	2
NDfE-HC	DGN	C1302790	Congenital malformation syndrome	2/829	57/21671	0.646689	0.844031	0.812941	8792/54551	2
NDfE-HC	DGN	C1862863	Sparse body hair	2/829	57/21671	0.646689	0.844031	0.812941	3730/1075	2
NDfE-HC	DGN	C0848558	Hypospadias	13/829	366/21671	0.647162	0.844472	0.813366	1948/126374/10683/5824/5156/9382/54361/54809/5293/8260/2952/10815/4703	13
NDfE-HC	DGN	C0027831	Neurofibromatosis 1	11/829	311/21671	0.647292	0.844472	0.813366	5409/10519/6750/5595/5156/3265/3418/5293/7067/4782/5979	11
NDfE-HC	DGN	C0205734	Diabetes, Autoimmune	6/829	172/21671	0.647729	0.84487	0.81375	8013/90865/3479/55532/55315/3902	6
NDfE-HC	DGN	C4721698	Metastatic Renal Cell Carcinoma	5/829	144/21671	0.649171	0.845063	0.813936	5744/6622/8655/5293/2322	5
NDfE-HC	DGN	C0002881	Anemia, Hemolytic, Congenital	1/829	27/21671	0.65138	0.845063	0.813936	2035	1
NDfE-HC	DGN	C0008340	Choledochal Cyst	1/829	27/21671	0.65138	0.845063	0.813936	90865	1
NDfE-HC	DGN	C0015371	Extrapyramidal Disorders	1/829	27/21671	0.65138	0.845063	0.813936	6575	1
NDfE-HC	DGN	C0019322	Umbilical hernia	1/829	27/21671	0.65138	0.845063	0.813936	79158	1
NDfE-HC	DGN	C0036221	Mast-Cell Sarcoma	1/829	27/21671	0.65138	0.845063	0.813936	887	1
NDfE-HC	DGN	C0036330	Schistosomiasis mansoni	1/829	27/21671	0.65138	0.845063	0.813936	1268	1
NDfE-HC	DGN	C0040261	Onychomycosis	1/829	27/21671	0.65138	0.845063	0.813936	6588	1
NDfE-HC	DGN	C0151669	Increased antibody level in blood	1/829	27/21671	0.65138	0.845063	0.813936	2629	1
NDfE-HC	DGN	C0220983	Metabolic alkalosis	1/829	27/21671	0.65138	0.845063	0.813936	5172	1
NDfE-HC	DGN	C0241442	Protrusion of tongue	1/829	27/21671	0.65138	0.845063	0.813936	54551	1
NDfE-HC	DGN	C0265563	Congenital dislocation of radial head	1/829	27/21671	0.65138	0.845063	0.813936	126792	1
NDfE-HC	DGN	C0280451	de novo myelodysplastic syndromes	1/829	27/21671	0.65138	0.845063	0.813936	3418	1
NDfE-HC	DGN	C0346053	Atypical fibroxanthoma of skin	1/829	27/21671	0.65138	0.845063	0.813936	4286	1
NDfE-HC	DGN	C0349217	Depressive episode, unspecified	1/829	27/21671	0.65138	0.845063	0.813936	5580	1
NDfE-HC	DGN	C0410916	Neonatal Death	1/829	27/21671	0.65138	0.845063	0.813936	2629	1
NDfE-HC	DGN	C0549306	Mesomelia	1/829	27/21671	0.65138	0.845063	0.813936	176	1
NDfE-HC	DGN	C0700225	Serum creatinine raised	1/829	27/21671	0.65138	0.845063	0.813936	219736	1
NDfE-HC	DGN	C0919659	Oropharyngeal candidiasis	1/829	27/21671	0.65138	0.845063	0.813936	613	1
NDfE-HC	DGN	C1334170	Indolent Non-Hodgkin Lymphoma	1/829	27/21671	0.65138	0.845063	0.813936	5293	1
NDfE-HC	DGN	C1449844	Pseudohypoaldosteronism, Type II	1/829	27/21671	0.65138	0.845063	0.813936	5172	1
NDfE-HC	DGN	C1698581	Rokitansky Kuster Hauser syndrome	1/829	27/21671	0.65138	0.845063	0.813936	54361	1
NDfE-HC	DGN	C1836672	Total Hypotrichosis, Mari type	1/829	27/21671	0.65138	0.845063	0.813936	57007	1
NDfE-HC	DGN	C4020730	Increased intramyocellular lipid droplets	1/829	27/21671	0.65138	0.845063	0.813936	2556	1
NDfE-HC	DGN	C4025845	Abnormality iris morphology	1/829	27/21671	0.65138	0.845063	0.813936	4088	1
NDfE-HC	DGN	C4727069	Advanced Renal Cell Carcinoma	1/829	27/21671	0.65138	0.845063	0.813936	6622	1
NDfE-HC	DGN	C0005398	Cholestasis, Extrahepatic	3/829	87/21671	0.651853	0.845063	0.813936	5595/7019/80854	3
NDfE-HC	DGN	C0017606	Primary angle-closure glaucoma	3/829	87/21671	0.651853	0.845063	0.813936	220202/646960/4703	3
NDfE-HC	DGN	C0426421	Wide nose	3/829	87/21671	0.651853	0.845063	0.813936	9244/71/6197	3
NDfE-HC	DGN	C2830004	Somnolence	3/829	87/21671	0.651853	0.845063	0.813936	4988/7067/51201	3
NDfE-HC	DGN	C0151332	Active tuberculosis	4/829	116/21671	0.652532	0.845252	0.814118	9636/1845/5293/3902	4
NDfE-HC	DGN	C0205644	Carcinoma, Granular Cell	4/829	116/21671	0.652532	0.845252	0.814118	6091/2254/4354/8202	4
NDfE-HC	DGN	C2931456	Prostate cancer, familial	4/829	116/21671	0.652532	0.845252	0.814118	9289/27087/91522/2952	4
NDfE-HC	DGN	C0234146	Absent reflex	7/829	201/21671	0.652558	0.845252	0.814118	9215/1272/9895/6335/4703/6843/127833	7
NDfE-HC	DGN	C4282128	PATENT DUCTUS ARTERIOSUS 1	8/829	229/21671	0.652662	0.845252	0.814118	7409/8655/100133941/330/5293/5292/412/5979	8
NDfE-HC	DGN	C1334274	Invasive Carcinoma	6/829	173/21671	0.653245	0.845837	0.81468	3479/65059/8655/7158/5293/51447	6
NDfE-HC	DGN	C0027059	Myocarditis	10/829	285/21671	0.654296	0.847025	0.815825	6750/90865/5595/9636/7295/8792/51477/3084/3423/3902	10
NDfE-HC	DGN	C0200633	Neutrophil count (procedure)	5/829	145/21671	0.655169	0.847812	0.816583	11138/113263/2322/326624/100128537	5
NDfE-HC	DGN	C0278678	Metastatic Renal Cell Cancer	5/829	145/21671	0.655169	0.847812	0.816583	5744/6622/8655/5293/2322	5
NDfE-HC	DGN	C0206710	Basal Cell Neoplasm	2/829	58/21671	0.656089	0.848312	0.817065	4157/122953	2
NDfE-HC	DGN	C0679362	Tuberculosis, extrapulmonary	2/829	58/21671	0.656089	0.848312	0.817065	399668/644596	2
NDfE-HC	DGN	C0852283	Respiratory Distress Syndrome	2/829	58/21671	0.656089	0.848312	0.817065	6441/115	2
NDfE-HC	DGN	C1260873	Aortic valve disorder	2/829	58/21671	0.656089	0.848312	0.817065	412/176	2
NDfE-HC	DGN	C0268398	Familial lichen amyloidosis	8/829	230/21671	0.657437	0.849711	0.818412	5595/1268/967/613/51477/2952/3827/5979	8
NDfE-HC	DGN	C0282612	Prostatic Intraepithelial Neoplasias	8/829	230/21671	0.657437	0.849711	0.818412	7480/10519/4087/3479/8655/4502/5293/5292	8
NDfE-HC	DGN	C0021670	insulinoma	9/829	258/21671	0.657808	0.850019	0.818708	6750/5595/4088/4087/1032/55532/7295/11151/1523	9
NDfE-HC	DGN	C0002448	Ameloblastoma	6/829	174/21671	0.658708	0.850274	0.818954	5595/5744/5156/10923/3265/8792	6
NDfE-HC	DGN	C0019100	Severe Dengue	4/829	117/21671	0.659161	0.850274	0.818954	1675/71/5806/4277	4
NDfE-HC	DGN	C0205643	Carcinoma, Cribriform	4/829	117/21671	0.659161	0.850274	0.818954	6091/2254/4354/8202	4
NDfE-HC	DGN	C0206681	Adenocarcinoma, Clear Cell	4/829	117/21671	0.659161	0.850274	0.818954	923/10436/7019/3827	4
NDfE-HC	DGN	C1842876	Depressed nasal ridge	4/829	117/21671	0.659161	0.850274	0.818954	27077/6664/84314/5979	4
NDfE-HC	DGN	C0019572	Hirsutism	3/829	88/21671	0.659472	0.850274	0.818954	64131/54361/6448	3
NDfE-HC	DGN	C0024031	Low Back Pain	3/829	88/21671	0.659472	0.850274	0.818954	923/4988/176	3
NDfE-HC	DGN	C0027672	Neoplastic Syndromes, Hereditary	3/829	88/21671	0.659472	0.850274	0.818954	5293/4286/5979	3
NDfE-HC	DGN	C0030481	Tropical Spastic Paraparesis	3/829	88/21671	0.659472	0.850274	0.818954	1032/5744/176	3
NDfE-HC	DGN	C0079748	Precursor cell lymphoblastic lymphoma	3/829	88/21671	0.659472	0.850274	0.818954	7409/5156/613	3
NDfE-HC	DGN	C1279945	Acute interstitial pneumonia	3/829	88/21671	0.659472	0.850274	0.818954	6750/90865/3738	3
NDfE-HC	DGN	C0017154	Gastritis, Atrophic	7/829	203/21671	0.662684	0.851232	0.819877	4257/6750/55532/887/27253/5293/2952	7
NDfE-HC	DGN	C1827293	Carcinoma of urinary bladder, invasive	10/829	287/21671	0.662842	0.851232	0.819877	221421/199800/4088/140576/445/27253/5293/56648/2952/2101	10
NDfE-HC	DGN	C0206708	Cervical Intraepithelial Neoplasia	14/829	398/21671	0.663914	0.851232	0.819877	5950/81849/5733/57007/90865/6091/3265/7158/8988/821/2952/10891/10103/412	14
NDfE-HC	DGN	C0265783	Congenital hypoplasia of lung	6/829	175/21671	0.664117	0.851232	0.819877	1008/54361/5293/2952/5979/4703	6
NDfE-HC	DGN	C4290046	trachomatis	6/829	175/21671	0.664117	0.851232	0.819877	55968/6441/330/5293/71/2822	6
NDfE-HC	DGN	C0020479	Hyperlipoproteinemia Type III	1/829	28/21671	0.664733	0.851232	0.819877	55959	1
NDfE-HC	DGN	C0023374	Lesch-Nyhan Syndrome	1/829	28/21671	0.664733	0.851232	0.819877	3350	1
NDfE-HC	DGN	C0028968	Olivopontocerebellar Atrophies	1/829	28/21671	0.664733	0.851232	0.819877	6622	1
NDfE-HC	DGN	C0086432	Hyalinosis, Segmental Glomerular	1/829	28/21671	0.664733	0.851232	0.819877	4868	1
NDfE-HC	DGN	C0152276	Granulocytic Sarcoma	1/829	28/21671	0.664733	0.851232	0.819877	2322	1
NDfE-HC	DGN	C0221060	Mobius Syndrome	1/829	28/21671	0.664733	0.851232	0.819877	2254	1
NDfE-HC	DGN	C0267971	Storage disease	1/829	28/21671	0.664733	0.851232	0.819877	149175	1
NDfE-HC	DGN	C0521573	Coloboma of eyelid	1/829	28/21671	0.664733	0.851232	0.819877	84153	1
NDfE-HC	DGN	C0522254	Analgesic Overuse Headache	1/829	28/21671	0.664733	0.851232	0.819877	3350	1
NDfE-HC	DGN	C0795841	Jacobsen Distal 11q Deletion Syndrome	1/829	28/21671	0.664733	0.851232	0.819877	3479	1
NDfE-HC	DGN	C1368275	Pigmented Basal Cell Carcinoma	1/829	28/21671	0.664733	0.851232	0.819877	4157	1
NDfE-HC	DGN	C1836156	Progressive proximal muscle weakness	1/829	28/21671	0.664733	0.851232	0.819877	4703	1
NDfE-HC	DGN	C1846707	SPINOCEREBELLAR ATAXIA 17	1/829	28/21671	0.664733	0.851232	0.819877	57338	1
NDfE-HC	DGN	C1847906	Onion bulb formation	1/829	28/21671	0.664733	0.851232	0.819877	59345	1
NDfE-HC	DGN	C1851920	Dopa-Responsive Dystonia	1/829	28/21671	0.664733	0.851232	0.819877	1075	1
NDfE-HC	DGN	C1858285	Decreased number of peripheral myelinated nerve fibers	1/829	28/21671	0.664733	0.851232	0.819877	6335	1
NDfE-HC	DGN	C1861537	OROFACIAL CLEFT 1	1/829	28/21671	0.664733	0.851232	0.819877	1910	1
NDfE-HC	DGN	C3158111	response to SSRI	1/829	28/21671	0.664733	0.851232	0.819877	132321	1
NDfE-HC	DGN	C3714602	Staphylococcal toxic shock syndrome	1/829	28/21671	0.664733	0.851232	0.819877	1910	1
NDfE-HC	DGN	C3887639	Autoimmune gastritis	1/829	28/21671	0.664733	0.851232	0.819877	55532	1
NDfE-HC	DGN	C4025843	Abnormality of refraction	1/829	28/21671	0.664733	0.851232	0.819877	5801	1
NDfE-HC	DGN	C4281559	FRONTOMETAPHYSEAL DYSPLASIA 1	1/829	28/21671	0.664733	0.851232	0.819877	54407	1
NDfE-HC	DGN	C4288754	Metastatic urothelial carcinoma	1/829	28/21671	0.664733	0.851232	0.819877	8988	1
NDfE-HC	DGN	C4543929	Primary osteosarcoma	1/829	28/21671	0.664733	0.851232	0.819877	5293	1
NDfE-HC	DGN	C0002902	Anencephaly	2/829	59/21671	0.665287	0.851232	0.819877	27077/84314	2
NDfE-HC	DGN	C0005818	Blood Platelet Disorders	2/829	59/21671	0.665287	0.851232	0.819877	8013/1050	2
NDfE-HC	DGN	C0014061	Tick-Borne Encephalitis	2/829	59/21671	0.665287	0.851232	0.819877	8792/412	2
NDfE-HC	DGN	C0014850	Esophageal Atresia	2/829	59/21671	0.665287	0.851232	0.819877	5125/2952	2
NDfE-HC	DGN	C0020488	Hypernatremia	2/829	59/21671	0.665287	0.851232	0.819877	4988/54551	2
NDfE-HC	DGN	C0279613	Childhood Alveolar Rhabdomyosarcoma	2/829	59/21671	0.665287	0.851232	0.819877	5156/83937	2
NDfE-HC	DGN	C0338502	Hypoplasia of the optic nerve	2/829	59/21671	0.665287	0.851232	0.819877	220202/9215	2
NDfE-HC	DGN	C3275417	Ragged-red muscle fibers	2/829	59/21671	0.665287	0.851232	0.819877	4625/4744	2
NDfE-HC	DGN	C4082974	Dupuytren's Disease	2/829	59/21671	0.665287	0.851232	0.819877	5595/27294	2
NDfE-HC	DGN	C4552766	Miscarriage	15/829	426/21671	0.665555	0.851403	0.820042	5950/6750/90865/2161/5744/3479/6091/11151/8792/5445/5293/1289/1893/53616/3910	15
NDfE-HC	DGN	C2931852	Clear-cell metastatic renal cell carcinoma	9/829	260/21671	0.666732	0.852143	0.820755	57007/5595/5650/5744/5156/3598/1523/2101/2104	9
NDfE-HC	DGN	C0012546	Diphtheria	5/829	147/21671	0.666969	0.852143	0.820755	6750/3067/2922/4868/286	5
NDfE-HC	DGN	C0346627	Intestinal Cancer	3/829	89/21671	0.66697	0.852143	0.820755	5580/90865/887	3
NDfE-HC	DGN	C0796074	MOHR-TRANEBJAERG SYNDROME	3/829	89/21671	0.66697	0.852143	0.820755	26521/5293/1523	3
NDfE-HC	DGN	C3501843	Nonmedullary Thyroid Carcinoma	3/829	89/21671	0.66697	0.852143	0.820755	3265/5293/5979	3
NDfE-HC	DGN	C4509226	Heart failure with preserved ejection fraction [HFpEF]	3/829	89/21671	0.66697	0.852143	0.820755	1910/3479/10891	3
NDfE-HC	DGN	C1960398	HER2-positive carcinoma of breast	10/829	288/21671	0.667069	0.852143	0.820755	2173/5595/9734/1871/4088/3479/100133941/5293/3084/2101	10
NDfE-HC	DGN	C0038868	Progressive supranuclear palsy	6/829	176/21671	0.669472	0.854777	0.823291	3479/6622/7158/2629/27254/3084	6
NDfE-HC	DGN	C0018081	Gonorrhea	9/829	261/21671	0.671142	0.854777	0.823291	10519/5172/11092/7295/7372/2224/5293/10891/2289	9
NDfE-HC	DGN	C1861305	TARSAL-CARPAL COALITION SYNDROME	9/829	261/21671	0.671142	0.854777	0.823291	1871/3479/79971/10923/10573/3265/8448/445/2952	9
NDfE-HC	DGN	C0007820	Cerebrovascular Disorders	8/829	233/21671	0.671528	0.854777	0.823291	57338/1910/3156/3479/10858/6622/54809/71	8
NDfE-HC	DGN	C0025521	Inborn Errors of Metabolism	4/829	119/21671	0.67216	0.854777	0.823291	249/2184/445/412	4
NDfE-HC	DGN	C0080032	Pleural Effusion, Malignant	4/829	119/21671	0.67216	0.854777	0.823291	90865/5744/79884/5979	4
NDfE-HC	DGN	C0280141	Acute Undifferentiated Leukemia	4/829	119/21671	0.67216	0.854777	0.823291	3479/613/27253/2322	4
NDfE-HC	DGN	C3805278	Extrahepatic Cholangiocarcinoma	4/829	119/21671	0.67216	0.854777	0.823291	10519/3265/7158/3418	4
NDfE-HC	DGN	C0018099	Gout	7/829	205/21671	0.672629	0.854777	0.823291	5874/254263/90865/10590/4490/84153/286	7
NDfE-HC	DGN	C0024534	Malaria, Cerebral	5/829	148/21671	0.672769	0.854777	0.823291	90865/55509/51477/3827/115	5
NDfE-HC	DGN	C0017661	IGA Glomerulonephritis	16/829	456/21671	0.673986	0.854777	0.823291	10519/6750/5595/56034/4087/3479/23109/1268/7295/967/613/5293/1893/5806/22925/10451	16
NDfE-HC	DGN	C0009024	Clonus	2/829	60/21671	0.674287	0.854777	0.823291	6567/51506	2
NDfE-HC	DGN	C0018564	Hand deformities	2/829	60/21671	0.674287	0.854777	0.823291	64131/3736	2
NDfE-HC	DGN	C0021775	Intermittent Claudication	2/829	60/21671	0.674287	0.854777	0.823291	64131/64132	2
NDfE-HC	DGN	C0030283	Pancreatic Cyst	2/829	60/21671	0.674287	0.854777	0.823291	27077/84314	2
NDfE-HC	DGN	C0262404	Cerebellar degeneration	2/829	60/21671	0.674287	0.854777	0.823291	2556/30850	2
NDfE-HC	DGN	C0340279	Ventricular hypertrophy	2/829	60/21671	0.674287	0.854777	0.823291	23576/5293	2
NDfE-HC	DGN	C0031030	Periapical Periodontitis	3/829	90/21671	0.674347	0.854777	0.823291	5595/8792/8988	3
NDfE-HC	DGN	C0206704	Carcinoma, Large Cell	3/829	90/21671	0.674347	0.854777	0.823291	4199/3479/3265	3
NDfE-HC	DGN	C0432474	Klinefelter's syndrome - male with more than two X chromosomes	3/829	90/21671	0.674347	0.854777	0.823291	6750/57526/3730	3
NDfE-HC	DGN	C0007859	Neck Pain	1/829	29/21671	0.677575	0.854777	0.823291	2289	1
NDfE-HC	DGN	C0016952	Galactosemias	1/829	29/21671	0.677575	0.854777	0.823291	3479	1
NDfE-HC	DGN	C0017097	Gardner Syndrome	1/829	29/21671	0.677575	0.854777	0.823291	5950	1
NDfE-HC	DGN	C0018054	Gonadal Dysgenesis, 46,XY	1/829	29/21671	0.677575	0.854777	0.823291	2254	1
NDfE-HC	DGN	C0030360	Papillon-Lefevre Disease	1/829	29/21671	0.677575	0.854777	0.823291	1075	1
NDfE-HC	DGN	C0039239	Sinus Tachycardia	1/829	29/21671	0.677575	0.854777	0.823291	5979	1
NDfE-HC	DGN	C0042847	Vitamin B 12 Deficiency	1/829	29/21671	0.677575	0.854777	0.823291	23531	1
NDfE-HC	DGN	C0085996	Child Development Deviations	1/829	29/21671	0.677575	0.854777	0.823291	5595	1
NDfE-HC	DGN	C0149504	Encephalopathy, Toxic	1/829	29/21671	0.677575	0.854777	0.823291	5580	1
NDfE-HC	DGN	C0154659	Toxic Encephalitis	1/829	29/21671	0.677575	0.854777	0.823291	5580	1
NDfE-HC	DGN	C0155880	Intrinsic asthma	1/829	29/21671	0.677575	0.854777	0.823291	2898	1
NDfE-HC	DGN	C0158945	Congenital cytomegalovirus infection	1/829	29/21671	0.677575	0.854777	0.823291	5172	1
NDfE-HC	DGN	C0201973	Creatine kinase measurement	1/829	29/21671	0.677575	0.854777	0.823291	4703	1
NDfE-HC	DGN	C0234213	Sensory denervation disorder	1/829	29/21671	0.677575	0.854777	0.823291	821	1
NDfE-HC	DGN	C0259749	Autonomic neuropathy	1/829	29/21671	0.677575	0.854777	0.823291	9895	1
NDfE-HC	DGN	C0264657	Renal sclerosis with hypertension	1/829	29/21671	0.677575	0.854777	0.823291	57007	1
NDfE-HC	DGN	C0265275	Jeune thoracic dystrophy	1/829	29/21671	0.677575	0.854777	0.823291	79809	1
NDfE-HC	DGN	C0302314	Xanthoma	1/829	29/21671	0.677575	0.854777	0.823291	57338	1
NDfE-HC	DGN	C0334538	Epithelioid hemangioendothelioma, malignant	1/829	29/21671	0.677575	0.854777	0.823291	6750	1
NDfE-HC	DGN	C0339528	X-linked retinitis pigmentosa	1/829	29/21671	0.677575	0.854777	0.823291	6103	1
NDfE-HC	DGN	C0342418	Hypothalamic hamartomas	1/829	29/21671	0.677575	0.854777	0.823291	5595	1
NDfE-HC	DGN	C0349218	Recurrent depressive disorder	1/829	29/21671	0.677575	0.854777	0.823291	4502	1
NDfE-HC	DGN	C0409980	Primary antiphospholipid syndrome	1/829	29/21671	0.677575	0.854777	0.823291	8935	1
NDfE-HC	DGN	C0496920	Neoplasm of uncertain or unknown behavior of ovary	1/829	29/21671	0.677575	0.854777	0.823291	22800	1
NDfE-HC	DGN	C0497550	Benign neurologic neoplasms	1/829	29/21671	0.677575	0.854777	0.823291	5979	1
NDfE-HC	DGN	C0522274	Humoral immune defect	1/829	29/21671	0.677575	0.854777	0.823291	3423	1
NDfE-HC	DGN	C0677865	Brain Stem Glioma	1/829	29/21671	0.677575	0.854777	0.823291	3418	1
NDfE-HC	DGN	C0746556	metabolic disturbance	1/829	29/21671	0.677575	0.854777	0.823291	4502	1
NDfE-HC	DGN	C0860594	Malignant melanoma, metastatic	1/829	29/21671	0.677575	0.854777	0.823291	8988	1
NDfE-HC	DGN	C0878675	Erdheim-Chester Disease	1/829	29/21671	0.677575	0.854777	0.823291	5293	1
NDfE-HC	DGN	C1297882	Partial Trisomy	1/829	29/21671	0.677575	0.854777	0.823291	7301	1
NDfE-HC	DGN	C1328479	Pancreatic Endocrine Carcinoma	1/829	29/21671	0.677575	0.854777	0.823291	10519	1
NDfE-HC	DGN	C1334815	Multi-centric Castleman's Disease	1/829	29/21671	0.677575	0.854777	0.823291	5293	1
NDfE-HC	DGN	C1698196	Muscle Weakness Upper Limb	1/829	29/21671	0.677575	0.854777	0.823291	4744	1
NDfE-HC	DGN	C1706004	Anhydrotic Ectodermal Dysplasias	1/829	29/21671	0.677575	0.854777	0.823291	8013	1
NDfE-HC	DGN	C1827301	Extensively Drug-Resistant Tuberculosis	1/829	29/21671	0.677575	0.854777	0.823291	4050	1
NDfE-HC	DGN	C1850794	Proximal amyotrophy	1/829	29/21671	0.677575	0.854777	0.823291	7138	1
NDfE-HC	DGN	C2677328	Cerebral hypomyelination	1/829	29/21671	0.677575	0.854777	0.823291	8604	1
NDfE-HC	DGN	C2751824	46, XY Disorders of Sex Development	1/829	29/21671	0.677575	0.854777	0.823291	54809	1
NDfE-HC	DGN	C3472608	Micropapillary carcinoma	1/829	29/21671	0.677575	0.854777	0.823291	6509	1
NDfE-HC	DGN	C4021242	Hypoplasia of the zygomatic bone	1/829	29/21671	0.677575	0.854777	0.823291	6567	1
NDfE-HC	DGN	C4023397	Abnormal hair quantity	1/829	29/21671	0.677575	0.854777	0.823291	22808	1
NDfE-HC	DGN	C4048195	Autosomal dominant hypocalcemia	1/829	29/21671	0.677575	0.854777	0.823291	57007	1
NDfE-HC	DGN	C0037769	West Syndrome	5/829	149/21671	0.678501	0.855305	0.8238	57465/3479/6509/6323/3736	5
NDfE-HC	DGN	C0314719	Dryness of eye	5/829	149/21671	0.678501	0.855305	0.8238	90865/3479/6441/6197/6785	5
NDfE-HC	DGN	C0747085	Recurrent otitis media	4/829	120/21671	0.67853	0.855305	0.8238	79158/5293/8260/3423	4
NDfE-HC	DGN	C1378511	Undifferentiated leukemia	4/829	120/21671	0.67853	0.855305	0.8238	3479/613/27253/2322	4
NDfE-HC	DGN	C0553723	Squamous cell carcinoma of skin	16/829	458/21671	0.680636	0.857789	0.826193	57007/1397/5595/9734/4087/9636/3265/58495/5293/10891/10103/3632/4157/5272/5979/2101	16
NDfE-HC	DGN	C0018989	Hemiparesis	3/829	91/21671	0.681603	0.857825	0.826227	57465/23221/6323	3
NDfE-HC	DGN	C0085271	Self-Injurious Behavior	3/829	91/21671	0.681603	0.857825	0.826227	8260/6197/3736	3
NDfE-HC	DGN	C0423112	Short palpebral fissure	3/829	91/21671	0.681603	0.857825	0.826227	6664/84314/54551	3
NDfE-HC	DGN	C1862389	ATRIAL SEPTAL DEFECT 1	3/829	91/21671	0.681603	0.857825	0.826227	1809/70/6854	3
NDfE-HC	DGN	C1956089	Osteophyte	3/829	91/21671	0.681603	0.857825	0.826227	7480/3479/2495	3
NDfE-HC	DGN	C3839868	Cytogenetically normal acute myeloid leukemia	3/829	91/21671	0.681603	0.857825	0.826227	1050/3418/2322	3
NDfE-HC	DGN	C0020621	Hypokalemia	2/829	61/21671	0.683088	0.857825	0.826227	6750/6330	2
NDfE-HC	DGN	C0206657	Alveolar Soft Part Sarcoma	2/829	61/21671	0.683088	0.857825	0.826227	445/5979	2
NDfE-HC	DGN	C0376670	Pancreatitis, Alcoholic	2/829	61/21671	0.683088	0.857825	0.826227	5744/2952	2
NDfE-HC	DGN	C0600327	Toxic Shock Syndrome	2/829	61/21671	0.683088	0.857825	0.826227	1910/887	2
NDfE-HC	DGN	C0751406	Post-Traumatic Osteoporosis	2/829	61/21671	0.683088	0.857825	0.826227	3418/71	2
NDfE-HC	DGN	C1321551	Shprintzen-Goldberg syndrome	2/829	61/21671	0.683088	0.857825	0.826227	4087/6545	2
NDfE-HC	DGN	C1708350	Hereditary Leiomyomatosis and Renal Cell Cancer	2/829	61/21671	0.683088	0.857825	0.826227	10519/6664	2
NDfE-HC	DGN	C2678065	Myofibrillar Myopathy	2/829	61/21671	0.683088	0.857825	0.826227	4625/70	2
NDfE-HC	DGN	C4285693	HIV-associated neurocognitive disorder	2/829	61/21671	0.683088	0.857825	0.826227	6622/118812	2
NDfE-HC	DGN	C0338451	Frontotemporal dementia	11/829	320/21671	0.683623	0.857825	0.826227	6750/57630/5595/3479/6622/284184/7301/23043/3183/1075/4744	11
NDfE-HC	DGN	C0242647	Mucosa-Associated Lymphoid Tissue Lymphoma	9/829	264/21671	0.684163	0.857825	0.826227	10519/6545/6664/8792/330/5293/2952/5292/4277	9
NDfE-HC	DGN	C0085096	Peripheral Vascular Diseases	5/829	150/21671	0.684167	0.857825	0.826227	2161/4490/7295/3827/2254	5
NDfE-HC	DGN	C0333875	High-Grade Squamous Intraepithelial Lesions	5/829	150/21671	0.684167	0.857825	0.826227	1006/6664/1390/2952/412	5
NDfE-HC	DGN	C0013371	Shigella Infections	4/829	121/21671	0.684813	0.857825	0.826227	6804/54874/4050/5806	4
NDfE-HC	DGN	C0162670	Mitochondrial Myopathies	4/829	121/21671	0.684813	0.857825	0.826227	4625/4490/7019/10891	4
NDfE-HC	DGN	C0007959	Charcot-Marie-Tooth Disease	7/829	208/21671	0.687201	0.857825	0.826227	59345/8988/821/2629/71/4744/1523	7
NDfE-HC	DGN	C0035204	Respiration Disorders	7/829	208/21671	0.687201	0.857825	0.826227	90865/6441/7295/5293/2952/167691/5141	7
NDfE-HC	DGN	C1336708	Testicular Germ Cell Tumor	7/829	208/21671	0.687201	0.857825	0.826227	8013/9734/5912/5293/2952/22824/373863	7
NDfE-HC	DGN	C0036220	Kaposi Sarcoma	17/829	488/21671	0.688364	0.857825	0.826227	5950/1948/10519/1910/57007/1050/3479/3730/7301/613/445/5293/6197/64781/5806/4043/8482	17
NDfE-HC	DGN	C0334121	Inflammatory Myofibroblastic Tumor	3/829	92/21671	0.688737	0.857825	0.826227	5156/5979/3902	3
NDfE-HC	DGN	C1456873	alpha^+^ Thalassemia	3/829	92/21671	0.688737	0.857825	0.826227	3049/4602/115	3
NDfE-HC	DGN	C2931384	Moyamoya disease 1	3/829	92/21671	0.688737	0.857825	0.826227	11069/23531/9244	3
NDfE-HC	DGN	C3887938	Deuteranomaly	3/829	92/21671	0.688737	0.857825	0.826227	5595/1675/6622	3
NDfE-HC	DGN	C0006157	Breech Presentation	1/829	30/21671	0.689925	0.857825	0.826227	4703	1
NDfE-HC	DGN	C0007192	Cardiomyopathy, Alcoholic	1/829	30/21671	0.689925	0.857825	0.826227	5595	1
NDfE-HC	DGN	C0009812	Constitutional Symptom	1/829	30/21671	0.689925	0.857825	0.826227	6750	1
NDfE-HC	DGN	C0010073	Coronary Artery Vasospasm	1/829	30/21671	0.689925	0.857825	0.826227	64333	1
NDfE-HC	DGN	C0011428	Dentigerous Cyst	1/829	30/21671	0.689925	0.857825	0.826227	8792	1
NDfE-HC	DGN	C0013589	Ectromelia	1/829	30/21671	0.689925	0.857825	0.826227	5272	1
NDfE-HC	DGN	C0025309	Meningoencephalitis	1/829	30/21671	0.689925	0.857825	0.826227	5806	1
NDfE-HC	DGN	C0085997	Child Development Disorders, Specific	1/829	30/21671	0.689925	0.857825	0.826227	5595	1
NDfE-HC	DGN	C0263383	Keratosis pilaris	1/829	30/21671	0.689925	0.857825	0.826227	284217	1
NDfE-HC	DGN	C0265998	ANONYCHIA	1/829	30/21671	0.689925	0.857825	0.826227	57465	1
NDfE-HC	DGN	C0279544	Adult Alveolar Soft Part Sarcoma	1/829	30/21671	0.689925	0.857825	0.826227	445	1
NDfE-HC	DGN	C0279985	Childhood Alveolar Soft Part Sarcoma	1/829	30/21671	0.689925	0.857825	0.826227	445	1
NDfE-HC	DGN	C0340543	Familial primary pulmonary hypertension	1/829	30/21671	0.689925	0.857825	0.826227	1910	1
NDfE-HC	DGN	C0342541	Precocious pubarche	1/829	30/21671	0.689925	0.857825	0.826227	3479	1
NDfE-HC	DGN	C0343378	Helicobacter-associated gastritis	1/829	30/21671	0.689925	0.857825	0.826227	887	1
NDfE-HC	DGN	C0344460	Carcinoma ex pleomorphic adenoma	1/829	30/21671	0.689925	0.857825	0.826227	8792	1
NDfE-HC	DGN	C0346360	Malignant melanoma of conjunctiva	1/829	30/21671	0.689925	0.857825	0.826227	5293	1
NDfE-HC	DGN	C0392171	Influenza-like symptoms	1/829	30/21671	0.689925	0.857825	0.826227	5580	1
NDfE-HC	DGN	C0398368	Lymphatic Abnormalities	1/829	30/21671	0.689925	0.857825	0.826227	5293	1
NDfE-HC	DGN	C0574083	3-Methylglutaconic aciduria type 2	1/829	30/21671	0.689925	0.857825	0.826227	2280	1
NDfE-HC	DGN	C0747548	Pharyngeal Carcinoma	1/829	30/21671	0.689925	0.857825	0.826227	9734	1
NDfE-HC	DGN	C0751435	Hyperphenylalaninaemia	1/829	30/21671	0.689925	0.857825	0.826227	5092	1
NDfE-HC	DGN	C0948187	Tracheomalacia	1/829	30/21671	0.689925	0.857825	0.826227	3265	1
NDfE-HC	DGN	C1112157	Intrauterine infection	1/829	30/21671	0.689925	0.857825	0.826227	4050	1
NDfE-HC	DGN	C1260386	Glucocorticoid-remediable aldosteronism	1/829	30/21671	0.689925	0.857825	0.826227	51477	1
NDfE-HC	DGN	C1292758	Precursor T-cell lymphoblastic lymphoma	1/829	30/21671	0.689925	0.857825	0.826227	5156	1
NDfE-HC	DGN	C1292777	Aggressive natural killer-cell leukemia	1/829	30/21671	0.689925	0.857825	0.826227	27087	1
NDfE-HC	DGN	C1518693	Clear cell adenocarcinoma of ovary	1/829	30/21671	0.689925	0.857825	0.826227	5744	1
NDfE-HC	DGN	C1843637	Neck flexor weakness	1/829	30/21671	0.689925	0.857825	0.826227	4703	1
NDfE-HC	DGN	C1855676	Aplasia/Hypoplasia of the cerebellar vermis	1/829	30/21671	0.689925	0.857825	0.826227	167691	1
NDfE-HC	DGN	C1856786	Hypoplastic fingernail	1/829	30/21671	0.689925	0.857825	0.826227	6197	1
NDfE-HC	DGN	C1858558	Rheumatoid Arthritis, Systemic Juvenile	1/829	30/21671	0.689925	0.857825	0.826227	9734	1
NDfE-HC	DGN	C1866010	Proximal muscle weakness in lower limbs	1/829	30/21671	0.689925	0.857825	0.826227	4625	1
NDfE-HC	DGN	C2931687	Dysferlinopathy	1/829	30/21671	0.689925	0.857825	0.826227	4088	1
NDfE-HC	DGN	C3203653	IgG4-Related Sclerosing Disease	1/829	30/21671	0.689925	0.857825	0.826227	90865	1
NDfE-HC	DGN	C3658301	Mycoplasma-Induced Stevens-Johnson Syndrome	1/829	30/21671	0.689925	0.857825	0.826227	5733	1
NDfE-HC	DGN	C3809250	ESTROGEN RESISTANCE	1/829	30/21671	0.689925	0.857825	0.826227	5293	1
NDfE-HC	DGN	C4302185	Atypical Parkinsonism	1/829	30/21671	0.689925	0.857825	0.826227	6622	1
NDfE-HC	DGN	C4725861	Metastatic Malignant Neoplasm in the Viscera	1/829	30/21671	0.689925	0.857825	0.826227	4157	1
NDfE-HC	DGN	C0085136	Central Nervous System Neoplasms	6/829	180/21671	0.690343	0.857825	0.826227	389073/4493/5156/100133941/3418/5293	6
NDfE-HC	DGN	C1854113	Prominent nasal bridge	6/829	180/21671	0.690343	0.857825	0.826227	27077/1910/11020/613/55212/4286	6
NDfE-HC	DGN	C0017181	Gastrointestinal Hemorrhage	4/829	122/21671	0.69101	0.857825	0.826227	64131/5156/2184/64132	4
NDfE-HC	DGN	C0282488	Interstitial Cystitis	4/829	122/21671	0.69101	0.857825	0.826227	90865/8325/5293/6335	4
NDfE-HC	DGN	C1866195	Downturned corners of mouth	4/829	122/21671	0.69101	0.857825	0.826227	57465/54551/10815/3653	4
NDfE-HC	DGN	C0333516	Tumor necrosis	12/829	350/21671	0.691373	0.857825	0.826227	10519/387103/90865/6804/5744/3479/8792/330/5293/4050/5141/3290	12
NDfE-HC	DGN	C0019372	Herpesviridae Infections	2/829	62/21671	0.691694	0.857825	0.826227	90865/6335	2
NDfE-HC	DGN	C0023529	Leukomalacia, Periventricular	2/829	62/21671	0.691694	0.857825	0.826227	6441/404672	2
NDfE-HC	DGN	C0026618	Dental Fluorosis, Acquired	2/829	62/21671	0.691694	0.857825	0.826227	4088/176	2
NDfE-HC	DGN	C0232462	Decrease in appetite	2/829	62/21671	0.691694	0.857825	0.826227	55630/613	2
NDfE-HC	DGN	C0694550	Recurrent pneumonia	2/829	62/21671	0.691694	0.857825	0.826227	79158/8792	2
NDfE-HC	DGN	C1136085	Monoclonal Gammapathies	2/829	62/21671	0.691694	0.857825	0.826227	3479/3265	2
NDfE-HC	DGN	C1167791	Skin toxicity	2/829	62/21671	0.691694	0.857825	0.826227	90865/5293	2
NDfE-HC	DGN	C4082304	Oligodontia	2/829	62/21671	0.691694	0.857825	0.826227	7480/6197	2
NDfE-HC	DGN	C0021831	Intestinal Diseases	7/829	209/21671	0.691965	0.857994	0.82639	4088/4087/4988/3479/54809/412/2981	7
NDfE-HC	DGN	C0334037	Intestinal metaplasia	9/829	266/21671	0.692666	0.858696	0.827067	4257/25891/10923/4502/10573/100133941/27253/2952/4043	9
NDfE-HC	DGN	C0031117	Peripheral Neuropathy	12/829	351/21671	0.695062	0.861498	0.829765	284217/4088/3479/6664/8988/5293/71/6335/2952/23221/55244/286	12
NDfE-HC	DGN	C0220620	Gastrointestinal Carcinoid Tumor	11/829	323/21671	0.695226	0.861534	0.8298	56655/5595/4088/5744/5912/3479/8792/3183/5293/71/9194	11
NDfE-HC	DGN	C0014065	Congenital cerebral hernia	3/829	93/21671	0.695751	0.861683	0.829943	27077/84314/167691	3
NDfE-HC	DGN	C0034885	Rectal Neoplasms	3/829	93/21671	0.695751	0.861683	0.829943	5156/3265/2952	3
NDfE-HC	DGN	C1112256	Sensorimotor neuropathy	3/829	93/21671	0.695751	0.861683	0.829943	1272/5264/4744	3
NDfE-HC	DGN	C0004245	Atrioventricular Block	2/829	63/21671	0.700107	0.863644	0.831831	6330/1523	2
NDfE-HC	DGN	C0149725	Lower respiratory tract infection	2/829	63/21671	0.700107	0.863644	0.831831	27087/5806	2
NDfE-HC	DGN	C0156394	Hypertrophy of clitoris	2/829	63/21671	0.700107	0.863644	0.831831	374875/5824	2
NDfE-HC	DGN	C0241868	acute aortic dissection	2/829	63/21671	0.700107	0.863644	0.831831	2161/7301	2
NDfE-HC	DGN	C0409952	Idiopathic osteoarthritis	2/829	63/21671	0.700107	0.863644	0.831831	4088/3479	2
NDfE-HC	DGN	C1333600	Hereditary Malignant Neoplasm	2/829	63/21671	0.700107	0.863644	0.831831	3479/5979	2
NDfE-HC	DGN	C1384584	Generalized osteoarthritis	2/829	63/21671	0.700107	0.863644	0.831831	4088/3479	2
NDfE-HC	DGN	C1519176	Salivary Gland Pleomorphic Adenoma	2/829	63/21671	0.700107	0.863644	0.831831	100133941/5141	2
NDfE-HC	DGN	C0013144	Drowsiness	1/829	31/21671	0.701803	0.863644	0.831831	7067	1
NDfE-HC	DGN	C0023222	Pain in lower limb	1/829	31/21671	0.701803	0.863644	0.831831	412	1
NDfE-HC	DGN	C0029442	Osteomalacia	1/829	31/21671	0.701803	0.863644	0.831831	6750	1
NDfE-HC	DGN	C0030436	Parakeratosis	1/829	31/21671	0.701803	0.863644	0.831831	10654	1
NDfE-HC	DGN	C0039292	Tangier Disease	1/829	31/21671	0.701803	0.863644	0.831831	2822	1
NDfE-HC	DGN	C0040457	Tooth, Supernumerary	1/829	31/21671	0.701803	0.863644	0.831831	9949	1
NDfE-HC	DGN	C0151857	Pleocytosis	1/829	31/21671	0.701803	0.863644	0.831831	2322	1
NDfE-HC	DGN	C0156259	Hypertrophy of kidney	1/829	31/21671	0.701803	0.863644	0.831831	1268	1
NDfE-HC	DGN	C0206727	Nerve Sheath Tumors	1/829	31/21671	0.701803	0.863644	0.831831	5156	1
NDfE-HC	DGN	C0281267	bilateral breast cancer	1/829	31/21671	0.701803	0.863644	0.831831	6197	1
NDfE-HC	DGN	C0332573	Macule	1/829	31/21671	0.701803	0.863644	0.831831	6785	1
NDfE-HC	DGN	C0332878	Congenital contracture	1/829	31/21671	0.701803	0.863644	0.831831	9215	1
NDfE-HC	DGN	C0349231	Phobic anxiety disorder	1/829	31/21671	0.701803	0.863644	0.831831	2289	1
NDfE-HC	DGN	C1274933	Drug-Induced Stevens Johnson Syndrome	1/829	31/21671	0.701803	0.863644	0.831831	5733	1
NDfE-HC	DGN	C1306587	Acute encephalopathy	1/829	31/21671	0.701803	0.863644	0.831831	6323	1
NDfE-HC	DGN	C1631597	VENTRICULAR TACHYCARDIA, CATECHOLAMINERGIC POLYMORPHIC, 1 (disorder)	1/829	31/21671	0.701803	0.863644	0.831831	2281	1
NDfE-HC	DGN	C1850573	Slender build	1/829	31/21671	0.701803	0.863644	0.831831	4703	1
NDfE-HC	DGN	C1868672	NEPHROTIC SYNDROME, STEROID-RESISTANT, AUTOSOMAL RECESSIVE	1/829	31/21671	0.701803	0.863644	0.831831	4868	1
NDfE-HC	DGN	C1960636	Dysglycemia	1/829	31/21671	0.701803	0.863644	0.831831	8767	1
NDfE-HC	DGN	C2673700	Brisk reflexes	1/829	31/21671	0.701803	0.863644	0.831831	6575	1
NDfE-HC	DGN	C3501848	Nephrosis, congenital	1/829	31/21671	0.701803	0.863644	0.831831	4868	1
NDfE-HC	DGN	C3806218	Episodic tachypnea	1/829	31/21671	0.701803	0.863644	0.831831	27077	1
NDfE-HC	DGN	C4087347	Autosomal dominant cerebellar ataxia	1/829	31/21671	0.701803	0.863644	0.831831	5582	1
NDfE-HC	DGN	C4331029	Primary Pigmented Nodular Adrenal Dysplasia	1/829	31/21671	0.701803	0.863644	0.831831	57007	1
NDfE-HC	DGN	C4722306	Metastatic Neuroblastoma	1/829	31/21671	0.701803	0.863644	0.831831	6750	1
NDfE-HC	DGN	C0007140	Carcinosarcoma	3/829	94/21671	0.702645	0.863679	0.831866	5156/3479/10436	3
NDfE-HC	DGN	C0016781	Fuchs Endothelial Dystrophy	3/829	94/21671	0.702645	0.863679	0.831866	58495/5293/2254	3
NDfE-HC	DGN	C0017160	Gastroenteritis	3/829	94/21671	0.702645	0.863679	0.831866	5361/6323/6324	3
NDfE-HC	DGN	C0398791	Nijmegen Breakage Syndrome	3/829	94/21671	0.702645	0.863679	0.831866	3479/5293/55212	3
NDfE-HC	DGN	C1302773	Low Grade Squamous Intraepithelial Neoplasia	3/829	94/21671	0.702645	0.863679	0.831866	6664/2952/412	3
NDfE-HC	DGN	C3853540	Aspirin exacerbated respiratory disease	3/829	94/21671	0.702645	0.863679	0.831866	90865/6441/54407	3
NDfE-HC	DGN	C0030232	Pallor	4/829	124/21671	0.703141	0.86379	0.831972	8912/2035/286/5979	4
NDfE-HC	DGN	C0039590	Testicular Neoplasms	4/829	124/21671	0.703141	0.86379	0.831972	10923/10573/3265/8988	4
NDfE-HC	DGN	C1367654	Marginal Zone B-Cell Lymphoma	4/829	124/21671	0.703141	0.86379	0.831972	10519/6664/330/5293	4
NDfE-HC	DGN	C0022578	Keratoconus	9/829	269/21671	0.705152	0.865509	0.833628	4087/6017/3265/5293/7019/1289/167691/6103/23460	9
NDfE-HC	DGN	C3714757	Juvenile rheumatoid arthritis	6/829	183/21671	0.705415	0.865509	0.833628	90865/9734/3479/260434/2952/5806	6
NDfE-HC	DGN	C0008031	Chest Pain	5/829	154/21671	0.706149	0.865509	0.833628	4088/4625/2170/79884/5979	5
NDfE-HC	DGN	C0149630	Bicuspid aortic valve	5/829	154/21671	0.706149	0.865509	0.833628	5595/4088/126792/8260/176	5
NDfE-HC	DGN	C0341858	Endometriosis of uterus	5/829	154/21671	0.706149	0.865509	0.833628	1948/90865/5595/5293/1523	5
NDfE-HC	DGN	C0031090	Periodontal Diseases	11/829	326/21671	0.706567	0.865509	0.833628	8682/399668/90865/9890/10457/249/644596/4502/1075/5806/1523	11
NDfE-HC	DGN	C0000889	Acanthosis Nigricans	2/829	64/21671	0.708327	0.865509	0.833628	3265/9882	2
NDfE-HC	DGN	C0023652	Lichen Sclerosus et Atrophicus	2/829	64/21671	0.708327	0.865509	0.833628	4088/1893	2
NDfE-HC	DGN	C0205770	Choroid Plexus Papilloma	2/829	64/21671	0.708327	0.865509	0.833628	4988/3479	2
NDfE-HC	DGN	C0235025	Peripheral motor neuropathy	2/829	64/21671	0.708327	0.865509	0.833628	8988/127833	2
NDfE-HC	DGN	C0267026	Actinic cheilitis	2/829	64/21671	0.708327	0.865509	0.833628	7295/176	2
NDfE-HC	DGN	C0271907	Acquired aplastic anemia	2/829	64/21671	0.708327	0.865509	0.833628	57007/2952	2
NDfE-HC	DGN	C0403592	Chronic rejection of renal transplant	2/829	64/21671	0.708327	0.865509	0.833628	10519/5156	2
NDfE-HC	DGN	C0424448	Mask-like facies	2/829	64/21671	0.708327	0.865509	0.833628	2629/6575	2
NDfE-HC	DGN	C0545053	Advanced bone age	2/829	64/21671	0.708327	0.865509	0.833628	64131/176	2
NDfE-HC	DGN	C0741899	Poorly differentiated carcinoma	2/829	64/21671	0.708327	0.865509	0.833628	5806/5979	2
NDfE-HC	DGN	C0751676	Basal Cell Cancer	2/829	64/21671	0.708327	0.865509	0.833628	4157/122953	2
NDfE-HC	DGN	C1855710	Bone marrow hypocellularity	2/829	64/21671	0.708327	0.865509	0.833628	5580/80169	2
NDfE-HC	DGN	C2350236	Idiopathic Interstitial Pneumonias	2/829	64/21671	0.708327	0.865509	0.833628	6441/3598	2
NDfE-HC	DGN	C1855179	CATARACT, ANTERIOR POLAR	4/829	125/21671	0.709077	0.865509	0.833628	57007/6545/6441/5806	4
NDfE-HC	DGN	C0006840	Candidiasis	3/829	95/21671	0.709419	0.865509	0.833628	8013/55190/613	3
NDfE-HC	DGN	C0154251	Lipid Metabolism Disorders	3/829	95/21671	0.709419	0.865509	0.833628	3156/4490/10891	3
NDfE-HC	DGN	C3536714	Renal dysplasia	3/829	95/21671	0.709419	0.865509	0.833628	9215/5979/3736	3
NDfE-HC	DGN	C0016059	Fibrosis	6/829	184/21671	0.710327	0.865509	0.833628	5595/56034/5156/3479/54361/2952	6
NDfE-HC	DGN	C0031106	Aggressive Periodontitis	6/829	184/21671	0.710327	0.865509	0.833628	114787/8988/2952/8745/1075/4043	6
NDfE-HC	DGN	C1336076	Sporadic Breast Carcinoma	6/829	184/21671	0.710327	0.865509	0.833628	5733/56934/3479/7067/2952/23221	6
NDfE-HC	DGN	C0040580	Tracheal Diseases	5/829	155/21671	0.711475	0.865509	0.833628	2937/54536/167691/80119/51312	5
NDfE-HC	DGN	C0153349	Malignant neoplasm of tongue	5/829	155/21671	0.711475	0.865509	0.833628	1910/9636/5987/3265/5293	5
NDfE-HC	DGN	C0025322	Premature Menopause	10/829	299/21671	0.711491	0.865509	0.833628	5580/55190/171019/3156/54361/967/5293/5557/57827/23305	10
NDfE-HC	DGN	C0039101	synovial sarcoma	10/829	299/21671	0.711491	0.865509	0.833628	5950/8013/10519/5595/9734/5156/3479/613/5293/8202	10
NDfE-HC	DGN	C0004135	Ataxia Telangiectasia	13/829	384/21671	0.712606	0.865509	0.833628	1871/3479/9636/55532/161835/7158/330/5293/6197/64132/79809/2322/5979	13
NDfE-HC	DGN	C0677932	Progressive Neoplastic Disease	13/829	384/21671	0.712606	0.865509	0.833628	6750/8912/6441/3265/80339/330/613/5293/412/4157/2322/5979/3902	13
NDfE-HC	DGN	C3539781	Progressive cGVHD	13/829	384/21671	0.712606	0.865509	0.833628	6750/8912/6441/3265/80339/330/613/5293/412/4157/2322/5979/3902	13
NDfE-HC	DGN	C0003128	Anovulation	1/829	32/21671	0.713227	0.865509	0.833628	5595	1
NDfE-HC	DGN	C0013261	Duane Retraction Syndrome	1/829	32/21671	0.713227	0.865509	0.833628	58189	1
NDfE-HC	DGN	C0013386	Dyskinesia, Drug-Induced	1/829	32/21671	0.713227	0.865509	0.833628	3350	1
NDfE-HC	DGN	C0027814	Neuritis, Autoimmune, Experimental	1/829	32/21671	0.713227	0.865509	0.833628	3156	1
NDfE-HC	DGN	C0042138	Uterine Neoplasms	1/829	32/21671	0.713227	0.865509	0.833628	4088	1
NDfE-HC	DGN	C0079293	Epidermolysis Bullosa Acquisita	1/829	32/21671	0.713227	0.865509	0.833628	5293	1
NDfE-HC	DGN	C0149651	Clubbing	1/829	32/21671	0.713227	0.865509	0.833628	404672	1
NDfE-HC	DGN	C0152105	Hypertensive heart disease	1/829	32/21671	0.713227	0.865509	0.833628	6546	1
NDfE-HC	DGN	C0153535	Malignant melanoma of skin of upper limb	1/829	32/21671	0.713227	0.865509	0.833628	4782	1
NDfE-HC	DGN	C0153536	Malignant melanoma of skin of lower limb	1/829	32/21671	0.713227	0.865509	0.833628	4782	1
NDfE-HC	DGN	C0238651	Ankle clonus	1/829	32/21671	0.713227	0.865509	0.833628	9289	1
NDfE-HC	DGN	C0268151	Classical galactosemia	1/829	32/21671	0.713227	0.865509	0.833628	3479	1
NDfE-HC	DGN	C0268307	Conjugated hyperbilirubinemia	1/829	32/21671	0.713227	0.865509	0.833628	7019	1
NDfE-HC	DGN	C0280302	Squamous cell carcinoma of lip	1/829	32/21671	0.713227	0.865509	0.833628	7295	1
NDfE-HC	DGN	C0341703	Adult Fanconi syndrome	1/829	32/21671	0.713227	0.865509	0.833628	2184	1
NDfE-HC	DGN	C0342543	Central Precocious Puberty	1/829	32/21671	0.713227	0.865509	0.833628	3479	1
NDfE-HC	DGN	C0347950	Asthma attack	1/829	32/21671	0.713227	0.865509	0.833628	2952	1
NDfE-HC	DGN	C0349579	Atypical Endometrial Hyperplasia	1/829	32/21671	0.713227	0.865509	0.833628	3265	1
NDfE-HC	DGN	C0403529	Anti-Glomerular Basement Membrane Disease	1/829	32/21671	0.713227	0.865509	0.833628	27087	1
NDfE-HC	DGN	C0432475	XX males	1/829	32/21671	0.713227	0.865509	0.833628	412	1
NDfE-HC	DGN	C0751217	Hyperkinesia, Generalized	1/829	32/21671	0.713227	0.865509	0.833628	2890	1
NDfE-HC	DGN	C1279296	Chronic leukemia (category)	1/829	32/21671	0.713227	0.865509	0.833628	613	1
NDfE-HC	DGN	C1332166	Adenocarcinoma of the gastroesophageal junction	1/829	32/21671	0.713227	0.865509	0.833628	57504	1
NDfE-HC	DGN	C1332199	Adult Desmoplastic Small Round Cell Tumor	1/829	32/21671	0.713227	0.865509	0.833628	923	1
NDfE-HC	DGN	C1332966	Childhood Desmoplastic Small Round Cell Tumor	1/829	32/21671	0.713227	0.865509	0.833628	923	1
NDfE-HC	DGN	C1837482	Thoracic hypoplasia	1/829	32/21671	0.713227	0.865509	0.833628	2629	1
NDfE-HC	DGN	C1846176	Hyperactive deep tendon reflexes	1/829	32/21671	0.713227	0.865509	0.833628	3748	1
NDfE-HC	DGN	C1852373	Mitochondrial encephalopathy	1/829	32/21671	0.713227	0.865509	0.833628	10891	1
NDfE-HC	DGN	C1856872	Down-sloping shoulders	1/829	32/21671	0.713227	0.865509	0.833628	8260	1
NDfE-HC	DGN	C1858091	Long fingers	1/829	32/21671	0.713227	0.865509	0.833628	64132	1
NDfE-HC	DGN	C2931133	Pediatric Crohn's disease	1/829	32/21671	0.713227	0.865509	0.833628	3479	1
NDfE-HC	DGN	C0023891	Liver Cirrhosis, Alcoholic	4/829	126/21671	0.714925	0.867074	0.835136	79143/4088/80339/2952	4
NDfE-HC	DGN	C0035258	Restless Legs Syndrome	4/829	126/21671	0.714925	0.867074	0.835136	8013/6622/3827/51312	4
NDfE-HC	DGN	C4554344	IgE-mediated food allergy	4/829	126/21671	0.714925	0.867074	0.835136	90865/613/2952/1523	4
NDfE-HC	DGN	C0000833	Abscess	3/829	96/21671	0.716074	0.867164	0.835223	2281/2280/2289	3
NDfE-HC	DGN	C1510885	Angiogenic Switch	3/829	96/21671	0.716074	0.867164	0.835223	57007/340348/5293	3
NDfE-HC	DGN	C0085681	Hyperphosphatemia (disorder)	2/829	65/21671	0.716359	0.867164	0.835223	138428/6905	2
NDfE-HC	DGN	C0346109	Malignant Mesothelioma of Peritoneum	2/829	65/21671	0.716359	0.867164	0.835223	4493/1893	2
NDfE-HC	DGN	C0376705	Viral Load result	2/829	65/21671	0.716359	0.867164	0.835223	92597/25841	2
NDfE-HC	DGN	C0431128	Papillary craniopharyngioma	2/829	65/21671	0.716359	0.867164	0.835223	54361/6095	2
NDfE-HC	DGN	C0878773	Overactive Bladder	2/829	65/21671	0.716359	0.867164	0.835223	5580/3084	2
NDfE-HC	DGN	C0917996	Cerebral Aneurysm	2/829	65/21671	0.716359	0.867164	0.835223	1675/5141	2
NDfE-HC	DGN	C1261430	Fasting blood sugar result	2/829	65/21671	0.716359	0.867164	0.835223	1607/27165	2
NDfE-HC	DGN	C1333762	Gastric Cardia Adenocarcinoma	2/829	65/21671	0.716359	0.867164	0.835223	7158/8792	2
NDfE-HC	DGN	C0020542	Pulmonary Hypertension	5/829	156/21671	0.716732	0.867286	0.83534	3741/1910/3156/2629/7222	5
NDfE-HC	DGN	C0022568	Keratitis	5/829	156/21671	0.716732	0.867286	0.83534	55190/10653/9636/9244/3598	5
NDfE-HC	DGN	C1176475	Ductal Carcinoma	9/829	273/21671	0.721288	0.869247	0.837228	10519/7295/3265/5293/6197/56937/5979/8202/3902	9
NDfE-HC	DGN	C0004565	Melanoma, B16	5/829	157/21671	0.721921	0.869247	0.837228	8437/55509/5293/80853/4157	5
NDfE-HC	DGN	C0014072	Experimental Autoimmune Encephalomyelitis	3/829	97/21671	0.72261	0.869247	0.837228	3156/5156/1075	3
NDfE-HC	DGN	C0016506	Foot Deformities	2/829	66/21671	0.724204	0.869247	0.837228	249/127833	2
NDfE-HC	DGN	C0155094	Corneal pannus	2/829	66/21671	0.724204	0.869247	0.837228	5744/51477	2
NDfE-HC	DGN	C0205944	Sarcoma, Epithelioid	2/829	66/21671	0.724204	0.869247	0.837228	9734/445	2
NDfE-HC	DGN	C0424101	Inattention	2/829	66/21671	0.724204	0.869247	0.837228	2952/412	2
NDfE-HC	DGN	C1336527	Carcinoma of urinary bladder, superficial	2/829	66/21671	0.724204	0.869247	0.837228	10519/3265	2
NDfE-HC	DGN	C1368019	Paget Disease	2/829	66/21671	0.724204	0.869247	0.837228	57007/8792	2
NDfE-HC	DGN	C1853118	Severe congenital neutropenia	2/829	66/21671	0.724204	0.869247	0.837228	10923/6323	2
NDfE-HC	DGN	C3463897	HYDATIDIFORM MOLE, RECURRENT, 1	2/829	66/21671	0.724204	0.869247	0.837228	3479/11151	2
NDfE-HC	DGN	C0010043	Corneal Ulcer	1/829	33/21671	0.724213	0.869247	0.837228	6441	1
NDfE-HC	DGN	C0011649	Dermoid Cyst	1/829	33/21671	0.724213	0.869247	0.837228	613	1
NDfE-HC	DGN	C0018781	Noise-induced hearing loss	1/829	33/21671	0.724213	0.869247	0.837228	1272	1
NDfE-HC	DGN	C0031572	Phobia, Social	1/829	33/21671	0.724213	0.869247	0.837228	3350	1
NDfE-HC	DGN	C0040188	Tic disorder	1/829	33/21671	0.724213	0.869247	0.837228	100133941	1
NDfE-HC	DGN	C0151942	Arterial thrombosis	1/829	33/21671	0.724213	0.869247	0.837228	4625	1
NDfE-HC	DGN	C0152031	Joint swelling	1/829	33/21671	0.724213	0.869247	0.837228	56172	1
NDfE-HC	DGN	C0154084	Stage 0 Breast Carcinoma	1/829	33/21671	0.724213	0.869247	0.837228	3479	1
NDfE-HC	DGN	C0233397	Psychological symptom	1/829	33/21671	0.724213	0.869247	0.837228	6323	1
NDfE-HC	DGN	C0270952	Muscular Dystrophy, Oculopharyngeal	1/829	33/21671	0.724213	0.869247	0.837228	2280	1
NDfE-HC	DGN	C0276535	AIDS with Kaposi's sarcoma	1/829	33/21671	0.724213	0.869247	0.837228	79971	1
NDfE-HC	DGN	C0279545	Adult Epithelioid Sarcoma	1/829	33/21671	0.724213	0.869247	0.837228	9734	1
NDfE-HC	DGN	C0279989	Childhood Epithelioid Sarcoma	1/829	33/21671	0.724213	0.869247	0.837228	9734	1
NDfE-HC	DGN	C0398689	Hyper-IgM Immunodeficiency Syndrome, Type 1	1/829	33/21671	0.724213	0.869247	0.837228	5293	1
NDfE-HC	DGN	C0432355	Hypoplasia of nipple	1/829	33/21671	0.724213	0.869247	0.837228	5792	1
NDfE-HC	DGN	C0559031	Functional Gastrointestinal Disorders	1/829	33/21671	0.724213	0.869247	0.837228	4988	1
NDfE-HC	DGN	C0574960	Sacroiliitis	1/829	33/21671	0.724213	0.869247	0.837228	176	1
NDfE-HC	DGN	C0683381	inflammatory joint disease	1/829	33/21671	0.724213	0.869247	0.837228	90865	1
NDfE-HC	DGN	C0740304	COPD exacerbation	1/829	33/21671	0.724213	0.869247	0.837228	284217	1
NDfE-HC	DGN	C1295585	Decreased vibratory sense	1/829	33/21671	0.724213	0.869247	0.837228	4744	1
NDfE-HC	DGN	C1619738	Immune Reconstitution Inflammatory Syndrome	1/829	33/21671	0.724213	0.869247	0.837228	71	1
NDfE-HC	DGN	C1621895	Adrenal hyperplasia	1/829	33/21671	0.724213	0.869247	0.837228	57465	1
NDfE-HC	DGN	C1704376	Uterine Corpus Carcinosarcoma	1/829	33/21671	0.724213	0.869247	0.837228	4087	1
NDfE-HC	DGN	C1833683	NEPHROLITHIASIS, CALCIUM OXALATE	1/829	33/21671	0.724213	0.869247	0.837228	2677	1
NDfE-HC	DGN	C1845251	Facial hypotonia	1/829	33/21671	0.724213	0.869247	0.837228	64132	1
NDfE-HC	DGN	C1854838	Progressive neurologic deterioration	1/829	33/21671	0.724213	0.869247	0.837228	2629	1
NDfE-HC	DGN	C2350344	Chronic Lung Injury	1/829	33/21671	0.724213	0.869247	0.837228	6441	1
NDfE-HC	DGN	C2748208	Executive dysfunction	1/829	33/21671	0.724213	0.869247	0.837228	6622	1
NDfE-HC	DGN	C3281200	LEUKOENCEPHALOPATHY, BRAIN CALCIFICATIONS, AND CYSTS	1/829	33/21671	0.724213	0.869247	0.837228	84314	1
NDfE-HC	DGN	C3697248	Short lower third of face	1/829	33/21671	0.724213	0.869247	0.837228	6664	1
NDfE-HC	DGN	C4287589	Serous Tubal Intraepithelial Carcinoma	1/829	33/21671	0.724213	0.869247	0.837228	7158	1
NDfE-HC	DGN	C4316909	Marijuana Use	1/829	33/21671	0.724213	0.869247	0.837228	1268	1
NDfE-HC	DGN	C0020473	Hyperlipidemia	16/829	472/21671	0.724987	0.870011	0.837965	57338/284217/1050/5786/3156/5361/3479/4490/1268/5836/80339/4868/5293/252995/3290/2101	16
NDfE-HC	DGN	C0024535	Malaria, Falciparum	5/829	158/21671	0.727041	0.872313	0.840181	3755/90865/2224/51477/71	5
NDfE-HC	DGN	C0031039	Pericardial effusion	3/829	98/21671	0.729029	0.873381	0.84121	3479/84059/2629	3
NDfE-HC	DGN	C0040053	Thrombosis	3/829	98/21671	0.729029	0.873381	0.84121	5733/7301/2322	3
NDfE-HC	DGN	C0009782	Connective Tissue Diseases	6/829	188/21671	0.729411	0.873381	0.84121	4088/126792/6622/10923/1289/91252	6
NDfE-HC	DGN	C0158252	Intervertebral disc disorder	6/829	188/21671	0.729411	0.873381	0.84121	5595/3479/5293/7222/23642/176	6
NDfE-HC	DGN	C0264303	Laryngomalacia	2/829	67/21671	0.731865	0.873381	0.84121	4604/54551	2
NDfE-HC	DGN	C0268074	Indian childhood cirrhosis	2/829	67/21671	0.731865	0.873381	0.84121	3479/3418	2
NDfE-HC	DGN	C0279612	Childhood Embryonal Rhabdomyosarcoma	2/829	67/21671	0.731865	0.873381	0.84121	3265/5293	2
NDfE-HC	DGN	C0345958	Large cell carcinoma of lung	2/829	67/21671	0.731865	0.873381	0.84121	3479/3265	2
NDfE-HC	DGN	C0683322	Mental impairment	2/829	67/21671	0.731865	0.873381	0.84121	10457/3265	2
NDfE-HC	DGN	C0002965	Angina, Unstable	4/829	129/21671	0.73195	0.873381	0.84121	1268/8792/10891/5806	4
NDfE-HC	DGN	C0265660	Syndactyly of the toes	4/829	129/21671	0.73195	0.873381	0.84121	7480/23327/613/79809	4
NDfE-HC	DGN	C1629609	Age at menopause	4/829	129/21671	0.73195	0.873381	0.84121	196383/121665/2161/5557	4
NDfE-HC	DGN	C4505456	HIV Coinfection	4/829	129/21671	0.73195	0.873381	0.84121	393/10436/330/71	4
NDfE-HC	DGN	C0279680	Transitional cell carcinoma of bladder	11/829	333/21671	0.731987	0.873381	0.84121	1948/5595/3479/161835/3265/7158/613/27253/5293/2952/5979	11
NDfE-HC	DGN	C0032584	polyps	13/829	390/21671	0.732657	0.873381	0.84121	5733/57007/90865/5595/4493/1050/5156/3479/5064/84059/3265/3827/4043	13
NDfE-HC	DGN	C0020608	Hypodontia	7/829	218/21671	0.732704	0.873381	0.84121	64131/7480/80169/116150/6197/91252/10815	7
NDfE-HC	DGN	C0936223	Metastatic Prostate Carcinoma	12/829	362/21671	0.733853	0.873381	0.84121	8001/10519/10683/3479/8792/81624/8988/967/5293/284348/56937/64333	12
NDfE-HC	DGN	C0004698	Balkan Nephropathy	1/829	34/21671	0.734779	0.873381	0.84121	2952	1
NDfE-HC	DGN	C0013312	Dupuytren Contracture	1/829	34/21671	0.734779	0.873381	0.84121	22801	1
NDfE-HC	DGN	C0019553	Hip Contracture	1/829	34/21671	0.734779	0.873381	0.84121	7138	1
NDfE-HC	DGN	C0025323	Menorrhagia	1/829	34/21671	0.734779	0.873381	0.84121	3746	1
NDfE-HC	DGN	C0027658	Neoplasms, Germ Cell and Embryonal	1/829	34/21671	0.734779	0.873381	0.84121	373863	1
NDfE-HC	DGN	C0035313	Retinal Dysplasia	1/829	34/21671	0.734779	0.873381	0.84121	9215	1
NDfE-HC	DGN	C0043116	HMN (Hereditary Motor Neuropathy) Proximal Type I	1/829	34/21671	0.734779	0.873381	0.84121	404672	1
NDfE-HC	DGN	C0085292	Stiff-Person Syndrome	1/829	34/21671	0.734779	0.873381	0.84121	170685	1
NDfE-HC	DGN	C0149654	Conduct Disorder	1/829	34/21671	0.734779	0.873381	0.84121	2555	1
NDfE-HC	DGN	C0153446	Malignant neoplasm of anus	1/829	34/21671	0.734779	0.873381	0.84121	5293	1
NDfE-HC	DGN	C0158288	Spinal stenosis of lumbar region	1/829	34/21671	0.734779	0.873381	0.84121	9244	1
NDfE-HC	DGN	C0235032	Neurotoxicity Syndromes	1/829	34/21671	0.734779	0.873381	0.84121	5580	1
NDfE-HC	DGN	C0268390	Muckle-Wells Syndrome	1/829	34/21671	0.734779	0.873381	0.84121	5979	1
NDfE-HC	DGN	C0271980	beta^0^ Thalassemia	1/829	34/21671	0.734779	0.873381	0.84121	79017	1
NDfE-HC	DGN	C0278803	Adenocarcinoma of small intestine	1/829	34/21671	0.734779	0.873381	0.84121	5293	1
NDfE-HC	DGN	C0280253	stage, gastric cancer	1/829	34/21671	0.734779	0.873381	0.84121	9077	1
NDfE-HC	DGN	C0346255	Oncocytoma, renal	1/829	34/21671	0.734779	0.873381	0.84121	5172	1
NDfE-HC	DGN	C0553665	Skin endocrine disorder	1/829	34/21671	0.734779	0.873381	0.84121	57007	1
NDfE-HC	DGN	C0742468	Central nervous system lesion	1/829	34/21671	0.734779	0.873381	0.84121	28986	1
NDfE-HC	DGN	C0751038	Cockayne Syndrome, Type II	1/829	34/21671	0.734779	0.873381	0.84121	3479	1
NDfE-HC	DGN	C0856747	Aneurysm of ascending aorta	1/829	34/21671	0.734779	0.873381	0.84121	1289	1
NDfE-HC	DGN	C0878521	Beta thalassemia trait	1/829	34/21671	0.734779	0.873381	0.84121	80339	1
NDfE-HC	DGN	C1838662	Metaphyseal irregularity	1/829	34/21671	0.734779	0.873381	0.84121	65992	1
NDfE-HC	DGN	C1849020	Short metatarsal	1/829	34/21671	0.734779	0.873381	0.84121	5744	1
NDfE-HC	DGN	C1862265	Increased circulating gonadotropin level	1/829	34/21671	0.734779	0.873381	0.84121	340719	1
NDfE-HC	DGN	C2675021	Narrow palpebral fissure	1/829	34/21671	0.734779	0.873381	0.84121	55714	1
NDfE-HC	DGN	C2939094	Skin sensitisation	1/829	34/21671	0.734779	0.873381	0.84121	4201	1
NDfE-HC	DGN	C3150911	GASTRIC CANCER, INTESTINAL	1/829	34/21671	0.734779	0.873381	0.84121	10519	1
NDfE-HC	DGN	C3539168	PEROXISOME BIOGENESIS DISORDER, COMPLEMENTATION GROUP A	1/829	34/21671	0.734779	0.873381	0.84121	71	1
NDfE-HC	DGN	C4024923	Diffuse white matter abnormalities	1/829	34/21671	0.734779	0.873381	0.84121	3736	1
NDfE-HC	DGN	C4025252	Abnormal nasal morphology	1/829	34/21671	0.734779	0.873381	0.84121	1289	1
NDfE-HC	DGN	C4551705	Abnormality of chromosome stability	1/829	34/21671	0.734779	0.873381	0.84121	10654	1
NDfE-HC	DGN	C4744444	Metastatic Lung Adenocarcinoma	1/829	34/21671	0.734779	0.873381	0.84121	5979	1
NDfE-HC	DGN	C0810364	Cleft Lip with or without Cleft Palate	3/829	99/21671	0.73533	0.87371	0.841527	56034/2952/2254	3
NDfE-HC	DGN	C0949059	Polyp of large intestine	3/829	99/21671	0.73533	0.87371	0.841527	3479/2952/80854	3
NDfE-HC	DGN	C0017658	Glomerulonephritis	13/829	391/21671	0.735909	0.874235	0.842033	5580/25891/56034/4088/3479/1675/10923/3265/4868/2184/22925/1523/5979	13
NDfE-HC	DGN	C0017612	Glaucoma, Open-Angle	4/829	130/21671	0.737453	0.875906	0.843642	5733/2952/114907/56172	4
NDfE-HC	DGN	C0022650	Kidney Calculi	6/829	190/21671	0.738616	0.876312	0.844034	57007/249/5293/2952/491/4043	6
NDfE-HC	DGN	C1858085	Malar flattening	6/829	190/21671	0.738616	0.876312	0.844034	4088/126792/613/5831/9949/176	6
NDfE-HC	DGN	C0156149	Gastrointestinal tract vascular insufficiency	2/829	68/21671	0.739344	0.876312	0.844034	5064/5806	2
NDfE-HC	DGN	C0340970	Congenital neutropenia	2/829	68/21671	0.739344	0.876312	0.844034	10923/6323	2
NDfE-HC	DGN	C1304508	Spindle cell hemangioma	2/829	68/21671	0.739344	0.876312	0.844034	5950/3418	2
NDfE-HC	DGN	C2004435	Vascular insufficiency of intestine	2/829	68/21671	0.739344	0.876312	0.844034	5064/5806	2
NDfE-HC	DGN	C2986682	Locally Recurrent Malignant Neoplasm	2/829	68/21671	0.739344	0.876312	0.844034	1910/5979	2
NDfE-HC	DGN	C4282407	Sparse and thin eyebrow	2/829	68/21671	0.739344	0.876312	0.844034	79158/8260	2
NDfE-HC	DGN	C0001857	AIDS related complex	3/829	100/21671	0.741515	0.876312	0.844034	2947/1871/2952	3
NDfE-HC	DGN	C0030286	Pancreatic Diseases	3/829	100/21671	0.741515	0.876312	0.844034	4923/3265/10494	3
NDfE-HC	DGN	C0349530	Early gastric cancer	3/829	100/21671	0.741515	0.876312	0.844034	79017/1268/5979	3
NDfE-HC	DGN	C0432283	Osteoglophonic dwarfism	3/829	100/21671	0.741515	0.876312	0.844034	340348/5293/51312	3
NDfE-HC	DGN	C1636149	Macular dystrophy, corneal type 1	3/829	100/21671	0.741515	0.876312	0.844034	23109/4868/6323	3
NDfE-HC	DGN	C0020507	Hyperplasia	4/829	131/21671	0.74287	0.876312	0.844034	4082/3479/6335/5979	4
NDfE-HC	DGN	C0027859	Acoustic Neuroma	4/829	131/21671	0.74287	0.876312	0.844034	5172/3265/9244/3084	4
NDfE-HC	DGN	C0920646	Ischemia of kidney	4/829	131/21671	0.74287	0.876312	0.844034	90865/7295/8767/5293	4
NDfE-HC	DGN	C3495559	Juvenile arthritis	15/829	450/21671	0.743395	0.876312	0.844034	8013/90865/9734/4088/7280/3479/260434/8792/23043/1390/286343/2952/3084/5806/176	15
NDfE-HC	DGN	C0020550	Hyperthyroidism	9/829	279/21671	0.744381	0.876312	0.844034	6750/6567/5172/3479/9607/55907/7067/10891/3827	9
NDfE-HC	DGN	C0003838	Arterial Occlusive Diseases	1/829	35/21671	0.744941	0.876312	0.844034	412	1
NDfE-HC	DGN	C0011436	Dentinogenesis Imperfecta	1/829	35/21671	0.744941	0.876312	0.844034	10103	1
NDfE-HC	DGN	C0030353	Papilledema	1/829	35/21671	0.744941	0.876312	0.844034	3423	1
NDfE-HC	DGN	C0032339	Rothmund-Thomson syndrome	1/829	35/21671	0.744941	0.876312	0.844034	5141	1
NDfE-HC	DGN	C0234428	Disturbance of consciousness	1/829	35/21671	0.744941	0.876312	0.844034	1289	1
NDfE-HC	DGN	C0238019	Carcinoma of extrahepatic bile duct	1/829	35/21671	0.744941	0.876312	0.844034	10519	1
NDfE-HC	DGN	C0238281	Middle Cerebral Artery Syndrome	1/829	35/21671	0.744941	0.876312	0.844034	3479	1
NDfE-HC	DGN	C0243010	Viral Encephalitis	1/829	35/21671	0.744941	0.876312	0.844034	4988	1
NDfE-HC	DGN	C0271994	Hereditary persistence of fetal hemoglobin thalassemia	1/829	35/21671	0.744941	0.876312	0.844034	1523	1
NDfE-HC	DGN	C0272199	Familial Hemophagocytic Lymphocytosis	1/829	35/21671	0.744941	0.876312	0.844034	90865	1
NDfE-HC	DGN	C0393570	Corticobasal degeneration	1/829	35/21671	0.744941	0.876312	0.844034	6622	1
NDfE-HC	DGN	C0426870	Large hand	1/829	35/21671	0.744941	0.876312	0.844034	6197	1
NDfE-HC	DGN	C0432123	Sagittal craniosynostosis	1/829	35/21671	0.744941	0.876312	0.844034	57465	1
NDfE-HC	DGN	C0555971	Oral infection	1/829	35/21671	0.744941	0.876312	0.844034	79971	1
NDfE-HC	DGN	C0740376	Middle Cerebral Artery Thrombosis	1/829	35/21671	0.744941	0.876312	0.844034	3479	1
NDfE-HC	DGN	C0751845	Middle Cerebral Artery Embolus	1/829	35/21671	0.744941	0.876312	0.844034	3479	1
NDfE-HC	DGN	C0751846	Left Middle Cerebral Artery Infarction	1/829	35/21671	0.744941	0.876312	0.844034	3479	1
NDfE-HC	DGN	C0751847	Embolic Infarction, Middle Cerebral Artery	1/829	35/21671	0.744941	0.876312	0.844034	3479	1
NDfE-HC	DGN	C0751848	Thrombotic Infarction, Middle Cerebral Artery	1/829	35/21671	0.744941	0.876312	0.844034	3479	1
NDfE-HC	DGN	C0751849	Right Middle Cerebral Artery Infarction	1/829	35/21671	0.744941	0.876312	0.844034	3479	1
NDfE-HC	DGN	C0752130	Spinal Cord Ischemia	1/829	35/21671	0.744941	0.876312	0.844034	5293	1
NDfE-HC	DGN	C1301509	Severe visual impairment	1/829	35/21671	0.744941	0.876312	0.844034	6448	1
NDfE-HC	DGN	C1527303	Chronic Airflow Obstruction	1/829	35/21671	0.744941	0.876312	0.844034	6441	1
NDfE-HC	DGN	C1832348	Slow-growing hair	1/829	35/21671	0.744941	0.876312	0.844034	6664	1
NDfE-HC	DGN	C1839888	Decreased activity of the pyruvate dehydrogenase complex	1/829	35/21671	0.744941	0.876312	0.844034	6567	1
NDfE-HC	DGN	C1843496	Bilateral microphthalmos	1/829	35/21671	0.744941	0.876312	0.844034	404672	1
NDfE-HC	DGN	C1955861	T-Cell Large Granular Lymphocyte Leukemia	1/829	35/21671	0.744941	0.876312	0.844034	27087	1
NDfE-HC	DGN	C2700553	Omenn Syndrome	1/829	35/21671	0.744941	0.876312	0.844034	11151	1
NDfE-HC	DGN	C3665464	Dementia due to Alzheimer's disease (disorder)	1/829	35/21671	0.744941	0.876312	0.844034	71	1
NDfE-HC	DGN	C3831784	Acute monocytic/monoblastic leukemia	1/829	35/21671	0.744941	0.876312	0.844034	7295	1
NDfE-HC	DGN	C3853041	Severe Congenital Microcephaly	1/829	35/21671	0.744941	0.876312	0.844034	79042	1
NDfE-HC	DGN	C3887645	Job Syndrome	1/829	35/21671	0.744941	0.876312	0.844034	5650	1
NDfE-HC	DGN	C4011788	Behavioral variant of frontotemporal dementia	1/829	35/21671	0.744941	0.876312	0.844034	2629	1
NDfE-HC	DGN	C4721452	Intestinal T-Cell Lymphoma	1/829	35/21671	0.744941	0.876312	0.844034	57007	1
NDfE-HC	DGN	C0015625	Fanconi Anemia	13/829	394/21671	0.745513	0.876823	0.844526	2560/9734/4988/4199/3479/5119/7295/7158/7301/2184/613/2952/10891	13
NDfE-HC	DGN	C0025303	Meningococcal Infections	2/829	69/21671	0.746644	0.877668	0.845339	1675/6441	2
NDfE-HC	DGN	C0240538	Convex nasal ridge	2/829	69/21671	0.746644	0.877668	0.845339	6905/10815	2
NDfE-HC	DGN	C0423867	Fine hair	2/829	69/21671	0.746644	0.877668	0.845339	5831/8260	2
NDfE-HC	DGN	C0041408	Turner Syndrome	5/829	162/21671	0.746842	0.877739	0.845408	80258/29085/3479/3730/2254	5
NDfE-HC	DGN	C0206623	Adenosquamous carcinoma	3/829	101/21671	0.747584	0.878288	0.845936	5156/6323/1523	3
NDfE-HC	DGN	C0852949	Arteriopathic disease	3/829	101/21671	0.747584	0.878288	0.845936	388585/9607/2952	3
NDfE-HC	DGN	C0023892	Biliary cirrhosis	4/829	132/21671	0.748201	0.878689	0.846323	6804/53919/163486/10891	4
NDfE-HC	DGN	C1853926	NONAKA MYOPATHY	4/829	132/21671	0.748201	0.878689	0.846323	6750/7138/5744/3479	4
NDfE-HC	DGN	C0343401	MRSA - Methicillin resistant Staphylococcus aureus infection	7/829	222/21671	0.749563	0.880125	0.847706	5580/1910/55190/4199/1075/64132/2322	7
NDfE-HC	DGN	C4525297	Stage 0 Gallbladder Cancer AJCC v8	12/829	367/21671	0.750381	0.880177	0.847756	6750/2947/5595/4088/23327/8935/55714/330/5293/56648/2952/5292	12
NDfE-HC	DGN	C4525300	Stage IIA Gallbladder Cancer AJCC v8	12/829	367/21671	0.750381	0.880177	0.847756	6750/2947/5595/4088/23327/8935/55714/330/5293/56648/2952/5292	12
NDfE-HC	DGN	C4525301	Stage IIB Gallbladder Cancer AJCC v8	12/829	367/21671	0.750381	0.880177	0.847756	6750/2947/5595/4088/23327/8935/55714/330/5293/56648/2952/5292	12
NDfE-HC	DGN	C4525302	Stage III Gallbladder Cancer AJCC v8	12/829	367/21671	0.750381	0.880177	0.847756	6750/2947/5595/4088/23327/8935/55714/330/5293/56648/2952/5292	12
NDfE-HC	DGN	C4525305	Stage IV Gallbladder Cancer AJCC v8	12/829	367/21671	0.750381	0.880177	0.847756	6750/2947/5595/4088/23327/8935/55714/330/5293/56648/2952/5292	12
NDfE-HC	DGN	C0206686	Adrenocortical carcinoma	9/829	281/21671	0.751781	0.880177	0.847756	6750/3363/8912/3479/3265/71/122953/2101/492	9
NDfE-HC	DGN	C0751688	Malignant Squamous Cell Neoplasm	6/829	193/21671	0.751999	0.880177	0.847756	54733/3479/10923/27000/5293/284348	6
NDfE-HC	DGN	C1849089	Broad forehead	4/829	133/21671	0.753448	0.880177	0.847756	10683/3265/5831/9949	4
NDfE-HC	DGN	C3840565	Autoimmune thyroid disease (AITD)	4/829	133/21671	0.753448	0.880177	0.847756	5172/79971/170685/26523	4
NDfE-HC	DGN	C0035439	Rheumatic Heart Disease	3/829	102/21671	0.753539	0.880177	0.847756	3741/3479/9607	3
NDfE-HC	DGN	C0752120	Spinocerebellar Ataxia Type 1	3/829	102/21671	0.753539	0.880177	0.847756	2895/5582/7222	3
NDfE-HC	DGN	C1306837	Papillary Renal Cell Carcinoma	7/829	223/21671	0.753657	0.880177	0.847756	8321/89795/5831/2952/4286/326624/5816	7
NDfE-HC	DGN	C0004368	Autoimmune state	2/829	70/21671	0.753768	0.880177	0.847756	219736/84153	2
NDfE-HC	DGN	C0016412	Folic Acid Deficiency	2/829	70/21671	0.753768	0.880177	0.847756	3479/79971	2
NDfE-HC	DGN	C0021167	Incontinence	2/829	70/21671	0.753768	0.880177	0.847756	5792/91624	2
NDfE-HC	DGN	C0848676	Subfertility, Male	2/829	70/21671	0.753768	0.880177	0.847756	161582/6103	2
NDfE-HC	DGN	C3887551	Memory dysfunction	2/829	70/21671	0.753768	0.880177	0.847756	2922/5293	2
NDfE-HC	DGN	C4025819	Abnormality of the hypothalamus-pituitary axis	2/829	70/21671	0.753768	0.880177	0.847756	27077/286	2
NDfE-HC	DGN	C0007384	Cataplexy	1/829	36/21671	0.754714	0.880177	0.847756	3736	1
NDfE-HC	DGN	C0010093	Corpus Luteum Cyst	1/829	36/21671	0.754714	0.880177	0.847756	1675	1
NDfE-HC	DGN	C0020455	Hypergammaglobulinemia	1/829	36/21671	0.754714	0.880177	0.847756	90865	1
NDfE-HC	DGN	C0043459	Zellweger Syndrome	1/829	36/21671	0.754714	0.880177	0.847756	5824	1
NDfE-HC	DGN	C0085106	Familial benign pemphigus	1/829	36/21671	0.754714	0.880177	0.847756	6546	1
NDfE-HC	DGN	C0086196	Eczema, Infantile	1/829	36/21671	0.754714	0.880177	0.847756	90865	1
NDfE-HC	DGN	C0240225	Liver mass	1/829	36/21671	0.754714	0.880177	0.847756	7067	1
NDfE-HC	DGN	C0267446	Acute gastroenteritis	1/829	36/21671	0.754714	0.880177	0.847756	8013	1
NDfE-HC	DGN	C0333559	Infarction, Lacunar	1/829	36/21671	0.754714	0.880177	0.847756	5806	1
NDfE-HC	DGN	C0343640	African Burkitt's lymphoma	1/829	36/21671	0.754714	0.880177	0.847756	5979	1
NDfE-HC	DGN	C0751074	Diabetic Neuralgia	1/829	36/21671	0.754714	0.880177	0.847756	6854	1
NDfE-HC	DGN	C0877430	Asthma chronic	1/829	36/21671	0.754714	0.880177	0.847756	8482	1
NDfE-HC	DGN	C1136084	Plasma cell dyscrasia	1/829	36/21671	0.754714	0.880177	0.847756	3265	1
NDfE-HC	DGN	C1268935	Congenital Thrombotic Thrombocytopenic Purpura	1/829	36/21671	0.754714	0.880177	0.847756	90865	1
NDfE-HC	DGN	C1851100	LAURIN-SANDROW SYNDROME	1/829	36/21671	0.754714	0.880177	0.847756	3479	1
NDfE-HC	DGN	C2959467	Tuberculous pleural effusion	1/829	36/21671	0.754714	0.880177	0.847756	90865	1
NDfE-HC	DGN	C2986703	Overgrowth Syndrome	1/829	36/21671	0.754714	0.880177	0.847756	5293	1
NDfE-HC	DGN	C4331921	Obesity-Associated Insulin Resistance	1/829	36/21671	0.754714	0.880177	0.847756	55022	1
NDfE-HC	DGN	C4524040	Atherogenic dyslipidaemia	1/829	36/21671	0.754714	0.880177	0.847756	55959	1
NDfE-HC	DGN	C0162557	Liver Failure, Acute	9/829	282/21671	0.755425	0.880846	0.8484	5950/2173/57007/10457/7295/2184/5293/5292/51312	9
NDfE-HC	DGN	C0020557	Hypertriglyceridemia	11/829	340/21671	0.755924	0.881266	0.848805	5950/79017/57338/3156/3479/116150/5836/80339/55315/2952/2289	11
NDfE-HC	DGN	C1266043	Sarcomatoid Renal Cell Carcinoma	4/829	134/21671	0.75861	0.884236	0.851666	89795/2952/4286/5816	4
NDfE-HC	DGN	C0022116	Ischemia	3/829	103/21671	0.759381	0.884488	0.851908	6750/5445/6546	3
NDfE-HC	DGN	C0024894	Mastitis	3/829	103/21671	0.759381	0.884488	0.851908	3149/6197/5806	3
NDfE-HC	DGN	C0280321	Squamous cell carcinoma of the hypopharynx	3/829	103/21671	0.759381	0.884488	0.851908	64881/9607/5293	3
NDfE-HC	DGN	C2930619	Sex Differentiation Disorders	3/829	103/21671	0.759381	0.884488	0.851908	126374/54361/54809	3
NDfE-HC	DGN	C0027121	Myositis	8/829	254/21671	0.759888	0.884667	0.852081	3156/84617/3479/84153/114907/3290/4277/4703	8
NDfE-HC	DGN	C0026691	Mucocutaneous Lymph Node Syndrome	12/829	370/21671	0.759962	0.884667	0.852081	79017/5595/5138/4088/116443/6622/100133941/9399/6546/412/5806/4277	12
NDfE-HC	DGN	C0014116	Endocardial Cushion Defects	2/829	71/21671	0.760718	0.884667	0.852081	5580/5293	2
NDfE-HC	DGN	C0596321	Chemical Carcinogenesis	2/829	71/21671	0.760718	0.884667	0.852081	84221/3265	2
NDfE-HC	DGN	C0751075	Cancer of Digestive System	2/829	71/21671	0.760718	0.884667	0.852081	10891/340419	2
NDfE-HC	DGN	C1866134	Wide anterior fontanel	2/829	71/21671	0.760718	0.884667	0.852081	5824/3265	2
NDfE-HC	DGN	C3495949	Locally advanced breast cancer	2/829	71/21671	0.760718	0.884667	0.852081	5786/2952	2
NDfE-HC	DGN	C0751651	Mitochondrial Diseases	9/829	284/21671	0.7626	0.884667	0.852081	5580/4493/4625/70/79971/8988/7019/10891/6323	9
NDfE-HC	DGN	C0007282	Carotid Stenosis	4/829	135/21671	0.763688	0.884667	0.852081	5172/3479/4502/53616	4
NDfE-HC	DGN	C0002438	Amebiasis	1/829	37/21671	0.764113	0.884667	0.852081	5293	1
NDfE-HC	DGN	C0007930	Chagas Cardiomyopathy	1/829	37/21671	0.764113	0.884667	0.852081	70	1
NDfE-HC	DGN	C0010403	Cryoglobulinemia	1/829	37/21671	0.764113	0.884667	0.852081	3902	1
NDfE-HC	DGN	C0013182	Drug Allergy	1/829	37/21671	0.764113	0.884667	0.852081	5733	1
NDfE-HC	DGN	C0018932	Hematochezia	1/829	37/21671	0.764113	0.884667	0.852081	1523	1
NDfE-HC	DGN	C0022972	Lambert-Eaton Myasthenic Syndrome	1/829	37/21671	0.764113	0.884667	0.852081	127833	1
NDfE-HC	DGN	C0023486	Prolymphocytic Leukemia	1/829	37/21671	0.764113	0.884667	0.852081	79971	1
NDfE-HC	DGN	C0023882	Little's Disease	1/829	37/21671	0.764113	0.884667	0.852081	8260	1
NDfE-HC	DGN	C0038238	Steatorrhea	1/829	37/21671	0.764113	0.884667	0.852081	79827	1
NDfE-HC	DGN	C0206525	Tuberculosis, Drug-Resistant	1/829	37/21671	0.764113	0.884667	0.852081	3741	1
NDfE-HC	DGN	C0221238	Mesangial proliferative glomerulonephritis	1/829	37/21671	0.764113	0.884667	0.852081	5293	1
NDfE-HC	DGN	C0221270	Acanthosis	1/829	37/21671	0.764113	0.884667	0.852081	10519	1
NDfE-HC	DGN	C0239337	Deformity of limb	1/829	37/21671	0.764113	0.884667	0.852081	8604	1
NDfE-HC	DGN	C0262401	Carcinoma of ampulla of Vater	1/829	37/21671	0.764113	0.884667	0.852081	5293	1
NDfE-HC	DGN	C0344724	Ostium secundum atrial septal defect	1/829	37/21671	0.764113	0.884667	0.852081	70	1
NDfE-HC	DGN	C0457334	Acute monoblastic leukemia	1/829	37/21671	0.764113	0.884667	0.852081	2322	1
NDfE-HC	DGN	C0542223	Loss of speech	1/829	37/21671	0.764113	0.884667	0.852081	84153	1
NDfE-HC	DGN	C0546884	Hypovolemia	1/829	37/21671	0.764113	0.884667	0.852081	4088	1
NDfE-HC	DGN	C1328252	Mucocutaneous leishmaniasis	1/829	37/21671	0.764113	0.884667	0.852081	27087	1
NDfE-HC	DGN	C1384606	Dyspareunia	1/829	37/21671	0.764113	0.884667	0.852081	3730	1
NDfE-HC	DGN	C1849097	Loss of ability to walk	1/829	37/21671	0.764113	0.884667	0.852081	9215	1
NDfE-HC	DGN	C1850496	Neuronal loss in central nervous system	1/829	37/21671	0.764113	0.884667	0.852081	2629	1
NDfE-HC	DGN	C2895206	Autoimmune disease (systemic) NOS	1/829	37/21671	0.764113	0.884667	0.852081	445	1
NDfE-HC	DGN	C4524257	MSI-low	1/829	37/21671	0.764113	0.884667	0.852081	9013	1
NDfE-HC	DGN	C0034012	Delayed Puberty	6/829	196/21671	0.764878	0.885178	0.852573	3730/6091/55315/2629/54551/3653	6
NDfE-HC	DGN	C0036920	Sezary Syndrome	6/829	196/21671	0.764878	0.885178	0.852573	23327/89795/3265/613/5293/6546	6
NDfE-HC	DGN	C0019621	Histiocytosis, Langerhans-Cell	3/829	104/21671	0.76511	0.885178	0.852573	5156/55315/5293	3
NDfE-HC	DGN	C1565662	Acute Kidney Insufficiency	3/829	104/21671	0.76511	0.885178	0.852573	10457/3479/3827	3
NDfE-HC	DGN	C0235874	Disease Exacerbation	5/829	166/21671	0.765561	0.88554	0.852921	5792/1875/3265/1075/81605	5
NDfE-HC	DGN	C0011351	Dental Enamel Hypoplasia	2/829	72/21671	0.767498	0.887137	0.854459	404672/84957	2
NDfE-HC	DGN	C0023474	Leukemia, Myeloid, Chronic-Phase	2/829	72/21671	0.767498	0.887137	0.854459	613/2322	2
NDfE-HC	DGN	C0521620	Dilatation of ureter	2/829	72/21671	0.767498	0.887137	0.854459	71/8260	2
NDfE-HC	DGN	C0948163	Leukoaraiosis	2/829	72/21671	0.767498	0.887137	0.854459	84617/54551	2
NDfE-HC	DGN	C0038358	Gastric ulcer	4/829	136/21671	0.768682	0.888179	0.855463	6750/5595/3479/3084	4
NDfE-HC	DGN	C0231341	Premature aging syndrome	4/829	136/21671	0.768682	0.888179	0.855463	3479/5831/7019/10891	4
NDfE-HC	DGN	C0151546	Oral Cavity Carcinoma	5/829	167/21671	0.770073	0.888179	0.855463	7480/1910/4088/5293/2952	5
NDfE-HC	DGN	C0687720	Central Diabetes Insipidus	3/829	105/21671	0.770727	0.888179	0.855463	5580/5293/54551	3
NDfE-HC	DGN	C1834582	MYELOPROLIFERATIVE SYNDROME, TRANSIENT	3/829	105/21671	0.770727	0.888179	0.855463	3479/7301/1523	3
NDfE-HC	DGN	C0206139	Lichen Planus, Oral	8/829	257/21671	0.771006	0.888179	0.855463	90865/5595/340348/3479/79971/6622/7158/22801	8
NDfE-HC	DGN	C0007642	Cellulitis	1/829	38/21671	0.773152	0.888179	0.855463	5293	1
NDfE-HC	DGN	C0009088	Cluster Headache	1/829	38/21671	0.773152	0.888179	0.855463	6750	1
NDfE-HC	DGN	C0009766	Allergic Conjunctivitis	1/829	38/21671	0.773152	0.888179	0.855463	90865	1
NDfE-HC	DGN	C0012813	Diverticulitis	1/829	38/21671	0.773152	0.888179	0.855463	5979	1
NDfE-HC	DGN	C0013884	Filarial Elephantiases	1/829	38/21671	0.773152	0.888179	0.855463	7295	1
NDfE-HC	DGN	C0231749	Knee pain	1/829	38/21671	0.773152	0.888179	0.855463	23531	1
NDfE-HC	DGN	C0265950	Venous malformation	1/829	38/21671	0.773152	0.888179	0.855463	5293	1
NDfE-HC	DGN	C0266013	Congenital hypoplasia of breast	1/829	38/21671	0.773152	0.888179	0.855463	3730	1
NDfE-HC	DGN	C0266061	Open Bite	1/829	38/21671	0.773152	0.888179	0.855463	1289	1
NDfE-HC	DGN	C0272302	Gray Platelet Syndrome	1/829	38/21671	0.773152	0.888179	0.855463	967	1
NDfE-HC	DGN	C0276609	Acute type B viral hepatitis	1/829	38/21671	0.773152	0.888179	0.855463	51477	1
NDfE-HC	DGN	C0278652	Childhood Craniopharyngioma	1/829	38/21671	0.773152	0.888179	0.855463	3290	1
NDfE-HC	DGN	C0278875	Adult Craniopharyngioma	1/829	38/21671	0.773152	0.888179	0.855463	3290	1
NDfE-HC	DGN	C0279563	Lobular carcinoma in situ of breast	1/829	38/21671	0.773152	0.888179	0.855463	5979	1
NDfE-HC	DGN	C0279632	Adult Acute Megakaryoblastic Leukemia	1/829	38/21671	0.773152	0.888179	0.855463	388815	1
NDfE-HC	DGN	C0343723	Neonatal chlamydial conjunctivitis	1/829	38/21671	0.773152	0.888179	0.855463	3598	1
NDfE-HC	DGN	C0376620	Pouchitis	1/829	38/21671	0.773152	0.888179	0.855463	4050	1
NDfE-HC	DGN	C0560346	Difficulty running	1/829	38/21671	0.773152	0.888179	0.855463	3748	1
NDfE-HC	DGN	C1279481	X-Linked Combined Immunodeficiency Diseases	1/829	38/21671	0.773152	0.888179	0.855463	11151	1
NDfE-HC	DGN	C1527231	Adrenomyeloneuropathy	1/829	38/21671	0.773152	0.888179	0.855463	22925	1
NDfE-HC	DGN	C1832097	EPIDERMAL DIFFERENTIATION COMPLEX	1/829	38/21671	0.773152	0.888179	0.855463	90865	1
NDfE-HC	DGN	C1836696	Lower limb hyperreflexia	1/829	38/21671	0.773152	0.888179	0.855463	9215	1
NDfE-HC	DGN	C2713368	Hematopoetic Myelodysplasia	1/829	38/21671	0.773152	0.888179	0.855463	54809	1
NDfE-HC	DGN	C2981142	Refractory anemia, without ringed sideroblasts, without excess blasts	1/829	38/21671	0.773152	0.888179	0.855463	2322	1
NDfE-HC	DGN	C3536715	AA amyloidosis	1/829	38/21671	0.773152	0.888179	0.855463	5831	1
NDfE-HC	DGN	C4023342	Gastrostomy tube feeding in infancy	1/829	38/21671	0.773152	0.888179	0.855463	54551	1
NDfE-HC	DGN	C0005283	beta Thalassemia	6/829	198/21671	0.773185	0.888179	0.855463	151176/8912/4602/3479/7372/8792	6
NDfE-HC	DGN	C0152423	Congenital small ears	4/829	137/21671	0.773594	0.888179	0.855463	9382/9215/2629/340419	4
NDfE-HC	DGN	C0006145	Breast Diseases	2/829	73/21671	0.77411	0.888179	0.855463	3265/8260	2
NDfE-HC	DGN	C0037090	Signs and Symptoms, Respiratory	2/829	73/21671	0.77411	0.888179	0.855463	6441/71	2
NDfE-HC	DGN	C0221757	alpha 1-Antitrypsin Deficiency	2/829	73/21671	0.77411	0.888179	0.855463	687/5292	2
NDfE-HC	DGN	C0240953	Winged scapula	2/829	73/21671	0.77411	0.888179	0.855463	4625/4703	2
NDfE-HC	DGN	C0403397	Steroid-resistant nephrotic syndrome	2/829	73/21671	0.77411	0.888179	0.855463	2987/4868	2
NDfE-HC	DGN	C1857453	Renal hypoplasia/aplasia	2/829	73/21671	0.77411	0.888179	0.855463	6664/8260	2
NDfE-HC	DGN	C3266102	Steroid resistant nephrotic syndrome of childhood	2/829	73/21671	0.77411	0.888179	0.855463	2987/4868	2
NDfE-HC	DGN	C0008074	Child Development Disorders, Pervasive	5/829	168/21671	0.774518	0.888328	0.855607	170679/288/84830/140733/491	5
NDfE-HC	DGN	C4021107	Non-obstructive azoospermia	5/829	168/21671	0.774518	0.888328	0.855607	340719/55170/4082/3730/100133941	5
NDfE-HC	DGN	C1275122	Familial multiple trichoepitheliomata	10/829	317/21671	0.77558	0.889214	0.85646	7138/1871/5650/3479/10923/10573/8988/887/5293/2289	10
NDfE-HC	DGN	C0005744	Blepharophimosis	3/829	106/21671	0.776234	0.889214	0.85646	613/5831/286	3
NDfE-HC	DGN	C0333519	Caries (morphologic abnormality)	3/829	106/21671	0.776234	0.889214	0.85646	399668/644596/80119	3
NDfE-HC	DGN	C1848736	Distal amyotrophy	3/829	106/21671	0.776234	0.889214	0.85646	6905/6843/127833	3
NDfE-HC	DGN	C2676033	Hepatoblastoma Caused By Somatic Mutation	3/829	106/21671	0.776234	0.889214	0.85646	7409/4087/2495	3
NDfE-HC	DGN	C0023448	Lymphoid leukemia	9/829	288/21671	0.776503	0.889214	0.85646	5595/1050/5156/3479/6664/27087/613/2224/2322	9
NDfE-HC	DGN	C0018935	Hematocrit procedure	4/829	138/21671	0.778423	0.889214	0.85646	80339/146754/4286/23460	4
NDfE-HC	DGN	C1867441	Pterygium Of Conjunctiva And Cornea	5/829	169/21671	0.778898	0.889214	0.85646	5156/51232/5293/2952/8482	5
NDfE-HC	DGN	C4520843	Pterygium of eye	5/829	169/21671	0.778898	0.889214	0.85646	5156/51232/5293/2952/8482	5
NDfE-HC	DGN	C0022572	keratoacanthoma	2/829	74/21671	0.780557	0.889214	0.85646	27087/3265	2
NDfE-HC	DGN	C0037278	Skin Diseases, Infectious	2/829	74/21671	0.780557	0.889214	0.85646	1910/3416	2
NDfE-HC	DGN	C0242172	Pelvic Inflammatory Disease	2/829	74/21671	0.780557	0.889214	0.85646	5293/5806	2
NDfE-HC	DGN	C0265529	Plagiocephaly	2/829	74/21671	0.780557	0.889214	0.85646	3265/84153	2
NDfE-HC	DGN	C0339510	Vitelliform Macular Dystrophy	2/829	74/21671	0.780557	0.889214	0.85646	8988/2495	2
NDfE-HC	DGN	C0410480	Avascular Necrosis of Femur Head	2/829	74/21671	0.780557	0.889214	0.85646	90865/5293	2
NDfE-HC	DGN	C1290886	Chronic inflammatory disorder	2/829	74/21671	0.780557	0.889214	0.85646	5293/3290	2
NDfE-HC	DGN	C1837098	Easy fatigability	2/829	74/21671	0.780557	0.889214	0.85646	6843/127833	2
NDfE-HC	DGN	C1658953	tumor vasculature	6/829	200/21671	0.781271	0.889214	0.85646	1910/4923/57007/116150/3598/56648	6
NDfE-HC	DGN	C0280217	stage, non-small cell lung cancer	3/829	107/21671	0.781633	0.889214	0.85646	5595/1523/5979	3
NDfE-HC	DGN	C0002020	Alexithymia	1/829	39/21671	0.781845	0.889214	0.85646	3350	1
NDfE-HC	DGN	C0024137	Lupus Erythematosus, Cutaneous	1/829	39/21671	0.781845	0.889214	0.85646	170679	1
NDfE-HC	DGN	C0024140	Lupus Erythematosus, Subacute Cutaneous	1/829	39/21671	0.781845	0.889214	0.85646	4354	1
NDfE-HC	DGN	C0036508	Seborrheic dermatitis	1/829	39/21671	0.781845	0.889214	0.85646	10519	1
NDfE-HC	DGN	C0036875	Disorders of Sex Development	1/829	39/21671	0.781845	0.889214	0.85646	2254	1
NDfE-HC	DGN	C0040592	Trachoma	1/829	39/21671	0.781845	0.889214	0.85646	3598	1
NDfE-HC	DGN	C0079747	Low Grade Lymphoma (neoplasm)	1/829	39/21671	0.781845	0.889214	0.85646	10519	1
NDfE-HC	DGN	C0206064	Microvascular Angina	1/829	39/21671	0.781845	0.889214	0.85646	9607	1
NDfE-HC	DGN	C0240602	opioid use	1/829	39/21671	0.781845	0.889214	0.85646	27087	1
NDfE-HC	DGN	C0268596	Multiple Acyl Coenzyme A Dehydrogenase Deficiency	1/829	39/21671	0.781845	0.889214	0.85646	10891	1
NDfE-HC	DGN	C0427063	Shoulder girdle weakness	1/829	39/21671	0.781845	0.889214	0.85646	4625	1
NDfE-HC	DGN	C0454455	Mirror movements disorder	1/829	39/21671	0.781845	0.889214	0.85646	3730	1
NDfE-HC	DGN	C0456889	Enteropathy-Associated T-Cell Lymphoma	1/829	39/21671	0.781845	0.889214	0.85646	57007	1
NDfE-HC	DGN	C0694563	Excessive daytime somnolence	1/829	39/21671	0.781845	0.889214	0.85646	8260	1
NDfE-HC	DGN	C0747102	Ovarian failure	1/829	39/21671	0.781845	0.889214	0.85646	3479	1
NDfE-HC	DGN	C0747256	Parasitic infection	1/829	39/21671	0.781845	0.889214	0.85646	90865	1
NDfE-HC	DGN	C1298820	Aneurysm of aortic root	1/829	39/21671	0.781845	0.889214	0.85646	4088	1
NDfE-HC	DGN	C1333296	Activated B-cell type diffuse large B-cell lymphoma	1/829	39/21671	0.781845	0.889214	0.85646	2629	1
NDfE-HC	DGN	C1535950	Gastrointestinal inflammation	1/829	39/21671	0.781845	0.889214	0.85646	6622	1
NDfE-HC	DGN	C1847515	Paroxysmal involuntary eye movements	1/829	39/21671	0.781845	0.889214	0.85646	6785	1
NDfE-HC	DGN	C1849134	Impaired vibration sensation in the lower limbs	1/829	39/21671	0.781845	0.889214	0.85646	6843	1
NDfE-HC	DGN	C1857949	Prominent metopic ridge	1/829	39/21671	0.781845	0.889214	0.85646	71	1
NDfE-HC	DGN	C2316212	Cryopyrin-Associated Periodic Syndromes	1/829	39/21671	0.781845	0.889214	0.85646	412	1
NDfE-HC	DGN	C2937220	Congenital abnormality of vein	1/829	39/21671	0.781845	0.889214	0.85646	5293	1
NDfE-HC	DGN	C2938940	Post stroke depression	1/829	39/21671	0.781845	0.889214	0.85646	3479	1
NDfE-HC	DGN	C3149841	POLYCYSTIC KIDNEY DISEASE 1	1/829	39/21671	0.781845	0.889214	0.85646	1948	1
NDfE-HC	DGN	C3711376	Isodicentric Chromosome 15 Syndrome	1/829	39/21671	0.781845	0.889214	0.85646	2558	1
NDfE-HC	DGN	C4021546	Abnormal mitochondria in muscle tissue	1/829	39/21671	0.781845	0.889214	0.85646	4625	1
NDfE-HC	DGN	C1145670	Respiratory Failure	10/829	319/21671	0.78203	0.889266	0.85651	7409/4988/6441/10923/3265/9215/5445/10891/4744/4703	10
NDfE-HC	DGN	C0002962	Angina Pectoris	4/829	139/21671	0.78317	0.890404	0.857606	64131/5580/55907/64132	4
NDfE-HC	DGN	C0036916	Sexually Transmitted Diseases	2/829	75/21671	0.786842	0.893396	0.860488	6197/1523	2
NDfE-HC	DGN	C0037054	Sickle Cell Trait	2/829	75/21671	0.786842	0.893396	0.860488	4602/6801	2
NDfE-HC	DGN	C0429028	QT interval feature (observable entity)	2/829	75/21671	0.786842	0.893396	0.860488	6920/6546	2
NDfE-HC	DGN	C0694549	Community acquired pneumonia	2/829	75/21671	0.786842	0.893396	0.860488	6441/5806	2
NDfE-HC	DGN	C0856863	Broad-based gait	2/829	75/21671	0.786842	0.893396	0.860488	9289/7067	2
NDfE-HC	DGN	C2939465	Deficiency of glucose-6-phosphate dehydrogenase	2/829	75/21671	0.786842	0.893396	0.860488	56934/3156	2
NDfE-HC	DGN	C0242363	Islet Cell Tumor	3/829	108/21671	0.786923	0.893396	0.860488	6750/445/5979	3
NDfE-HC	DGN	C3665419	intracranial glioma	3/829	108/21671	0.786923	0.893396	0.860488	3418/5293/284348	3
NDfE-HC	DGN	C0027873	Neuromyelitis Optica	5/829	171/21671	0.78746	0.893529	0.860617	90865/340348/5293/5806/1523	5
NDfE-HC	DGN	C0085633	Mood swings	5/829	171/21671	0.78746	0.893529	0.860617	57007/55630/5445/10891/4744	5
NDfE-HC	DGN	C0423224	Sunken eyes	5/829	171/21671	0.78746	0.893529	0.860617	84083/613/5831/6905/129563	5
NDfE-HC	DGN	C3850141	Acute-On-Chronic Liver Failure	4/829	140/21671	0.787836	0.893797	0.860874	57007/90865/5293/6095	4
NDfE-HC	DGN	C0008060	child abuse behavior	1/829	40/21671	0.790205	0.894574	0.861623	2289	1
NDfE-HC	DGN	C0010418	Cryptosporidiosis	1/829	40/21671	0.790205	0.894574	0.861623	7409	1
NDfE-HC	DGN	C0022577	Keratoconjunctivitis, Vernal	1/829	40/21671	0.790205	0.894574	0.861623	4087	1
NDfE-HC	DGN	C0027439	Nasopharyngeal Neoplasms	1/829	40/21671	0.790205	0.894574	0.861623	3265	1
NDfE-HC	DGN	C0175709	Centronuclear myopathy	1/829	40/21671	0.790205	0.894574	0.861623	4625	1
NDfE-HC	DGN	C0265797	Congenital emphysema	1/829	40/21671	0.790205	0.894574	0.861623	4277	1
NDfE-HC	DGN	C2931845	Neurodegeneration with brain iron accumulation (NBIA)	1/829	40/21671	0.790205	0.894574	0.861623	6448	1
NDfE-HC	DGN	C3160887	Node-positive breast cancer	1/829	40/21671	0.790205	0.894574	0.861623	2952	1
NDfE-HC	DGN	C3164374	Abnormality of pulmonary valve	1/829	40/21671	0.790205	0.894574	0.861623	22808	1
NDfE-HC	DGN	C3899655	Childhood Langerhans Cell Histiocytosis	1/829	40/21671	0.790205	0.894574	0.861623	5156	1
NDfE-HC	DGN	C3900100	Adult Langerhans Cell Histiocytosis	1/829	40/21671	0.790205	0.894574	0.861623	5156	1
NDfE-HC	DGN	C4021815	Abnormal palate morphology	1/829	40/21671	0.790205	0.894574	0.861623	5824	1
NDfE-HC	DGN	C0015302	External exotoses	3/829	109/21671	0.792107	0.896568	0.863543	7480/3479/2495	3
NDfE-HC	DGN	C0001925	Albuminuria	2/829	76/21671	0.792969	0.896748	0.863716	4868/7222	2
NDfE-HC	DGN	C0334533	Arteriovenous hemangioma	2/829	76/21671	0.792969	0.896748	0.863716	4602/3265	2
NDfE-HC	DGN	C0432408	Trisomy 12	2/829	76/21671	0.792969	0.896748	0.863716	3265/330	2
NDfE-HC	DGN	C1868938	End stage cardiac failure	2/829	76/21671	0.792969	0.896748	0.863716	6546/3827	2
NDfE-HC	DGN	C2674432	Reduced bone mineral density	2/829	76/21671	0.792969	0.896748	0.863716	3730/6335	2
NDfE-HC	DGN	C0948089	Acute Coronary Syndrome	14/829	440/21671	0.795617	0.89778	0.86471	2560/22808/9734/2161/5786/3479/7158/2170/8792/71/115/5806/113263/23305	14
NDfE-HC	DGN	C1391732	Cancer cachexia	3/829	110/21671	0.797185	0.89778	0.86471	5744/3479/114907	3
NDfE-HC	DGN	C0007965	Chediak-Higashi Syndrome	1/829	41/21671	0.798245	0.89778	0.86471	3418	1
NDfE-HC	DGN	C0013491	Ecchymosis	1/829	41/21671	0.798245	0.89778	0.86471	2677	1
NDfE-HC	DGN	C0041974	Urethral Stenosis	1/829	41/21671	0.798245	0.89778	0.86471	80169	1
NDfE-HC	DGN	C0156369	Uterine Polyp	1/829	41/21671	0.798245	0.89778	0.86471	3479	1
NDfE-HC	DGN	C0162872	Aortic Aneurysm, Thoracic	1/829	41/21671	0.798245	0.89778	0.86471	4088	1
NDfE-HC	DGN	C0221014	Reactive systemic amyloidosis	1/829	41/21671	0.798245	0.89778	0.86471	5831	1
NDfE-HC	DGN	C0231921	Pulmonary function	1/829	41/21671	0.798245	0.89778	0.86471	4277	1
NDfE-HC	DGN	C0238207	Ectopic kidney	1/829	41/21671	0.798245	0.89778	0.86471	6664	1
NDfE-HC	DGN	C0241816	Global brain atrophy	1/829	41/21671	0.798245	0.89778	0.86471	79944	1
NDfE-HC	DGN	C0264886	Conduction disorder of the heart	1/829	41/21671	0.798245	0.89778	0.86471	6324	1
NDfE-HC	DGN	C0272178	Drug-induced neutropenia	1/829	41/21671	0.798245	0.89778	0.86471	170679	1
NDfE-HC	DGN	C0391826	Lhermitte-Duclos disease	1/829	41/21671	0.798245	0.89778	0.86471	176	1
NDfE-HC	DGN	C0391976	Pain Disorder	1/829	41/21671	0.798245	0.89778	0.86471	6335	1
NDfE-HC	DGN	C0399352	Developmental absence of tooth	1/829	41/21671	0.798245	0.89778	0.86471	6197	1
NDfE-HC	DGN	C0496956	Neoplasm of uncertain or unknown behavior of breast	1/829	41/21671	0.798245	0.89778	0.86471	3265	1
NDfE-HC	DGN	C0581354	Recurrent sinusitis	1/829	41/21671	0.798245	0.89778	0.86471	161582	1
NDfE-HC	DGN	C0751633	Carotid Artery Plaque	1/829	41/21671	0.798245	0.89778	0.86471	84059	1
NDfE-HC	DGN	C0858600	Taste sweet	1/829	41/21671	0.798245	0.89778	0.86471	57007	1
NDfE-HC	DGN	C1277187	Left ventricular systolic dysfunction	1/829	41/21671	0.798245	0.89778	0.86471	90865	1
NDfE-HC	DGN	C1386048	Intrauterine retardation	1/829	41/21671	0.798245	0.89778	0.86471	54551	1
NDfE-HC	DGN	C1832200	Peroxisome biogenesis disorders	1/829	41/21671	0.798245	0.89778	0.86471	5824	1
NDfE-HC	DGN	C1842060	Prominent supraorbital ridges	1/829	41/21671	0.798245	0.89778	0.86471	6197	1
NDfE-HC	DGN	C2930967	Gastro-enteropancreatic neuroendocrine tumor	1/829	41/21671	0.798245	0.89778	0.86471	6750	1
NDfE-HC	DGN	C2931245	Bone Marrow failure syndromes	1/829	41/21671	0.798245	0.89778	0.86471	80169	1
NDfE-HC	DGN	C3160731	Pulmonary function (finding)	1/829	41/21671	0.798245	0.89778	0.86471	4277	1
NDfE-HC	DGN	C4023687	EEG with multifocal slow activity	1/829	41/21671	0.798245	0.89778	0.86471	116150	1
NDfE-HC	DGN	C4045991	Perihilar Cholangiocarcinoma	1/829	41/21671	0.798245	0.89778	0.86471	90865	1
NDfE-HC	DGN	C4285910	Obstructive sleep apnea hypopnea syndrome	1/829	41/21671	0.798245	0.89778	0.86471	3479	1
NDfE-HC	DGN	C4688007	Platinum-Resistant Ovarian Carcinoma	1/829	41/21671	0.798245	0.89778	0.86471	6905	1
NDfE-HC	DGN	C0032181	Platelet Count measurement	8/829	265/21671	0.798822	0.897926	0.864851	147968/10653/56034/170679/645323/7158/80339/9895	8
NDfE-HC	DGN	C0162739	HELLP Syndrome	2/829	77/21671	0.798939	0.897926	0.864851	5595/2952	2
NDfE-HC	DGN	C0334108	Multiple polyps	2/829	77/21671	0.798939	0.897926	0.864851	56655/1523	2
NDfE-HC	DGN	C1838391	Limb hypertonia	2/829	77/21671	0.798939	0.897926	0.864851	116150/23221	2
NDfE-HC	DGN	C0011175	Dehydration	9/829	295/21671	0.799405	0.898292	0.865204	8013/4886/4602/3479/8988/326625/6723/6785/176	9
NDfE-HC	DGN	C1333990	Hereditary Nonpolyposis Colorectal Cancer	5/829	174/21671	0.799818	0.898597	0.865498	4087/3479/3265/5293/2952	5
NDfE-HC	DGN	C0036202	Sarcoidosis	13/829	413/21671	0.800909	0.899496	0.866363	90865/4088/5744/3479/6622/8767/100133941/1002/5293/2952/10891/4354/8202	13
NDfE-HC	DGN	C0231686	Gait, Unsteady	4/829	143/21671	0.801354	0.899496	0.866363	6664/116150/7222/492	4
NDfE-HC	DGN	C0260037	Multiple tumors	4/829	143/21671	0.801354	0.899496	0.866363	8437/5361/5292/5979	4
NDfE-HC	DGN	C1402315	Vascular lesions	3/829	111/21671	0.802159	0.899496	0.866363	5950/3418/2952	3
NDfE-HC	DGN	C1963165	Malabsorption, CTCAE	5/829	175/21671	0.803809	0.899496	0.866363	6804/5824/80169/55630/55315	5
NDfE-HC	DGN	C3714745	Malabsorption	5/829	175/21671	0.803809	0.899496	0.866363	6804/5824/80169/55630/55315	5
NDfE-HC	DGN	C0003868	Arthritis, Gouty	6/829	206/21671	0.804219	0.899496	0.866363	8001/5874/254263/10590/84153/5806	6
NDfE-HC	DGN	C0751967	Multiple Sclerosis, Relapsing-Remitting	6/829	206/21671	0.804219	0.899496	0.866363	5744/3479/6622/100133941/8988/10891	6
NDfE-HC	DGN	C0009421	Comatose	2/829	78/21671	0.804756	0.899496	0.866363	326625/445	2
NDfE-HC	DGN	C0264490	Acute respiratory failure	2/829	78/21671	0.804756	0.899496	0.866363	6441/613	2
NDfE-HC	DGN	C0424731	Single transverse palmar crease	2/829	78/21671	0.804756	0.899496	0.866363	3479/6197	2
NDfE-HC	DGN	C0851887	Adenoviral infections	2/829	78/21671	0.804756	0.899496	0.866363	6095/5272	2
NDfE-HC	DGN	C0002991	Cutaneous Fibrous Histiocytoma	1/829	42/21671	0.805978	0.899496	0.866363	3479	1
NDfE-HC	DGN	C0013377	Dysgerminoma	1/829	42/21671	0.805978	0.899496	0.866363	51087	1
NDfE-HC	DGN	C0016977	Gall Bladder Diseases	1/829	42/21671	0.805978	0.899496	0.866363	158219	1
NDfE-HC	DGN	C0023601	Leydig Cell Tumor	1/829	42/21671	0.805978	0.899496	0.866363	3479	1
NDfE-HC	DGN	C0042928	Vocal Cord Paralysis	1/829	42/21671	0.805978	0.899496	0.866363	5979	1
NDfE-HC	DGN	C0042961	Intestinal Volvulus	1/829	42/21671	0.805978	0.899496	0.866363	129563	1
NDfE-HC	DGN	C0158981	Neonatal diabetes mellitus	1/829	42/21671	0.805978	0.899496	0.866363	29085	1
NDfE-HC	DGN	C0238065	Secondary Biliary Cholangitis	1/829	42/21671	0.805978	0.899496	0.866363	163486	1
NDfE-HC	DGN	C0264423	Asthma, Occupational	1/829	42/21671	0.805978	0.899496	0.866363	55714	1
NDfE-HC	DGN	C0270790	Quadriparesis	1/829	42/21671	0.805978	0.899496	0.866363	8792	1
NDfE-HC	DGN	C0271680	Diabetic Polyneuropathies	1/829	42/21671	0.805978	0.899496	0.866363	3479	1
NDfE-HC	DGN	C0276226	Herpes encephalitis	1/829	42/21671	0.805978	0.899496	0.866363	163702	1
NDfE-HC	DGN	C0279637	Anal carcinoma	1/829	42/21671	0.805978	0.899496	0.866363	5293	1
NDfE-HC	DGN	C0751434	Classical phenylketonuria	1/829	42/21671	0.805978	0.899496	0.866363	445	1
NDfE-HC	DGN	C1837279	Hypoplastic toenails	1/829	42/21671	0.805978	0.899496	0.866363	3265	1
NDfE-HC	DGN	C1845055	ALPHA-THALASSEMIA/MENTAL RETARDATION SYNDROME, NONDELETION TYPE, X-LINKED	1/829	42/21671	0.805978	0.899496	0.866363	3418	1
NDfE-HC	DGN	C1854520	SEBASTIAN SYNDROME	1/829	42/21671	0.805978	0.899496	0.866363	3479	1
NDfE-HC	DGN	C1858573	Sparse pubic hair	1/829	42/21671	0.805978	0.899496	0.866363	3730	1
NDfE-HC	DGN	C1961121	Congenital vascular anomaly	1/829	42/21671	0.805978	0.899496	0.866363	5595	1
NDfE-HC	DGN	C2882221	Acute pulmonary embolism	1/829	42/21671	0.805978	0.899496	0.866363	5806	1
NDfE-HC	DGN	C3146254	Stage III Colon Cancer AJCC v7	1/829	42/21671	0.805978	0.899496	0.866363	140733	1
NDfE-HC	DGN	C3495919	Enthesitis-Related Arthritis	1/829	42/21671	0.805978	0.899496	0.866363	90865	1
NDfE-HC	DGN	C4023616	Abnormality of immune system physiology	1/829	42/21671	0.805978	0.899496	0.866363	10683	1
NDfE-HC	DGN	C4024878	Generalized hyperpigmentation	1/829	42/21671	0.805978	0.899496	0.866363	3265	1
NDfE-HC	DGN	C4525124	Stage III Colon Cancer AJCC v8	1/829	42/21671	0.805978	0.899496	0.866363	140733	1
NDfE-HC	DGN	C4551595	Biliary Cirrhosis, Primary, 1	1/829	42/21671	0.805978	0.899496	0.866363	163486	1
NDfE-HC	DGN	C0029132	Disorder of the optic nerve	3/829	112/21671	0.80703	0.899883	0.866736	1910/23531/2952	3
NDfE-HC	DGN	C0040558	Toxoplasmosis	3/829	112/21671	0.80703	0.899883	0.866736	2224/1075/84803	3
NDfE-HC	DGN	C0085129	Bronchial Hyperreactivity	3/829	112/21671	0.80703	0.899883	0.866736	90865/6441/5141	3
NDfE-HC	DGN	C0206733	Strawberry nevus of skin	3/829	112/21671	0.80703	0.899883	0.866736	57465/5293/129563	3
NDfE-HC	DGN	C0426790	Narrow thorax	3/829	112/21671	0.80703	0.899883	0.866736	8260/79809/4703	3
NDfE-HC	DGN	C0085612	Ventricular arrhythmia	5/829	176/21671	0.807737	0.900514	0.867344	4625/3479/5293/3084/3423	5
NDfE-HC	DGN	C0023485	Precursor B-Cell Lymphoblastic Leukemia-Lymphoma	4/829	145/21671	0.809972	0.902404	0.869164	923/613/5293/2322	4
NDfE-HC	DGN	C0037579	Soft Tissue Neoplasms	4/829	145/21671	0.809972	0.902404	0.869164	6750/5156/3479/5292	4
NDfE-HC	DGN	C0042721	Viral hepatitis	2/829	79/21671	0.810423	0.902404	0.869164	90865/80339	2
NDfE-HC	DGN	C0086445	Idiopathic Membranous Glomerulonephritis	2/829	79/21671	0.810423	0.902404	0.869164	4157/22925	2
NDfE-HC	DGN	C0241240	Tall stature	2/829	79/21671	0.810423	0.902404	0.869164	4088/129563	2
NDfE-HC	DGN	C0428791	Aortic valve calcification	2/829	79/21671	0.810423	0.902404	0.869164	2629/412	2
NDfE-HC	DGN	C4041080	Neurocognitive Disorders	2/829	79/21671	0.810423	0.902404	0.869164	57007/3479	2
NDfE-HC	DGN	C0428474	Serum LDL cholesterol measurement	8/829	269/21671	0.811745	0.902897	0.869639	3156/27151/1268/3598/343263/57519/4703/176	8
NDfE-HC	DGN	C0175697	Van der Woude syndrome	3/829	113/21671	0.8118	0.902897	0.869639	5293/6095/7222	3
NDfE-HC	DGN	C0240310	Hypoplasia of the maxilla	3/829	113/21671	0.8118	0.902897	0.869639	7480/80169/6197	3
NDfE-HC	DGN	C3160909	Autoimmune arthritis	3/829	113/21671	0.8118	0.902897	0.869639	7409/4088/2322	3
NDfE-HC	DGN	C0003493	Aortic Diseases	1/829	43/21671	0.813414	0.902897	0.869639	1675	1
NDfE-HC	DGN	C0003865	Arthritis, Adjuvant-Induced	1/829	43/21671	0.813414	0.902897	0.869639	90865	1
NDfE-HC	DGN	C0005697	Neurogenic Urinary Bladder	1/829	43/21671	0.813414	0.902897	0.869639	6622	1
NDfE-HC	DGN	C0015826	Fenestration (morphologic abnormality)	1/829	43/21671	0.813414	0.902897	0.869639	7222	1
NDfE-HC	DGN	C0085693	Acute appendicitis NOS (disorder)	1/829	43/21671	0.813414	0.902897	0.869639	5806	1
NDfE-HC	DGN	C0206620	Lymphangioma, Cystic	1/829	43/21671	0.813414	0.902897	0.869639	22808	1
NDfE-HC	DGN	C0278480	Stage III Colon Cancer	1/829	43/21671	0.813414	0.902897	0.869639	140733	1
NDfE-HC	DGN	C0281508	Desmoplastic Small Round Cell Tumor	1/829	43/21671	0.813414	0.902897	0.869639	923	1
NDfE-HC	DGN	C0333293	Healing ulcer	1/829	43/21671	0.813414	0.902897	0.869639	56034	1
NDfE-HC	DGN	C0334294	Multiple adenomatous polyps	1/829	43/21671	0.813414	0.902897	0.869639	3265	1
NDfE-HC	DGN	C0948216	Ovarian adenocarcinoma	1/829	43/21671	0.813414	0.902897	0.869639	51454	1
NDfE-HC	DGN	C0971858	Arthritis, Collagen-Induced	1/829	43/21671	0.813414	0.902897	0.869639	90865	1
NDfE-HC	DGN	C0993582	Arthritis, Experimental	1/829	43/21671	0.813414	0.902897	0.869639	90865	1
NDfE-HC	DGN	C1304470	Generalized vitiligo	1/829	43/21671	0.813414	0.902897	0.869639	2952	1
NDfE-HC	DGN	C0008354	Cholera	6/829	209/21671	0.814971	0.904467	0.871152	5744/55968/5293/412/64132/2101	6
NDfE-HC	DGN	C0034155	Purpura, Thrombotic Thrombocytopenic	2/829	80/21671	0.815943	0.904741	0.871415	90865/5806	2
NDfE-HC	DGN	C0039128	Syphilis	2/829	80/21671	0.815943	0.904741	0.871415	8013/6103	2
NDfE-HC	DGN	C0162671	MELAS Syndrome	2/829	80/21671	0.815943	0.904741	0.871415	7019/10891	2
NDfE-HC	DGN	C0751039	Cockayne Syndrome, Type I	2/829	80/21671	0.815943	0.904741	0.871415	5595/404672	2
NDfE-HC	DGN	C4087124	Immunoglobulin G4-Related Disease	2/829	80/21671	0.815943	0.904741	0.871415	90865/22925	2
NDfE-HC	DGN	C3469521	FANCONI ANEMIA, COMPLEMENTATION GROUP A (disorder)	11/829	360/21671	0.816069	0.904741	0.871415	2560/4988/4199/3479/5119/7295/7158/7301/2184/613/10891	11
NDfE-HC	DGN	C0019340	Herpes NOS	3/829	114/21671	0.81647	0.904871	0.871541	4923/57007/4050	3
NDfE-HC	DGN	C0266617	Congenital anomaly of face	3/829	114/21671	0.81647	0.904871	0.871541	64131/3265/6905	3
NDfE-HC	DGN	C0008312	Primary biliary cirrhosis	15/829	478/21671	0.818048	0.906463	0.873074	10519/57338/9734/4088/4087/4988/3479/79971/27087/53919/80339/8792/613/163486/10891	15
NDfE-HC	DGN	C0013537	Eclampsia	7/829	241/21671	0.819257	0.907204	0.873787	5950/5580/57007/6622/7295/219736/100133941	7
NDfE-HC	DGN	C0005747	Blepharospasm	1/829	44/21671	0.820566	0.907204	0.873787	63982	1
NDfE-HC	DGN	C0020258	Hydrocephalus, Normal Pressure	1/829	44/21671	0.820566	0.907204	0.873787	203286	1
NDfE-HC	DGN	C0022603	Seborrheic keratosis	1/829	44/21671	0.820566	0.907204	0.873787	5293	1
NDfE-HC	DGN	C0151798	Hepatic necrosis	1/829	44/21671	0.820566	0.907204	0.873787	3479	1
NDfE-HC	DGN	C0520575	Acute pyelonephritis	1/829	44/21671	0.820566	0.907204	0.873787	5806	1
NDfE-HC	DGN	C0546967	Posterior embryotoxon	1/829	44/21671	0.820566	0.907204	0.873787	5824	1
NDfE-HC	DGN	C0740345	Germ Cell Cancer	1/829	44/21671	0.820566	0.907204	0.873787	3418	1
NDfE-HC	DGN	C1536999	cancer angiogenesis	1/829	44/21671	0.820566	0.907204	0.873787	5293	1
NDfE-HC	DGN	C1739395	Takotsubo Cardiomyopathy	1/829	44/21671	0.820566	0.907204	0.873787	10891	1
NDfE-HC	DGN	C2938983	Focal cortical dysplasia	1/829	44/21671	0.820566	0.907204	0.873787	5293	1
NDfE-HC	DGN	C3146250	Stage III Colorectal Cancer AJCC v7	1/829	44/21671	0.820566	0.907204	0.873787	71	1
NDfE-HC	DGN	C4021551	Absence of secondary sex characteristics	1/829	44/21671	0.820566	0.907204	0.873787	3730	1
NDfE-HC	DGN	C1275685	Avellino corneal dystrophy	3/829	115/21671	0.821041	0.907249	0.87383	90865/2922/79827	3
NDfE-HC	DGN	C0151311	Cranial nerve palsies	2/829	81/21671	0.821318	0.907249	0.87383	8792/3418	2
NDfE-HC	DGN	C0752308	Hypoxia-Ischemia, Brain	2/829	81/21671	0.821318	0.907249	0.87383	3479/7019	2
NDfE-HC	DGN	C0860659	Aloof	2/829	81/21671	0.821318	0.907249	0.87383	5950/4088	2
NDfE-HC	DGN	C2931258	Amaurosis congenita of Leber, type 1	2/829	81/21671	0.821318	0.907249	0.87383	4286/167691	2
NDfE-HC	DGN	C0339143	Thyroid associated opthalmopathies	6/829	211/21671	0.821877	0.907709	0.874274	6751/6750/5595/3479/5293/5806	6
NDfE-HC	DGN	C0030354	Papilloma	8/829	273/21671	0.824025	0.909924	0.876407	4602/3479/27087/7295/3265/5293/412/64132	8
NDfE-HC	DGN	C1302401	Adenoma of large intestine	14/829	452/21671	0.825499	0.91086	0.877309	430/90865/113452/4088/25818/3479/3265/100133941/56648/2952/2289/412/3827/85461	14
NDfE-HC	DGN	C1857679	Sloping forehead	4/829	149/21671	0.826293	0.91086	0.877309	27077/10436/84314/3736	4
NDfE-HC	DGN	C1719672	Severe Sepsis	5/829	181/21671	0.826446	0.91086	0.877309	5595/3479/7295/3827/5806	5
NDfE-HC	DGN	C0009763	Conjunctivitis	2/829	82/21671	0.826552	0.91086	0.877309	55630/54809	2
NDfE-HC	DGN	C0267963	Exocrine pancreatic insufficiency	2/829	82/21671	0.826552	0.91086	0.877309	6750/6804	2
NDfE-HC	DGN	C0279672	Cervical Adenocarcinoma	2/829	82/21671	0.826552	0.91086	0.877309	3265/81033	2
NDfE-HC	DGN	C0741923	cardiac event	2/829	82/21671	0.826552	0.91086	0.877309	3827/5806	2
NDfE-HC	DGN	C0039685	Tetralogy of Fallot	8/829	274/21671	0.826997	0.91086	0.877309	1767/57007/70/6091/6588/10891/4043/5979	8
NDfE-HC	DGN	C0078911	AIDS-Associated Nephropathy	1/829	45/21671	0.827444	0.91086	0.877309	7301	1
NDfE-HC	DGN	C0263490	Brittle hair	1/829	45/21671	0.827444	0.91086	0.877309	404672	1
NDfE-HC	DGN	C0279650	Childhood Acute Megakaryoblastic Leukemia	1/829	45/21671	0.827444	0.91086	0.877309	388815	1
NDfE-HC	DGN	C0677949	Stage III Colorectal Cancer	1/829	45/21671	0.827444	0.91086	0.877309	71	1
NDfE-HC	DGN	C0871388	social stress	1/829	45/21671	0.827444	0.91086	0.877309	10882	1
NDfE-HC	DGN	C1135161	Stage 4S neuroblastoma	1/829	45/21671	0.827444	0.91086	0.877309	6750	1
NDfE-HC	DGN	C1321872	Stage IV Skin Melanoma	1/829	45/21671	0.827444	0.91086	0.877309	3265	1
NDfE-HC	DGN	C1335167	Ovarian Mucinous Adenocarcinoma	1/829	45/21671	0.827444	0.91086	0.877309	5218	1
NDfE-HC	DGN	C1837402	Flat occiput	1/829	45/21671	0.827444	0.91086	0.877309	5824	1
NDfE-HC	DGN	C1868720	Periventricular Nodular Heterotopia	1/829	45/21671	0.827444	0.91086	0.877309	23327	1
NDfE-HC	DGN	C0236642	Pick Disease of the Brain	6/829	213/21671	0.828578	0.91195	0.878359	57630/5595/3479/6622/27254/4744	6
NDfE-HC	DGN	C0677607	Hashimoto Disease	10/829	335/21671	0.828858	0.912102	0.878505	90865/716/56934/5172/3479/100133941/5293/57827/5979/10451	10
NDfE-HC	DGN	C0024291	Lymphohistiocytosis, Hemophagocytic	3/829	117/21671	0.829892	0.912138	0.87854	90865/27087/65059	3
NDfE-HC	DGN	C0026654	Moyamoya Disease	3/829	117/21671	0.829892	0.912138	0.87854	11069/23531/9244	3
NDfE-HC	DGN	C0042487	Venous Thrombosis	3/829	117/21671	0.829892	0.912138	0.87854	2161/5156/3418	3
NDfE-HC	DGN	C0338508	Optic Atrophy 1	3/829	117/21671	0.829892	0.912138	0.87854	7158/2952/10891	3
NDfE-HC	DGN	C1175175	Severe Acute Respiratory Syndrome	3/829	117/21671	0.829892	0.912138	0.87854	9636/10332/4782	3
NDfE-HC	DGN	C1337011	Well Differentiated Pancreatic Endocrine Tumor	3/829	117/21671	0.829892	0.912138	0.87854	6750/5293/5979	3
NDfE-HC	DGN	C1511789	Desmoplastic	3/829	117/21671	0.829892	0.912138	0.87854	1767/923/5979	3
NDfE-HC	DGN	C0030920	Peptic Ulcer	4/829	150/21671	0.830187	0.912304	0.8787	6750/90865/1268/2952	4
NDfE-HC	DGN	C0153452	Malignant neoplasm of gallbladder	13/829	425/21671	0.8311	0.912966	0.879337	6750/2947/90865/5595/4088/23327/8935/55714/330/5293/56648/2952/5292	13
NDfE-HC	DGN	C0026896	Myasthenia Gravis	10/829	336/21671	0.831509	0.912966	0.879337	7409/90865/5595/3479/27087/170679/8792/1040/51312/4277	10
NDfE-HC	DGN	C0003615	Appendicitis	2/829	83/21671	0.831648	0.912966	0.879337	1040/5806	2
NDfE-HC	DGN	C0949658	Cardiomyopathy, Hypertrophic, Familial	2/829	83/21671	0.831648	0.912966	0.879337	4625/70	2
NDfE-HC	DGN	C1853738	Long eyelashes	2/829	83/21671	0.831648	0.912966	0.879337	6664/8260	2
NDfE-HC	DGN	C3899278	Early Rheumatoid Arthritis	2/829	83/21671	0.831648	0.912966	0.879337	6441/8792	2
NDfE-HC	DGN	C0022680	Polycystic Kidney Diseases	8/829	276/21671	0.832822	0.913382	0.879738	57007/3479/222865/84314/5293/64132/203286/1523	8
NDfE-HC	DGN	C0026918	Mycobacterium Infections	5/829	183/21671	0.833505	0.913382	0.879738	9636/6441/5293/412/2101	5
NDfE-HC	DGN	C0005129	Bernard-Soulier Syndrome	1/829	46/21671	0.834059	0.913382	0.879738	64131	1
NDfE-HC	DGN	C0206715	Neoplasms, Neuroepithelial	1/829	46/21671	0.834059	0.913382	0.879738	79971	1
NDfE-HC	DGN	C0206728	Plexiform Neurofibroma	1/829	46/21671	0.834059	0.913382	0.879738	5156	1
NDfE-HC	DGN	C0220704	Shprintzen syndrome	1/829	46/21671	0.834059	0.913382	0.879738	6545	1
NDfE-HC	DGN	C0334287	Fibrolamellar Hepatocellular Carcinoma	1/829	46/21671	0.834059	0.913382	0.879738	148979	1
NDfE-HC	DGN	C0588008	Severe depression	1/829	46/21671	0.834059	0.913382	0.879738	3350	1
NDfE-HC	DGN	C1709457	Papillary Thyroid Microcarcinoma	1/829	46/21671	0.834059	0.913382	0.879738	5979	1
NDfE-HC	DGN	C1837731	Overfolded helix	1/829	46/21671	0.834059	0.913382	0.879738	8260	1
NDfE-HC	DGN	C1857451	Acth-Independent Macronodular Adrenal Hyperplasia	1/829	46/21671	0.834059	0.913382	0.879738	57007	1
NDfE-HC	DGN	C4022012	Death in early adulthood	1/829	46/21671	0.834059	0.913382	0.879738	6197	1
NDfE-HC	DGN	C0850666	Infection caused by Helicobacter pylori	10/829	337/21671	0.834129	0.913382	0.879738	10519/6750/6441/10923/7295/219736/330/2952/1075/92610	10
NDfE-HC	DGN	C1837658	Gross motor development delay	3/829	118/21671	0.834176	0.913382	0.879738	7138/4625/8260	3
NDfE-HC	DGN	C3839280	High grade serous carcinoma	3/829	118/21671	0.834176	0.913382	0.879738	10653/144402/5293	3
NDfE-HC	DGN	C0751713	Inclusion Body Myopathy, Sporadic	2/829	84/21671	0.836609	0.915575	0.88185	51477/71	2
NDfE-HC	DGN	C1857108	Limitation of joint mobility	2/829	84/21671	0.836609	0.915575	0.88185	9244/56172	2
NDfE-HC	DGN	C4511687	Pancreatic Intraductal Papillary Mucinous Neoplasm	2/829	84/21671	0.836609	0.915575	0.88185	5293/5979	2
NDfE-HC	DGN	C0042164	Uveitis	7/829	247/21671	0.837828	0.916443	0.882686	5580/5792/5595/6017/445/5293/176	7
NDfE-HC	DGN	C0029089	Ophthalmoplegia	6/829	216/21671	0.83825	0.916443	0.882686	6017/2629/6103/4703/6843/127833	6
NDfE-HC	DGN	C1851585	MYELOPROLIFERATIVE DISORDER, CHRONIC, WITH EOSINOPHILIA	3/829	119/21671	0.838366	0.916443	0.882686	90865/27087/5979	3
NDfE-HC	DGN	C2609414	Acute kidney injury	5/829	185/21671	0.840328	0.916443	0.882686	10457/3479/54361/219736/3827	5
NDfE-HC	DGN	C0022104	Irritable Bowel Syndrome	13/829	429/21671	0.84036	0.916443	0.882686	5580/10882/6750/3363/57007/55968/1268/2890/29106/5293/3290/286/5979	13
NDfE-HC	DGN	C0004030	Aspergillosis	1/829	47/21671	0.84042	0.916443	0.882686	5806	1
NDfE-HC	DGN	C0004775	Bartter Disease	1/829	47/21671	0.84042	0.916443	0.882686	57007	1
NDfE-HC	DGN	C0014527	Epidermolysis Bullosa	1/829	47/21671	0.84042	0.916443	0.882686	27087	1
NDfE-HC	DGN	C0023484	Leukemia, Plasma Cell	1/829	47/21671	0.84042	0.916443	0.882686	613	1
NDfE-HC	DGN	C0024793	Marek Disease	1/829	47/21671	0.84042	0.916443	0.882686	5293	1
NDfE-HC	DGN	C0026884	Mutism	1/829	47/21671	0.84042	0.916443	0.882686	71	1
NDfE-HC	DGN	C0029400	Osteitis	1/829	47/21671	0.84042	0.916443	0.882686	8792	1
NDfE-HC	DGN	C0034103	Pulpitis	1/829	47/21671	0.84042	0.916443	0.882686	54361	1
NDfE-HC	DGN	C0152096	Complete trisomy 18 syndrome	1/829	47/21671	0.84042	0.916443	0.882686	330	1
NDfE-HC	DGN	C0158570	Vascular anomaly	1/829	47/21671	0.84042	0.916443	0.882686	5293	1
NDfE-HC	DGN	C0271055	Rhegmatogenous retinal detachment	1/829	47/21671	0.84042	0.916443	0.882686	5950	1
NDfE-HC	DGN	C0340293	Anterior myocardial infarction	1/829	47/21671	0.84042	0.916443	0.882686	2170	1
NDfE-HC	DGN	C0948750	Salivary gland carcinoma	1/829	47/21671	0.84042	0.916443	0.882686	5595	1
NDfE-HC	DGN	C1510420	Cavitation	1/829	47/21671	0.84042	0.916443	0.882686	58189	1
NDfE-HC	DGN	C2960127	Heart failure with normal ejection fraction	1/829	47/21671	0.84042	0.916443	0.882686	3084	1
NDfE-HC	DGN	C4317091	Trisomy 18 Syndrome	1/829	47/21671	0.84042	0.916443	0.882686	330	1
NDfE-HC	DGN	C0079745	Lymphoma, Large-Cell, Follicular	4/829	153/21671	0.841434	0.916768	0.882999	10519/2952/5292/8202	4
NDfE-HC	DGN	C0014335	Enteritis	2/829	85/21671	0.841437	0.916768	0.882999	4088/2224	2
NDfE-HC	DGN	C0038826	Superinfection	2/829	85/21671	0.841437	0.916768	0.882999	90865/4050	2
NDfE-HC	DGN	C0853662	Oestrogen deficiency	2/829	85/21671	0.841437	0.916768	0.882999	3479/8792	2
NDfE-HC	DGN	C1857042	Sparse scalp hair	2/829	85/21671	0.841437	0.916768	0.882999	126792/404672	2
NDfE-HC	DGN	C0206677	Adenomatous Polyps	3/829	120/21671	0.842464	0.917574	0.883775	4602/3479/79971	3
NDfE-HC	DGN	C0917798	Cerebral Ischemia	3/829	120/21671	0.842464	0.917574	0.883775	5595/4625/8655	3
NDfE-HC	DGN	C1270972	Mild cognitive disorder	13/829	430/21671	0.842614	0.91758	0.883781	4923/6804/4988/3156/3479/10858/6622/1268/23467/5293/2629/71/5141	13
NDfE-HC	DGN	C0086692	Benign Neoplasm	11/829	371/21671	0.844057	0.918021	0.884206	5580/6750/3067/1910/10505/3479/3265/100133941/8792/2952/5979	11
NDfE-HC	DGN	C0002878	Anemia, Hemolytic	4/829	154/21671	0.845042	0.918021	0.884206	5580/2937/2035/286	4
NDfE-HC	DGN	C0007766	Intracranial Aneurysm	9/829	311/21671	0.845119	0.918021	0.884206	8682/64420/9734/3479/1675/5293/2629/55244/122953	9
NDfE-HC	DGN	C0002312	alpha-Thalassemia	2/829	86/21671	0.846135	0.918021	0.884206	4602/115	2
NDfE-HC	DGN	C0917713	Becker Muscular Dystrophy	2/829	86/21671	0.846135	0.918021	0.884206	9215/8988	2
NDfE-HC	DGN	C1847584	Distal sensory impairment	2/829	86/21671	0.846135	0.918021	0.884206	59345/4744	2
NDfE-HC	DGN	C2717865	Anti-Neutrophil Cytoplasmic Antibody-Associated Vasculitis	2/829	86/21671	0.846135	0.918021	0.884206	90865/3290	2
NDfE-HC	DGN	C0029443	Osteomyelitis	3/829	121/21671	0.846472	0.918021	0.884206	25907/923/3598	3
NDfE-HC	DGN	C1850900	Familial primary gastric lymphoma	3/829	121/21671	0.846472	0.918021	0.884206	6545/8792/330	3
NDfE-HC	DGN	C0010246	Coxsackievirus Infections	1/829	48/21671	0.846538	0.918021	0.884206	5330	1
NDfE-HC	DGN	C0017536	Giardiasis	1/829	48/21671	0.846538	0.918021	0.884206	7378	1
NDfE-HC	DGN	C0021846	Intestinal Polyps	1/829	48/21671	0.846538	0.918021	0.884206	2981	1
NDfE-HC	DGN	C0035288	Reticuloendotheliosis, X-linked	1/829	48/21671	0.846538	0.918021	0.884206	1523	1
NDfE-HC	DGN	C0280232	stage, cervical cancer	1/829	48/21671	0.846538	0.918021	0.884206	56648	1
NDfE-HC	DGN	C0345893	Juvenile polyposis syndrome	1/829	48/21671	0.846538	0.918021	0.884206	5293	1
NDfE-HC	DGN	C0431129	Adamantinous Craniopharyngioma	1/829	48/21671	0.846538	0.918021	0.884206	3479	1
NDfE-HC	DGN	C0431663	Bilateral Cryptorchidism	1/829	48/21671	0.846538	0.918021	0.884206	79017	1
NDfE-HC	DGN	C0853112	Chronic infection with HIV	1/829	48/21671	0.846538	0.918021	0.884206	3902	1
NDfE-HC	DGN	C0917731	Male sterility	1/829	48/21671	0.846538	0.918021	0.884206	161582	1
NDfE-HC	DGN	C1867131	Broad hallux	1/829	48/21671	0.846538	0.918021	0.884206	8260	1
NDfE-HC	DGN	C2732618	Sessile Serrated Adenoma/Polyp	1/829	48/21671	0.846538	0.918021	0.884206	6750	1
NDfE-HC	DGN	C3665339	Bacterial sepsis of newborn	1/829	48/21671	0.846538	0.918021	0.884206	90865	1
NDfE-HC	DGN	C4025821	Anterior hypopituitarism	1/829	48/21671	0.846538	0.918021	0.884206	3730	1
NDfE-HC	DGN	C4699512	Large-artery atherosclerosis (embolus/thrombosis)	1/829	48/21671	0.846538	0.918021	0.884206	4988	1
NDfE-HC	DGN	C1282496	Metastasis from malignant tumor of prostate	10/829	342/21671	0.846759	0.918021	0.884206	8001/10683/3479/81624/8988/967/5293/284348/56937/64333	10
NDfE-HC	DGN	C0002170	Alopecia	15/829	491/21671	0.846761	0.918021	0.884206	7480/9734/4602/11279/3479/80169/3265/55630/170685/55315/6095/785/80854/340419/3290	15
NDfE-HC	DGN	C0022408	Arthropathy	5/829	187/21671	0.84692	0.918037	0.884221	249/6441/56172/286/176	5
NDfE-HC	DGN	C0858252	Breast adenocarcinoma	6/829	219/21671	0.847477	0.918484	0.884652	4988/3479/65059/3265/821/54874	6
NDfE-HC	DGN	C0280313	Squamous cell carcinoma of oropharynx	4/829	155/21671	0.84858	0.919524	0.885653	5580/5744/10923/3265	4
NDfE-HC	DGN	C0520463	Chronic active hepatitis	3/829	122/21671	0.850391	0.920402	0.886499	4087/4489/8988	3
NDfE-HC	DGN	C2937358	Cerebral Hemorrhage	3/829	122/21671	0.850391	0.920402	0.886499	4489/4502/5979	3
NDfE-HC	DGN	C0815107	psychological distress	2/829	87/21671	0.850706	0.920402	0.886499	59342/9244	2
NDfE-HC	DGN	C1867743	Premature coronary artery atherosclerosis	2/829	87/21671	0.850706	0.920402	0.886499	90865/80339	2
NDfE-HC	DGN	C4024818	Progressive night blindness	2/829	87/21671	0.850706	0.920402	0.886499	6017/6103	2
NDfE-HC	DGN	C0152025	Polyneuropathy	4/829	156/21671	0.85205	0.920402	0.886499	57465/1910/5595/27087	4
NDfE-HC	DGN	C0206667	Adrenal Cortical Adenoma	4/829	156/21671	0.85205	0.920402	0.886499	5138/54361/3265/492	4
NDfE-HC	DGN	C0275524	Coinfection	7/829	252/21671	0.852117	0.920402	0.886499	8013/10882/90865/2161/5293/2254/5272	7
NDfE-HC	DGN	C0003851	Arteriosclerosis Obliterans	1/829	49/21671	0.852422	0.920402	0.886499	5293	1
NDfE-HC	DGN	C0013370	Amebic colitis	1/829	49/21671	0.852422	0.920402	0.886499	5293	1
NDfE-HC	DGN	C0020500	Hyperoxaluria	1/829	49/21671	0.852422	0.920402	0.886499	5806	1
NDfE-HC	DGN	C0023055	Laryngeal neoplasm	1/829	49/21671	0.852422	0.920402	0.886499	4257	1
NDfE-HC	DGN	C0080233	Tooth Loss	1/829	49/21671	0.852422	0.920402	0.886499	1075	1
NDfE-HC	DGN	C0149793	Amaurosis Fugax	1/829	49/21671	0.852422	0.920402	0.886499	1501	1
NDfE-HC	DGN	C0425957	Secondary amenorrhea	1/829	49/21671	0.852422	0.920402	0.886499	3730	1
NDfE-HC	DGN	C0431890	Hypoplasia of thumb	1/829	49/21671	0.852422	0.920402	0.886499	176	1
NDfE-HC	DGN	C0549463	X-Linked Lymphoproliferative Disorder	1/829	49/21671	0.852422	0.920402	0.886499	1796	1
NDfE-HC	DGN	C0730362	Disorder of macula of retina	1/829	49/21671	0.852422	0.920402	0.886499	6785	1
NDfE-HC	DGN	C0854135	Pseudomonas aeruginosa infection	1/829	49/21671	0.852422	0.920402	0.886499	5445	1
NDfE-HC	DGN	C1318973	Staphylococcus aureus infection	1/829	49/21671	0.852422	0.920402	0.886499	1845	1
NDfE-HC	DGN	C1960272	Latent autoimmune diabetes mellitus in adult	1/829	49/21671	0.852422	0.920402	0.886499	55532	1
NDfE-HC	DGN	C0020217	Hydatidiform Mole	3/829	123/21671	0.854223	0.922035	0.888072	430/3479/11151	3
NDfE-HC	DGN	C0240543	Bulbous nose	3/829	123/21671	0.854223	0.922035	0.888072	22808/57465/5831	3
NDfE-HC	DGN	C1850049	Clinodactyly of the 5th finger	8/829	284/21671	0.8546	0.922285	0.888313	64131/22808/57465/3479/10436/613/8260/9949	8
NDfE-HC	DGN	C0003492	Aortic coarctation	2/829	88/21671	0.855153	0.92257	0.888588	3265/23467	2
NDfE-HC	DGN	C0025295	Meningitis, Pneumococcal	2/829	88/21671	0.855153	0.92257	0.888588	5293/412	2
NDfE-HC	DGN	C4722419	Extrapulmonary Small Cell Carcinoma	4/829	157/21671	0.855452	0.922736	0.888748	3479/5293/2952/8202	4
NDfE-HC	DGN	C0017565	Gingival Hemorrhage	1/829	50/21671	0.85808	0.92432	0.890273	2629	1
NDfE-HC	DGN	C0151721	Testicular hypogonadism	1/829	50/21671	0.85808	0.92432	0.890273	3730	1
NDfE-HC	DGN	C0162674	Chronic progressive external ophthalmoplegia	1/829	50/21671	0.85808	0.92432	0.890273	7019	1
NDfE-HC	DGN	C0206702	Klatskin Tumor	1/829	50/21671	0.85808	0.92432	0.890273	5293	1
NDfE-HC	DGN	C1865916	Bilateral ptosis	1/829	50/21671	0.85808	0.92432	0.890273	57465	1
NDfE-HC	DGN	C3160815	Intraductal papillary mucinous neoplasm	1/829	50/21671	0.85808	0.92432	0.890273	5292	1
NDfE-HC	DGN	C3163918	Tumor thrombus	1/829	50/21671	0.85808	0.92432	0.890273	10417	1
NDfE-HC	DGN	C3658302	Stevens-Johnson Syndrome Toxic Epidermal Necrolysis Spectrum	1/829	50/21671	0.85808	0.92432	0.890273	5733	1
NDfE-HC	DGN	C0271084	Exudative age-related macular degeneration	4/829	158/21671	0.858787	0.924734	0.890672	3479/2952/6785/6095	4
NDfE-HC	DGN	C0949690	Spondylarthritis	4/829	158/21671	0.858787	0.924734	0.890672	90865/3479/8792/5806	4
NDfE-HC	DGN	C0200665	Platelet mean volume determination (procedure)	6/829	223/21671	0.859108	0.924734	0.890672	7409/140733/7372/5441/6801/1523	6
NDfE-HC	DGN	C0025312	Meningomyelocele	2/829	89/21671	0.859479	0.924734	0.890672	4082/5156	2
NDfE-HC	DGN	C0264714	Acute heart failure	2/829	89/21671	0.859479	0.924734	0.890672	57338/79884	2
NDfE-HC	DGN	C0337438	Glucose measurement	2/829	89/21671	0.859479	0.924734	0.890672	1607/27165	2
NDfE-HC	DGN	C0495706	elevated blood glucose level	2/829	89/21671	0.859479	0.924734	0.890672	1607/27165	2
NDfE-HC	DGN	C1861172	Venous Thromboembolism	11/829	378/21671	0.860078	0.925188	0.891109	5580/1767/5092/2161/967/3418/613/577/3827/4043/22987	11
NDfE-HC	DGN	C2745900	Promyelocytic leukemia	7/829	255/21671	0.860191	0.925188	0.891109	9734/1032/79971/613/5293/2322/8202	7
NDfE-HC	DGN	C0007130	Mucinous Adenocarcinoma	4/829	159/21671	0.862057	0.925825	0.891722	4088/3479/5293/3084	4
NDfE-HC	DGN	C0023462	Acute Megakaryocytic Leukemias	4/829	159/21671	0.862057	0.925825	0.891722	388815/148979/2322/286	4
NDfE-HC	DGN	C1848296	DOSAGE-SENSITIVE SEX REVERSAL	4/829	159/21671	0.862057	0.925825	0.891722	5595/4489/1523/4277	4
NDfE-HC	DGN	C0002886	Anemia, Macrocytic	1/829	51/21671	0.863521	0.925825	0.891722	7067	1
NDfE-HC	DGN	C0014743	Erythema Nodosum	1/829	51/21671	0.863521	0.925825	0.891722	1032	1
NDfE-HC	DGN	C0019360	Herpes zoster disease	1/829	51/21671	0.863521	0.925825	0.891722	90865	1
NDfE-HC	DGN	C0027877	Neuronal Ceroid-Lipofuscinoses	1/829	51/21671	0.863521	0.925825	0.891722	6622	1
NDfE-HC	DGN	C0034050	Pulmonary Alveolar Proteinosis	1/829	51/21671	0.863521	0.925825	0.891722	6441	1
NDfE-HC	DGN	C0221353	Horseshoe Kidney	1/829	51/21671	0.863521	0.925825	0.891722	3265	1
NDfE-HC	DGN	C0341038	Jaw Keratocyst	1/829	51/21671	0.863521	0.925825	0.891722	5979	1
NDfE-HC	DGN	C0342751	Generalized glycogen storage disease of infants	1/829	51/21671	0.863521	0.925825	0.891722	3423	1
NDfE-HC	DGN	C0342776	Nicotinamide adenine dinucleotide coenzyme Q reductase deficiency	1/829	51/21671	0.863521	0.925825	0.891722	6622	1
NDfE-HC	DGN	C0441683	Hormone measurement	1/829	51/21671	0.863521	0.925825	0.891722	3084	1
NDfE-HC	DGN	C1262048	Glial scar	1/829	51/21671	0.863521	0.925825	0.891722	5293	1
NDfE-HC	DGN	C3496337	Idiopathic Nephrotic Syndrome	1/829	51/21671	0.863521	0.925825	0.891722	4868	1
NDfE-HC	DGN	C3898105	Oligoarticular Juvenile Idiopathic Arthritis	1/829	51/21671	0.863521	0.925825	0.891722	90865	1
NDfE-HC	DGN	C4699152	ST-segment elevation myocardial infarction (STEMI)	1/829	51/21671	0.863521	0.925825	0.891722	5806	1
NDfE-HC	DGN	C0020517	Hypersensitivity	2/829	90/21671	0.863687	0.925825	0.891722	6441/3827	2
NDfE-HC	DGN	C1275126	TNF receptor-associated periodic fever syndrome (TRAPS)	2/829	90/21671	0.863687	0.925825	0.891722	5293/1523	2
NDfE-HC	DGN	C1384600	Systemic onset juvenile chronic arthritis	2/829	90/21671	0.863687	0.925825	0.891722	9734/3479	2
NDfE-HC	DGN	C3495801	Granulomatosis with polyangiitis	3/829	126/21671	0.865208	0.92705	0.892902	10891/1075/5806	3
NDfE-HC	DGN	C4551563	Microcephaly (physical finding)	4/829	160/21671	0.865261	0.92705	0.892902	6664/58495/5831/492	4
NDfE-HC	DGN	C0242339	Dyslipidemias	14/829	471/21671	0.865982	0.92705	0.892902	5950/22808/55959/389941/7138/4087/3156/4490/1268/3418/6095/5806/3290/8202	14
NDfE-HC	DGN	C0007129	Merkel cell carcinoma	6/829	226/21671	0.867344	0.92705	0.892902	6750/5156/10923/3265/5293/6588	6
NDfE-HC	DGN	C0266470	Cerebellar Hypoplasia	6/829	226/21671	0.867344	0.92705	0.892902	9289/5119/84314/9215/23221/492	6
NDfE-HC	DGN	C0729353	Subfertility	2/829	91/21671	0.867779	0.92705	0.892902	71/687	2
NDfE-HC	DGN	C0019193	Hepatitis, Toxic	12/829	412/21671	0.868013	0.92705	0.892902	5580/2947/84187/9615/4199/3479/5836/821/2952/3827/1040/93664	12
NDfE-HC	DGN	C4279912	Chemically-Induced Liver Toxicity	12/829	412/21671	0.868013	0.92705	0.892902	5580/2947/84187/9615/4199/3479/5836/821/2952/3827/1040/93664	12
NDfE-HC	DGN	C0017921	Glycogen storage disease type II	5/829	194/21671	0.86824	0.92705	0.892902	5595/3479/10891/6785/3423	5
NDfE-HC	DGN	C0398623	Thrombophilia	4/829	161/21671	0.868402	0.92705	0.892902	2161/2184/412/286	4
NDfE-HC	DGN	C2919945	Cavernous Hemangioma of Brain	3/829	127/21671	0.868705	0.92705	0.892902	5595/27087/412	3
NDfE-HC	DGN	C0008928	Cleidocranial Dysplasia	1/829	52/21671	0.868755	0.92705	0.892902	8792	1
NDfE-HC	DGN	C0013364	Dysautonomia, Familial	1/829	52/21671	0.868755	0.92705	0.892902	9895	1
NDfE-HC	DGN	C0025568	Metaplasia	1/829	52/21671	0.868755	0.92705	0.892902	2952	1
NDfE-HC	DGN	C0029866	Other ureteric obstruction	1/829	52/21671	0.868755	0.92705	0.892902	5595	1
NDfE-HC	DGN	C0221023	Cyclic neutropenia	1/829	52/21671	0.868755	0.92705	0.892902	2322	1
NDfE-HC	DGN	C0338474	Central nervous system demyelination	1/829	52/21671	0.868755	0.92705	0.892902	5824	1
NDfE-HC	DGN	C0343804	Chronic Chagas' disease	1/829	52/21671	0.868755	0.92705	0.892902	3479	1
NDfE-HC	DGN	C0346163	Endometrioid carcinoma ovary	1/829	52/21671	0.868755	0.92705	0.892902	9064	1
NDfE-HC	DGN	C0565599	Maternal hypertension	1/829	52/21671	0.868755	0.92705	0.892902	5744	1
NDfE-HC	DGN	C0751383	Juvenile Neuronal Ceroid Lipofuscinosis	1/829	52/21671	0.868755	0.92705	0.892902	5595	1
NDfE-HC	DGN	C1258085	Barrett Epithelium	1/829	52/21671	0.868755	0.92705	0.892902	6750	1
NDfE-HC	DGN	C1332271	Perianal Squamous Intraepithelial Neoplasia	1/829	52/21671	0.868755	0.92705	0.892902	58495	1
NDfE-HC	DGN	C1704423	Milroy Disease	1/829	52/21671	0.868755	0.92705	0.892902	613	1
NDfE-HC	DGN	C2363142	T-Cell Prolymphocytic Leukemia	1/829	52/21671	0.868755	0.92705	0.892902	55959	1
NDfE-HC	DGN	C2613439	Extramedullary Hematopoiesis (disorder)	1/829	52/21671	0.868755	0.92705	0.892902	151176	1
NDfE-HC	DGN	C4021956	Aplasia/Hypoplasia of the eyebrow	1/829	52/21671	0.868755	0.92705	0.892902	8260	1
NDfE-HC	DGN	C0026470	Monoclonal Gammopathy of Undetermined Significance	6/829	227/21671	0.869999	0.92809	0.893905	10457/3479/3265/100133941/821/2322	6
NDfE-HC	DGN	C3658290	Drug-Induced Acute Liver Injury	12/829	413/21671	0.870021	0.92809	0.893905	5580/2947/84187/9615/4199/3479/5836/821/2952/3827/1040/93664	12
NDfE-HC	DGN	C1266044	Collecting Duct Carcinoma of the Kidney	4/829	162/21671	0.87148	0.929166	0.89494	89795/2952/4286/5816	4
NDfE-HC	DGN	C0006309	Brucellosis	2/829	92/21671	0.871758	0.929166	0.89494	6588/5141	2
NDfE-HC	DGN	C0036646	Age-related cataract	2/829	92/21671	0.871758	0.929166	0.89494	2947/2952	2
NDfE-HC	DGN	C0730285	Diabetic macular edema	2/829	92/21671	0.871758	0.929166	0.89494	5580/3827	2
NDfE-HC	DGN	C0949691	Spondylarthropathies	2/829	92/21671	0.871758	0.929166	0.89494	90865/176	2
NDfE-HC	DGN	C0022672	Acute Kidney Tubular Necrosis	1/829	53/21671	0.873787	0.930153	0.895891	100133941	1
NDfE-HC	DGN	C0162666	Mitochondrial Encephalomyopathies	1/829	53/21671	0.873787	0.930153	0.895891	7019	1
NDfE-HC	DGN	C0279651	Gallbladder adenocarcinoma	1/829	53/21671	0.873787	0.930153	0.895891	79971	1
NDfE-HC	DGN	C0392164	Pulmonary Cystic Fibrosis	1/829	53/21671	0.873787	0.930153	0.895891	57007	1
NDfE-HC	DGN	C0392788	Nasal Type Extranodal NK/T-Cell Lymphoma	1/829	53/21671	0.873787	0.930153	0.895891	3902	1
NDfE-HC	DGN	C0456103	Sepsis of the newborn	1/829	53/21671	0.873787	0.930153	0.895891	90865	1
NDfE-HC	DGN	C3694279	Middle East Respiratory Syndrome	1/829	53/21671	0.873787	0.930153	0.895891	9636	1
NDfE-HC	DGN	C1527349	Ductal Breast Carcinoma	5/829	196/21671	0.873851	0.930153	0.895891	7409/4502/3265/6197/5979	5
NDfE-HC	DGN	C0017152	Gastritis	8/829	292/21671	0.874043	0.930202	0.895938	5580/6750/284217/90865/5595/10923/7295/887	8
NDfE-HC	DGN	C1851841	ECTRODACTYLY, ECTODERMAL DYSPLASIA, AND CLEFT LIP/PALATE SYNDROME 1	3/829	129/21671	0.875459	0.93111	0.896813	84502/5293/2104	3
NDfE-HC	DGN	C0006272	Bronchiolitis Obliterans	2/829	93/21671	0.875626	0.93111	0.896813	6441/5293	2
NDfE-HC	DGN	C0242488	Acute Lung Injury	2/829	93/21671	0.875626	0.93111	0.896813	6441/7295	2
NDfE-HC	DGN	C0398686	Primary immune deficiency disorder	2/829	93/21671	0.875626	0.93111	0.896813	11151/5293	2
NDfE-HC	DGN	C0836924	Thrombocytosis	2/829	93/21671	0.875626	0.93111	0.896813	57465/613	2
NDfE-HC	DGN	C1527304	Allergic Reaction	5/829	197/21671	0.87658	0.931969	0.89764	90865/4088/8792/3827/6095	5
NDfE-HC	DGN	C0042384	Vasculitis	8/829	294/21671	0.878556	0.932533	0.898183	5580/90865/6622/9636/55907/6335/412/5806	8
NDfE-HC	DGN	C0856825	Acute GVH disease	8/829	294/21671	0.878556	0.932533	0.898183	90865/4088/27087/6905/5806/51312/113263/2322	8
NDfE-HC	DGN	C0028860	Oculocerebrorenal Syndrome	1/829	54/21671	0.878627	0.932533	0.898183	3632	1
NDfE-HC	DGN	C0733682	Hypophosphatemic Rickets, X-Linked Dominant	1/829	54/21671	0.878627	0.932533	0.898183	2742	1
NDfE-HC	DGN	C0887898	Experimental Lung Inflammation	1/829	54/21671	0.878627	0.932533	0.898183	90865	1
NDfE-HC	DGN	C1141957	HIV disease progression	1/829	54/21671	0.878627	0.932533	0.898183	71	1
NDfE-HC	DGN	C1533172	Infantile nystagmus syndrome	1/829	54/21671	0.878627	0.932533	0.898183	4868	1
NDfE-HC	DGN	C1567435	Polycystic Kidney - body part	1/829	54/21671	0.878627	0.932533	0.898183	222865	1
NDfE-HC	DGN	C3887709	Optic Neuropathy	1/829	54/21671	0.878627	0.932533	0.898183	23531	1
NDfE-HC	DGN	C4083008	Guillain-Barre Syndrome, Familial	1/829	54/21671	0.878627	0.932533	0.898183	51477	1
NDfE-HC	DGN	C4551993	Amyotrophic Lateral Sclerosis, Familial	3/829	130/21671	0.878719	0.932533	0.898183	6622/7295/4744	3
NDfE-HC	DGN	C0275518	Acute infectious disease	5/829	198/21671	0.879259	0.932775	0.898417	5595/27087/8988/51477/4782	5
NDfE-HC	DGN	C0026946	Mycoses	2/829	94/21671	0.879386	0.932775	0.898417	90865/613	2
NDfE-HC	DGN	C1263857	Peripheral axonal neuropathy	2/829	94/21671	0.879386	0.932775	0.898417	6905/4744	2
NDfE-HC	DGN	C1262760	Hepatitis, Drug-Induced	12/829	418/21671	0.8797	0.932953	0.898588	5580/2947/84187/9615/4199/3479/5836/821/2952/3827/1040/93664	12
NDfE-HC	DGN	C0206659	Embryonal Carcinoma	4/829	165/21671	0.880342	0.933324	0.898945	10519/1032/249/2254	4
NDfE-HC	DGN	C2677123	COLORECTAL CANCER, SUSCEPTIBILITY TO, 3	4/829	165/21671	0.880342	0.933324	0.898945	4088/4935/2289/85461	4
NDfE-HC	DGN	C1536220	ST segment elevation myocardial infarction	7/829	264/21671	0.882276	0.933492	0.899107	57007/9734/340348/3479/2170/8988/5806	7
NDfE-HC	DGN	C1853193	Recurrent skin infections	2/829	95/21671	0.883041	0.933492	0.899107	10519/1910	2
NDfE-HC	DGN	C0085409	Polyendocrinopathies, Autoimmune	4/829	166/21671	0.883176	0.933492	0.899107	55190/3479/8935/170685	4
NDfE-HC	DGN	C1837315	COLORECTAL CANCER, SUSCEPTIBILITY TO, 1	4/829	166/21671	0.883176	0.933492	0.899107	4088/4935/2289/85461	4
NDfE-HC	DGN	C2675481	COLORECTAL CANCER, SUSCEPTIBILITY TO, 10	4/829	166/21671	0.883176	0.933492	0.899107	4088/4935/2289/85461	4
NDfE-HC	DGN	C3554460	COLORECTAL CANCER, SUSCEPTIBILITY TO, 12	4/829	166/21671	0.883176	0.933492	0.899107	4088/4935/2289/85461	4
NDfE-HC	DGN	C0008325	Cholecystitis	1/829	55/21671	0.883282	0.933492	0.899107	90865	1
NDfE-HC	DGN	C0015393	Eye Abnormalities	1/829	55/21671	0.883282	0.933492	0.899107	5950	1
NDfE-HC	DGN	C0151849	Alkaline phosphatase raised	1/829	55/21671	0.883282	0.933492	0.899107	8792	1
NDfE-HC	DGN	C0334276	Adenocarcinoma in Situ	1/829	55/21671	0.883282	0.933492	0.899107	412	1
NDfE-HC	DGN	C0337428	Fibrinogen assay	1/829	55/21671	0.883282	0.933492	0.899107	326624	1
NDfE-HC	DGN	C0432103	Submucous cleft of hard palate	1/829	55/21671	0.883282	0.933492	0.899107	9215	1
NDfE-HC	DGN	C0522214	Abnormal visual evoked potential	1/829	55/21671	0.883282	0.933492	0.899107	6785	1
NDfE-HC	DGN	C0848548	hypertensive nephropathy	1/829	55/21671	0.883282	0.933492	0.899107	4088	1
NDfE-HC	DGN	C1320214	Invasive Streptococcus pneumoniae disease	1/829	55/21671	0.883282	0.933492	0.899107	6441	1
NDfE-HC	DGN	C1389016	ATRIOVENTRICULAR CANAL DEFECT	1/829	55/21671	0.883282	0.933492	0.899107	11020	1
NDfE-HC	DGN	C2020625	Group B Streptococcal Infection	1/829	55/21671	0.883282	0.933492	0.899107	51477	1
NDfE-HC	DGN	C4284413	Severe Fever with Thrombocytopenia Syndrome	1/829	55/21671	0.883282	0.933492	0.899107	51477	1
NDfE-HC	DGN	C4324563	Neutrophil extracellular trap formation	1/829	55/21671	0.883282	0.933492	0.899107	90865	1
NDfE-HC	DGN	C0021053	Immune System Diseases	13/829	451/21671	0.884503	0.934628	0.900201	8013/6750/90865/11092/6622/65059/55630/5445/5293/163486/1075/5141/22925	13
NDfE-HC	DGN	C0043144	Wheezing	3/829	132/21671	0.885012	0.934857	0.900422	90865/4088/2952	3
NDfE-HC	DGN	C0235031	Neurologic Symptoms	6/829	233/21671	0.885014	0.934857	0.900422	2937/6622/5293/9895/6575/3423	6
NDfE-HC	DGN	C0206624	Hepatoblastoma	13/829	452/21671	0.886251	0.935277	0.900827	10519/4494/7409/5595/4087/1050/3479/4490/4495/3157/5293/2495/5292	13
NDfE-HC	DGN	C0036117	Salmonella infections	2/829	96/21671	0.886594	0.935277	0.900827	4087/249	2
NDfE-HC	DGN	C0086743	Osteoarthrosis Deformans	2/829	96/21671	0.886594	0.935277	0.900827	4088/3418	2
NDfE-HC	DGN	C0266295	Congenital hypoplasia of kidney	2/829	96/21671	0.886594	0.935277	0.900827	54361/8260	2
NDfE-HC	DGN	C0202117	Low density lipoprotein cholesterol measurement	14/829	483/21671	0.887502	0.935277	0.900827	5125/3156/27151/1268/3598/4286/343263/11138/6095/80307/57519/23460/4703/176	14
NDfE-HC	DGN	C0016514	Foot-and-Mouth Disease	1/829	56/21671	0.887758	0.935277	0.900827	79132	1
NDfE-HC	DGN	C0151636	Premature ventricular contractions	1/829	56/21671	0.887758	0.935277	0.900827	8260	1
NDfE-HC	DGN	C0241397	Triphalangeal thumb	1/829	56/21671	0.887758	0.935277	0.900827	57465	1
NDfE-HC	DGN	C0278694	Disseminated neuroblastoma	1/829	56/21671	0.887758	0.935277	0.900827	6750	1
NDfE-HC	DGN	C0344395	Bilirubin measurement	1/829	56/21671	0.887758	0.935277	0.900827	54536	1
NDfE-HC	DGN	C0543697	Mixed cryoglobulinemia	1/829	56/21671	0.887758	0.935277	0.900827	3902	1
NDfE-HC	DGN	C1504336	Polypoidal choroidal vasculopathy	1/829	56/21671	0.887758	0.935277	0.900827	90865	1
NDfE-HC	DGN	C1719495	Aggressive periodontitis, generalized	1/829	56/21671	0.887758	0.935277	0.900827	1075	1
NDfE-HC	DGN	C1836195	Short toe	1/829	56/21671	0.887758	0.935277	0.900827	54551	1
NDfE-HC	DGN	C1962942	TRICHOMONAS VAGINALIS (finding)	1/829	56/21671	0.887758	0.935277	0.900827	5293	1
NDfE-HC	DGN	C4316812	Fibrinogen Deficiency	1/829	56/21671	0.887758	0.935277	0.900827	286	1
NDfE-HC	DGN	C0153014	Non-arthropod borne lymphocytic choriomeningitis	3/829	133/21671	0.888048	0.935428	0.900972	90865/10923/163702	3
NDfE-HC	DGN	C0018965	Hematuria	6/829	235/21671	0.889681	0.936994	0.90248	10882/7372/2629/129563/4043/5979	6
NDfE-HC	DGN	C3828530	Platelet Component Distribution Width Measurement	3/829	134/21671	0.891012	0.93824	0.903681	7409/9881/1523	3
NDfE-HC	DGN	C0027654	Embryonal Neoplasm	1/829	57/21671	0.892063	0.938262	0.903702	5293	1
NDfE-HC	DGN	C0235095	Visual field constriction	1/829	57/21671	0.892063	0.938262	0.903702	5824	1
NDfE-HC	DGN	C0267375	Chronic colitis	1/829	57/21671	0.892063	0.938262	0.903702	90865	1
NDfE-HC	DGN	C0343386	Clostridium difficile infection	1/829	57/21671	0.892063	0.938262	0.903702	90865	1
NDfE-HC	DGN	C0410000	Overlap syndrome	1/829	57/21671	0.892063	0.938262	0.903702	10882	1
NDfE-HC	DGN	C1332225	Aggressive Non-Hodgkin Lymphoma	1/829	57/21671	0.892063	0.938262	0.903702	65059	1
NDfE-HC	DGN	C1860787	DOWN SYNDROME CRITICAL REGION	1/829	57/21671	0.892063	0.938262	0.903702	57007	1
NDfE-HC	DGN	C0008373	Cholesteatoma	3/829	135/21671	0.893906	0.939054	0.904465	5595/5293/412	3
NDfE-HC	DGN	C0024408	Machado-Joseph Disease	3/829	135/21671	0.893906	0.939054	0.904465	6622/8988/6095	3
NDfE-HC	DGN	C0201657	C-reactive protein measurement	3/829	135/21671	0.893906	0.939054	0.904465	51174/6095/326624	3
NDfE-HC	DGN	C3887499	Renal cyst	4/829	170/21671	0.893936	0.939054	0.904465	2280/5293/203286/79809	4
NDfE-HC	DGN	C4087504	Peritoneal dissemination	4/829	170/21671	0.893936	0.939054	0.904465	57007/90865/5650/55630	4
NDfE-HC	DGN	C0262655	Recurrent urinary tract infection	6/829	237/21671	0.894188	0.939054	0.904465	1767/5092/6441/54809/613/5806	6
NDfE-HC	DGN	C0333983	Hyperplastic Polyp	5/829	204/21671	0.89431	0.939054	0.904465	9734/3479/887/5293/10103	5
NDfE-HC	DGN	C0006277	Bronchitis	1/829	58/21671	0.896203	0.939054	0.904465	5141	1
NDfE-HC	DGN	C0006849	Oral candidiasis	1/829	58/21671	0.896203	0.939054	0.904465	8013	1
NDfE-HC	DGN	C0016037	Fibrodysplasia Ossificans Progressiva	1/829	58/21671	0.896203	0.939054	0.904465	2280	1
NDfE-HC	DGN	C0018794	Heart Block	1/829	58/21671	0.896203	0.939054	0.904465	5264	1
NDfE-HC	DGN	C0026916	Mycobacterium avium-intracellulare Infection	1/829	58/21671	0.896203	0.939054	0.904465	412	1
NDfE-HC	DGN	C0232940	Secondary physiologic amenorrhea	1/829	58/21671	0.896203	0.939054	0.904465	3730	1
NDfE-HC	DGN	C0234245	Visceral Pain	1/829	58/21671	0.896203	0.939054	0.904465	2890	1
NDfE-HC	DGN	C0241210	Speech Delay	1/829	58/21671	0.896203	0.939054	0.904465	6323	1
NDfE-HC	DGN	C0265965	Dyskeratosis Congenita	1/829	58/21671	0.896203	0.939054	0.904465	80169	1
NDfE-HC	DGN	C0280280	stage, prostate cancer	1/829	58/21671	0.896203	0.939054	0.904465	3479	1
NDfE-HC	DGN	C0333641	Atrophic	1/829	58/21671	0.896203	0.939054	0.904465	5595	1
NDfE-HC	DGN	C0346989	Secondary malignant neoplasm of peritoneum	1/829	58/21671	0.896203	0.939054	0.904465	6091	1
NDfE-HC	DGN	C0746883	Febrile Neutropenia	1/829	58/21671	0.896203	0.939054	0.904465	9607	1
NDfE-HC	DGN	C1389018	Atrioventricular Septal Defect	1/829	58/21671	0.896203	0.939054	0.904465	11020	1
NDfE-HC	DGN	C1857640	Decreased nerve conduction velocity	1/829	58/21671	0.896203	0.939054	0.904465	6335	1
NDfE-HC	DGN	C3553450	Profound global developmental delay	1/829	58/21671	0.896203	0.939054	0.904465	5824	1
NDfE-HC	DGN	C0042341	Varicocele	2/829	99/21671	0.89666	0.939225	0.904629	2952/284348	2
NDfE-HC	DGN	C0085278	Antiphospholipid Syndrome	2/829	99/21671	0.89666	0.939225	0.904629	3479/3423	2
NDfE-HC	DGN	C0024523	Malabsorption Syndrome	6/829	239/21671	0.898536	0.940599	0.905952	6804/5824/4490/80169/55630/55315	6
NDfE-HC	DGN	C4520983	Congenital atresia of extrahepatic bile duct	4/829	172/21671	0.898983	0.940599	0.905952	90865/5595/4088/3479	4
NDfE-HC	DGN	C0010701	Phyllodes Tumor	2/829	100/21671	0.899826	0.940599	0.905952	5156/5293	2
NDfE-HC	DGN	C0155862	Streptococcal pneumonia	2/829	100/21671	0.899826	0.940599	0.905952	5595/412	2
NDfE-HC	DGN	C0008533	Hemophilia B	1/829	59/21671	0.900184	0.940599	0.905952	8792	1
NDfE-HC	DGN	C0017667	Nodular glomerulosclerosis	1/829	59/21671	0.900184	0.940599	0.905952	3479	1
NDfE-HC	DGN	C0041326	Pleural Tuberculosis	1/829	59/21671	0.900184	0.940599	0.905952	3290	1
NDfE-HC	DGN	C0155773	Portal Vein Thrombosis	1/829	59/21671	0.900184	0.940599	0.905952	2184	1
NDfE-HC	DGN	C0206138	CREST Syndrome	1/829	59/21671	0.900184	0.940599	0.905952	4286	1
NDfE-HC	DGN	C0232744	Decreased liver function	1/829	59/21671	0.900184	0.940599	0.905952	55532	1
NDfE-HC	DGN	C0242184	Hypoxia	1/829	59/21671	0.900184	0.940599	0.905952	445	1
NDfE-HC	DGN	C0276623	Chronic viral hepatitis	1/829	59/21671	0.900184	0.940599	0.905952	80339	1
NDfE-HC	DGN	C1563937	Atherogenesis	1/829	59/21671	0.900184	0.940599	0.905952	3269	1
NDfE-HC	DGN	C1853195	Prostate Cancer, Hereditary, 7	1/829	59/21671	0.900184	0.940599	0.905952	10891	1
NDfE-HC	DGN	C1858991	Childhood Ataxia with Central Nervous System Hypomyelinization	1/829	59/21671	0.900184	0.940599	0.905952	4277	1
NDfE-HC	DGN	C4277682	Chemical and Drug Induced Liver Injury	13/829	461/21671	0.901033	0.941332	0.906658	5580/2947/84187/9615/4199/3479/6091/5836/821/2952/3827/1040/93664	13
NDfE-HC	DGN	C0006625	Cachexia	7/829	273/21671	0.901374	0.941434	0.906756	9734/5744/3479/55630/1289/114907/252995	7
NDfE-HC	DGN	C0346629	Malignant neoplasm of large intestine	4/829	173/21671	0.901426	0.941434	0.906756	4088/4935/2289/85461	4
NDfE-HC	DGN	C0282193	Iron Overload	6/829	241/21671	0.90273	0.942641	0.907919	151176/6622/5293/2495/51312/4043	6
NDfE-HC	DGN	C0398650	Immune thrombocytopenic purpura	9/829	338/21671	0.903237	0.943016	0.90828	5580/79017/90865/6545/10923/65059/10573/2289/412	9
NDfE-HC	DGN	C0024537	Malaria, Vivax	1/829	60/21671	0.904013	0.943363	0.908614	71	1
NDfE-HC	DGN	C0040961	Tricuspid Valve Insufficiency	1/829	60/21671	0.904013	0.943363	0.908614	4043	1
NDfE-HC	DGN	C0553681	Hypofibrinogenemia	1/829	60/21671	0.904013	0.943363	0.908614	286	1
NDfE-HC	DGN	C0392525	Nephrolithiasis	6/829	242/21671	0.904771	0.943724	0.908962	57007/249/5293/2952/491/4043	6
NDfE-HC	DGN	C0200637	Monocyte count procedure	3/829	139/21671	0.904803	0.943724	0.908962	129080/2322/326624	3
NDfE-HC	DGN	C0750880	Monocyte count result	3/829	139/21671	0.904803	0.943724	0.908962	129080/2322/326624	3
NDfE-HC	DGN	C0023283	Leishmaniasis, Cutaneous	2/829	102/21671	0.905889	0.944548	0.909756	2161/2224	2
NDfE-HC	DGN	C0231807	Dyspnea on exertion	2/829	102/21671	0.905889	0.944548	0.909756	4088/4703	2
NDfE-HC	DGN	C4721208	Metastatic castration-resistant prostate cancer	3/829	140/21671	0.907364	0.944732	0.909933	6750/9734/5293	3
NDfE-HC	DGN	C0011603	Dermatitis	14/829	496/21671	0.907584	0.944732	0.909933	90865/5595/25818/5650/1675/7295/55630/330/5293/4050/4157/79827/51312/2322	14
NDfE-HC	DGN	C0013395	Dyspepsia	1/829	61/21671	0.907695	0.944732	0.909933	5172	1
NDfE-HC	DGN	C0024236	Lymphedema	1/829	61/21671	0.907695	0.944732	0.909933	22808	1
NDfE-HC	DGN	C0030524	Paratuberculosis	1/829	61/21671	0.907695	0.944732	0.909933	55532	1
NDfE-HC	DGN	C0155765	Disease of capillaries	1/829	61/21671	0.907695	0.944732	0.909933	10891	1
NDfE-HC	DGN	C0158734	Polydactyly of toes	1/829	61/21671	0.907695	0.944732	0.909933	27077	1
NDfE-HC	DGN	C0263746	Osteoarthritis of the hand	1/829	61/21671	0.907695	0.944732	0.909933	176	1
NDfE-HC	DGN	C0751401	Ophthalmoparesis	1/829	61/21671	0.907695	0.944732	0.909933	2556	1
NDfE-HC	DGN	C1861975	Cafe au lait spots, multiple	1/829	61/21671	0.907695	0.944732	0.909933	10519	1
NDfE-HC	DGN	C3277226	Restrictive ventilatory defect	1/829	61/21671	0.907695	0.944732	0.909933	5580	1
NDfE-HC	DGN	C0011195	Dejerine-Sottas Disease (disorder)	4/829	176/21671	0.908445	0.945358	0.910536	5595/4489/1523/4277	4
NDfE-HC	DGN	C0520459	Necrotizing Enterocolitis	2/829	103/21671	0.90879	0.945409	0.910585	90865/3479	2
NDfE-HC	DGN	C3642346	Luminal B Breast Carcinoma	2/829	103/21671	0.90879	0.945409	0.910585	3418/342667	2
NDfE-HC	DGN	C0497156	Lymphadenopathy	7/829	277/21671	0.908977	0.945409	0.910585	5580/9636/84059/55315/5293/129563/5979	7
NDfE-HC	DGN	C0730328	Central Serous Chorioretinopathy	5/829	211/21671	0.909796	0.945409	0.910585	57007/5595/4087/100133941/5293	5
NDfE-HC	DGN	C0742343	Acute Chest Syndrome	11/829	405/21671	0.91001	0.945409	0.910585	340719/22808/57338/90865/9734/4088/2170/2952/5806/4782/23305	11
NDfE-HC	DGN	C0003486	Aortic Aneurysm	7/829	278/21671	0.910798	0.945409	0.910585	4088/23327/4087/84221/613/84153/51312	7
NDfE-HC	DGN	C0028880	Odontogenic Tumors	1/829	62/21671	0.911236	0.945409	0.910585	5595	1
NDfE-HC	DGN	C0079740	High Grade Lymphoma (neoplasm)	1/829	62/21671	0.911236	0.945409	0.910585	65059	1
NDfE-HC	DGN	C0234378	Static Tremor	1/829	62/21671	0.911236	0.945409	0.910585	3350	1
NDfE-HC	DGN	C0262985	Psoriasiform eczema	1/829	62/21671	0.911236	0.945409	0.910585	55315	1
NDfE-HC	DGN	C0263666	Dermatomyositis, Childhood Type	1/829	62/21671	0.911236	0.945409	0.910585	9636	1
NDfE-HC	DGN	C0267941	Pancreatitis, Acute Necrotizing	1/829	62/21671	0.911236	0.945409	0.910585	5744	1
NDfE-HC	DGN	C0741916	Cardiac defects	1/829	62/21671	0.911236	0.945409	0.910585	3084	1
NDfE-HC	DGN	C1840069	Sandal gap	1/829	62/21671	0.911236	0.945409	0.910585	613	1
NDfE-HC	DGN	C2733158	Cerebral Small Vessel Diseases	1/829	62/21671	0.911236	0.945409	0.910585	6323	1
NDfE-HC	DGN	C4321477	Sickle Cell-SS Disease	1/829	62/21671	0.911236	0.945409	0.910585	4602	1
NDfE-HC	DGN	C3811653	Experimental Organism Basal Cell Carcinoma	12/829	437/21671	0.911306	0.945409	0.910585	2947/57007/5595/4087/4602/5156/3265/7158/100133941/5293/2952/4157	12
NDfE-HC	DGN	C0008297	Choanal Atresia	2/829	104/21671	0.911607	0.945409	0.910585	10653/613	2
NDfE-HC	DGN	C0085077	Sweet Syndrome	2/829	104/21671	0.911607	0.945409	0.910585	5950/613	2
NDfE-HC	DGN	C0149745	Oral Ulcer	2/829	104/21671	0.911607	0.945409	0.910585	170679/9244	2
NDfE-HC	DGN	C0175693	Russell-Silver syndrome	2/829	104/21671	0.911607	0.945409	0.910585	3479/5293	2
NDfE-HC	DGN	C0241910	Autoimmune Chronic Hepatitis	5/829	213/21671	0.91384	0.947053	0.912169	90865/716/3265/100133941/2952	5
NDfE-HC	DGN	C0014868	Esophagitis	2/829	105/21671	0.914343	0.947053	0.912169	84059/2254	2
NDfE-HC	DGN	C0018203	Chronic granulomatous disease	2/829	105/21671	0.914343	0.947053	0.912169	55968/5293	2
NDfE-HC	DGN	C0017919	Glycogen Storage Disease	1/829	63/21671	0.914641	0.947053	0.912169	5836	1
NDfE-HC	DGN	C0018572	Hand, Foot and Mouth Disease	1/829	63/21671	0.914641	0.947053	0.912169	56934	1
NDfE-HC	DGN	C0085435	Arthritis, Reactive	1/829	63/21671	0.914641	0.947053	0.912169	3265	1
NDfE-HC	DGN	C0549493	Alveolitis	1/829	63/21671	0.914641	0.947053	0.912169	1523	1
NDfE-HC	DGN	C0854924	Papillary serous endometrial carcinoma	1/829	63/21671	0.914641	0.947053	0.912169	5293	1
NDfE-HC	DGN	C1861821	CATARACT, MARNER TYPE	1/829	63/21671	0.914641	0.947053	0.912169	27087	1
NDfE-HC	DGN	C1335177	Ovarian Serous Adenocarcinoma	3/829	143/21671	0.914678	0.947053	0.912169	8445/79012/6323	3
NDfE-HC	DGN	C3250443	MYOTONIC DYSTROPHY 1	4/829	179/21671	0.915017	0.94725	0.912359	4088/1050/3479/3183	4
NDfE-HC	DGN	C0023530	Leukopenia	12/829	440/21671	0.915601	0.947701	0.912793	923/4493/1050/79971/27087/6441/3265/7372/5293/2629/2952/2322	12
NDfE-HC	DGN	C0003862	Arthralgia	6/829	248/21671	0.916256	0.948225	0.913298	5580/3156/84617/8792/56172/176	6
NDfE-HC	DGN	C0029172	Oral Submucous Fibrosis	2/829	106/21671	0.916999	0.94884	0.91389	4087/2952	2
NDfE-HC	DGN	C0010276	Craniopharyngioma	1/829	64/21671	0.917916	0.949327	0.914359	3290	1
NDfE-HC	DGN	C0041912	Upper Respiratory Infections	1/829	64/21671	0.917916	0.949327	0.914359	6103	1
NDfE-HC	DGN	C4721509	Usual Interstitial Pneumonia	1/829	64/21671	0.917916	0.949327	0.914359	8013	1
NDfE-HC	DGN	C0001486	Adenovirus Infections	3/829	145/21671	0.919257	0.950459	0.915449	1910/6664/412	3
NDfE-HC	DGN	C0239981	Hypoalbuminemia	2/829	107/21671	0.919577	0.950459	0.915449	4868/7019	2
NDfE-HC	DGN	C1333001	Childhood Renal Cell Carcinoma	2/829	107/21671	0.919577	0.950459	0.915449	2952/252995	2
NDfE-HC	DGN	C0033999	Pterygium	5/829	216/21671	0.919607	0.950459	0.915449	5156/51232/5293/2952/8482	5
NDfE-HC	DGN	C0002390	Extrinsic allergic alveolitis	1/829	65/21671	0.921065	0.950644	0.915628	90865	1
NDfE-HC	DGN	C0003165	Anthracosis	1/829	65/21671	0.921065	0.950644	0.915628	2952	1
NDfE-HC	DGN	C0025229	Melioidosis	1/829	65/21671	0.921065	0.950644	0.915628	412	1
NDfE-HC	DGN	C0162323	Polyarthritis	1/829	65/21671	0.921065	0.950644	0.915628	176	1
NDfE-HC	DGN	C0268237	Cytochrome-c Oxidase Deficiency	1/829	65/21671	0.921065	0.950644	0.915628	92399	1
NDfE-HC	DGN	C0751571	Cancer of Urinary Tract	1/829	65/21671	0.921065	0.950644	0.915628	27253	1
NDfE-HC	DGN	C0948192	Primary infection NOS	1/829	65/21671	0.921065	0.950644	0.915628	90865	1
NDfE-HC	DGN	C4551689	Sleep-Disordered Breathing	1/829	65/21671	0.921065	0.950644	0.915628	71	1
NDfE-HC	DGN	C4551584	Brain atrophy	4/829	182/21671	0.921164	0.950644	0.915628	6622/288/2895/84153	4
NDfE-HC	DGN	C0279606	Childhood Hepatocellular Carcinoma	3/829	146/21671	0.921462	0.950644	0.915628	5156/80339/5831	3
NDfE-HC	DGN	C0677898	invasive cancer	3/829	146/21671	0.921462	0.950644	0.915628	1871/3265/5979	3
NDfE-HC	DGN	C2973725	Pulmonary arterial hypertension	11/829	413/21671	0.921575	0.950644	0.915628	3741/5595/4088/9382/8655/5293/2629/71/10891/5292/84812	11
NDfE-HC	DGN	C0002986	Fabry Disease	2/829	108/21671	0.92208	0.950858	0.915833	7138/3423	2
NDfE-HC	DGN	C0007117	Basal cell carcinoma	2/829	108/21671	0.92208	0.950858	0.915833	4157/122953	2
NDfE-HC	DGN	C0085655	Polymyositis	4/829	183/21671	0.923123	0.95155	0.9165	4087/10923/2170/51477	4
NDfE-HC	DGN	C0024266	Lymphocytic Choriomeningitis	3/829	147/21671	0.923612	0.95155	0.9165	90865/10923/163702	3
NDfE-HC	DGN	C0004277	Tooth Attrition	1/829	66/21671	0.924094	0.95155	0.9165	84957	1
NDfE-HC	DGN	C0004626	Pneumonia, Bacterial	1/829	66/21671	0.924094	0.95155	0.9165	6441	1
NDfE-HC	DGN	C0022354	Jaundice, Obstructive	1/829	66/21671	0.924094	0.95155	0.9165	5293	1
NDfE-HC	DGN	C0206061	Pneumonia, Interstitial	1/829	66/21671	0.924094	0.95155	0.9165	6441	1
NDfE-HC	DGN	C0311370	Lupus anticoagulant disorder	1/829	66/21671	0.924094	0.95155	0.9165	2161	1
NDfE-HC	DGN	C1292754	Mediastinal (Thymic) Large B-Cell Lymphoma	1/829	66/21671	0.924094	0.95155	0.9165	5293	1
NDfE-HC	DGN	C3501844	Familial Nonmedullary Thyroid Cancer	1/829	66/21671	0.924094	0.95155	0.9165	5979	1
NDfE-HC	DGN	C0524909	Hepatitis B, Chronic	11/829	415/21671	0.924261	0.951568	0.916517	2947/90865/79143/9636/1268/7295/100133941/80339/51477/26523/3902	11
NDfE-HC	DGN	C0038362	Stomatitis	2/829	109/21671	0.92451	0.95167	0.916616	3265/5293	2
NDfE-HC	DGN	C0018133	Graft-vs-Host Disease	12/829	447/21671	0.924948	0.951754	0.916696	923/90865/4088/4988/6622/27087/7295/5293/2952/64132/113263/2322	12
NDfE-HC	DGN	C0042029	Urinary tract infection	5/829	219/21671	0.92503	0.951754	0.916696	1767/5092/6441/4868/5806	5
NDfE-HC	DGN	C0005411	Biliary Atresia	4/829	184/21671	0.925038	0.951754	0.916696	90865/5595/4088/3479	4
NDfE-HC	DGN	C0024433	Macrostomia	3/829	148/21671	0.925707	0.952288	0.917211	6664/71/6197	3
NDfE-HC	DGN	C0019079	Hemoptysis	1/829	67/21671	0.927007	0.952703	0.91761	4088	1
NDfE-HC	DGN	C1314665	Serum alkaline phosphatase raised	1/829	67/21671	0.927007	0.952703	0.91761	8792	1
NDfE-HC	DGN	C1849193	PEELING SKIN SYNDROME	1/829	67/21671	0.927007	0.952703	0.91761	170679	1
NDfE-HC	DGN	C3203547	Axial spondyloarthritis	1/829	67/21671	0.927007	0.952703	0.91761	6441	1
NDfE-HC	DGN	C3496069	cocaine use	1/829	67/21671	0.927007	0.952703	0.91761	6323	1
NDfE-HC	DGN	C3854173	Pre-renal acute kidney injury	1/829	67/21671	0.927007	0.952703	0.91761	3479	1
NDfE-HC	DGN	C0263361	Psoriasis vulgaris	6/829	255/21671	0.928114	0.953687	0.918558	90865/2937/1032/8745/163702/4258	6
NDfE-HC	DGN	C1527336	Sjogren's Syndrome	13/829	481/21671	0.928279	0.953703	0.918574	430/729993/90865/1032/10923/5987/7295/170685/5293/2952/412/163702/8482	13
NDfE-HC	DGN	C0003872	Arthritis, Psoriatic	12/829	450/21671	0.928678	0.953959	0.91882	22881/4923/90865/170679/1268/100133941/5293/64132/5141/5806/4277/163702	12
NDfE-HC	DGN	C0041341	Tuberous Sclerosis	7/829	289/21671	0.928843	0.953976	0.918836	5595/3479/8767/3265/821/5293/5816	7
NDfE-HC	DGN	C0018916	Hemangioma	6/829	256/21671	0.929681	0.954351	0.919198	3479/3265/3418/5293/10815/5979	6
NDfE-HC	DGN	C0279607	Adult Hepatocellular Carcinoma	3/829	150/21671	0.929741	0.954351	0.919198	5156/80339/5831	3
NDfE-HC	DGN	C0034150	Purpura	1/829	68/21671	0.929808	0.954351	0.919198	5580	1
NDfE-HC	DGN	C0238621	Aminoaciduria	1/829	68/21671	0.929808	0.954351	0.919198	7372	1
NDfE-HC	DGN	C0026936	Mycoplasma Infections	4/829	188/21671	0.932276	0.956192	0.920971	5293/1075/4354/1523	4
NDfE-HC	DGN	C0152421	Macrotia	4/829	188/21671	0.932276	0.956192	0.920971	6567/55714/8260/23221	4
NDfE-HC	DGN	C0017086	Gangrene	1/829	69/21671	0.932501	0.956192	0.920971	3479	1
NDfE-HC	DGN	C0085548	Autosomal Recessive Polycystic Kidney Disease	1/829	69/21671	0.932501	0.956192	0.920971	4088	1
NDfE-HC	DGN	C0426576	Gastrointestinal symptom	1/829	69/21671	0.932501	0.956192	0.920971	5979	1
NDfE-HC	DGN	C0426848	Sacral dimple	1/829	69/21671	0.932501	0.956192	0.920971	286	1
NDfE-HC	DGN	C0041327	Tuberculosis, Pulmonary	9/829	358/21671	0.933406	0.956676	0.921437	5580/399668/4493/644596/3598/71/9815/5806/3290	9
NDfE-HC	DGN	C0025007	Measles	2/829	113/21671	0.933531	0.956676	0.921437	821/5831	2
NDfE-HC	DGN	C0017574	Gingivitis	3/829	152/21671	0.933573	0.956676	0.921437	5744/54809/1075	3
NDfE-HC	DGN	C0340643	Dissection of aorta	3/829	152/21671	0.933573	0.956676	0.921437	5595/4088/4087	3
NDfE-HC	DGN	C0270612	Leukoencephalopathy	4/829	189/21671	0.933984	0.956944	0.921695	79017/6567/80169/79944	4
NDfE-HC	DGN	C0023364	Leptospirosis	1/829	70/21671	0.935092	0.957155	0.921899	286	1
NDfE-HC	DGN	C0156344	Endometriosis of ovary	1/829	70/21671	0.935092	0.957155	0.921899	8202	1
NDfE-HC	DGN	C0206696	Carcinoma, Signet Ring Cell	1/829	70/21671	0.935092	0.957155	0.921899	5293	1
NDfE-HC	DGN	C0234958	Muscle degeneration	1/829	70/21671	0.935092	0.957155	0.921899	5979	1
NDfE-HC	DGN	C1842581	Abnormal corpus callosum morphology	1/829	70/21671	0.935092	0.957155	0.921899	116150	1
NDfE-HC	DGN	C1883018	Severe Aplastic Anemia	1/829	70/21671	0.935092	0.957155	0.921899	613	1
NDfE-HC	DGN	C3642345	Luminal A Breast Carcinoma	3/829	153/21671	0.935416	0.957333	0.92207	4489/100133941/342667	3
NDfE-HC	DGN	C4721555	Autoimmune hepatitis	4/829	190/21671	0.935653	0.957423	0.922157	90865/3265/100133941/2952	4
NDfE-HC	DGN	C0013390	Dysmenorrhea	1/829	71/21671	0.937583	0.958696	0.923383	2952	1
NDfE-HC	DGN	C0031269	Peutz-Jeghers Syndrome	1/829	71/21671	0.937583	0.958696	0.923383	4087	1
NDfE-HC	DGN	C0278689	Recurrent ovarian cancer	1/829	71/21671	0.937583	0.958696	0.923383	445	1
NDfE-HC	DGN	C0280631	Leiomyosarcoma of uterus	1/829	71/21671	0.937583	0.958696	0.923383	10653	1
NDfE-HC	DGN	C1963943	Atherothrombosis	2/829	115/21671	0.937649	0.958696	0.923383	57007/5445	2
NDfE-HC	DGN	C0151313	Sensory neuropathy	2/829	116/21671	0.939616	0.960308	0.924935	3479/71	2
NDfE-HC	DGN	C0004997	Benign Ovarian Neoplasm	1/829	72/21671	0.939978	0.960308	0.924935	80010	1
NDfE-HC	DGN	C0011226	Hepatitis D Infection	1/829	72/21671	0.939978	0.960308	0.924935	27087	1
NDfE-HC	DGN	C0451641	Urolithiasis	1/829	72/21671	0.939978	0.960308	0.924935	2677	1
NDfE-HC	DGN	C0677055	CARCINOMA OF VULVA	1/829	72/21671	0.939978	0.960308	0.924935	10923	1
NDfE-HC	DGN	C0085109	Corneal Neovascularization	2/829	117/21671	0.941525	0.961319	0.925909	1910/1893	2
NDfE-HC	DGN	C0427065	Distal muscle weakness	2/829	117/21671	0.941525	0.961319	0.925909	4625/127833	2
NDfE-HC	DGN	C0851140	Carcinoma in situ of uterine cervix	2/829	117/21671	0.941525	0.961319	0.925909	3265/8988	2
NDfE-HC	DGN	C0149871	Deep Vein Thrombosis	5/829	230/21671	0.942238	0.961319	0.925909	5580/340348/2677/71/3827	5
NDfE-HC	DGN	C0032617	Polyuria	1/829	73/21671	0.942282	0.961319	0.925909	11069	1
NDfE-HC	DGN	C0153252	Systemic candidiasis	1/829	73/21671	0.942282	0.961319	0.925909	1075	1
NDfE-HC	DGN	C4727838	Advanced Melanoma	1/829	73/21671	0.942282	0.961319	0.925909	5292	1
NDfE-HC	DGN	C0042798	Low Vision	3/829	157/21671	0.942324	0.961319	0.925909	9289/55714/54551	3
NDfE-HC	DGN	C0558353	Tongue Carcinoma	3/829	157/21671	0.942324	0.961319	0.925909	5987/57504/5293	3
NDfE-HC	DGN	C1854114	Short nose	6/829	265/21671	0.942484	0.961328	0.925917	6664/3265/2677/2629/6197/129563	6
NDfE-HC	DGN	C0686353	Muscular Dystrophies, Limb-Girdle	2/829	118/21671	0.943375	0.962083	0.926645	9750/23531	2
NDfE-HC	DGN	C0024314	Lymphoproliferative Disorders	7/829	300/21671	0.943614	0.962173	0.926731	200942/9734/79971/91851/65059/613/5293	7
NDfE-HC	DGN	C0029927	Ovarian Cysts	1/829	74/21671	0.944497	0.962457	0.927006	1675	1
NDfE-HC	DGN	C0030246	Pustulosis of Palms and Soles	1/829	74/21671	0.944497	0.962457	0.927006	163702	1
NDfE-HC	DGN	C0677776	Hereditary Breast and Ovarian Cancer Syndrome	1/829	74/21671	0.944497	0.962457	0.927006	3265	1
NDfE-HC	DGN	C4023106	Obstructive azoospermia	1/829	74/21671	0.944497	0.962457	0.927006	340719	1
NDfE-HC	DGN	C0740394	Hyperuricemia	4/829	196/21671	0.944886	0.962682	0.927222	5595/8792/23131/55244	4
NDfE-HC	DGN	C0005779	Blood Coagulation Disorders	6/829	267/21671	0.94503	0.962682	0.927222	2161/9607/2677/71/7019/1289	6
NDfE-HC	DGN	C0158646	Cleft palate with cleft lip	2/829	119/21671	0.94517	0.962682	0.927222	167681/2254	2
NDfE-HC	DGN	C0009676	Confusion	1/829	75/21671	0.946628	0.963704	0.928207	7158	1
NDfE-HC	DGN	C0158733	Hand polydactyly	1/829	75/21671	0.946628	0.963704	0.928207	27077	1
NDfE-HC	DGN	C0206630	Endometrial Stromal Sarcoma	1/829	75/21671	0.946628	0.963704	0.928207	5156	1
NDfE-HC	DGN	C0003507	Aortic Valve Stenosis	5/829	234/21671	0.947555	0.964494	0.928967	4625/3479/5293/10891/412	5
NDfE-HC	DGN	C0018418	Gynecomastia	2/829	121/21671	0.948599	0.964712	0.929177	3730/55315	2
NDfE-HC	DGN	C0206656	Embryonal Rhabdomyosarcoma	2/829	121/21671	0.948599	0.964712	0.929177	3265/5293	2
NDfE-HC	DGN	C0023860	Listeriosis	1/829	76/21671	0.948677	0.964712	0.929177	9636	1
NDfE-HC	DGN	C0085253	Adult-Onset Still Disease	1/829	76/21671	0.948677	0.964712	0.929177	90865	1
NDfE-HC	DGN	C0085390	Li-Fraumeni Syndrome	1/829	76/21671	0.948677	0.964712	0.929177	1050	1
NDfE-HC	DGN	C2363973	Chronic thromboembolic pulmonary hypertension	1/829	76/21671	0.948677	0.964712	0.929177	923	1
NDfE-HC	DGN	C0221210	Congenital malrotation of intestine	1/829	77/21671	0.950647	0.966253	0.930662	79827	1
NDfE-HC	DGN	C0265325	Turcot syndrome (disorder)	1/829	77/21671	0.950647	0.966253	0.930662	3265	1
NDfE-HC	DGN	C3693482	Giant Cell Fibroblastoma	1/829	77/21671	0.950647	0.966253	0.930662	5156	1
NDfE-HC	DGN	C0014060	Encephalitis, St. Louis	6/829	272/21671	0.950958	0.966262	0.93067	10882/3265/8988/3183/5293/8482	6
NDfE-HC	DGN	C0200641	Blood basophil count (lab test)	6/829	272/21671	0.950958	0.966262	0.93067	4088/57414/400410/113263/2322/326624	6
NDfE-HC	DGN	C0018378	Guillain-Barre Syndrome	3/829	163/21671	0.951413	0.966262	0.93067	90865/51477/1272	3
NDfE-HC	DGN	C0280099	Adult Solid Neoplasm	3/829	163/21671	0.951413	0.966262	0.93067	3418/5293/5292	3
NDfE-HC	DGN	C0553694	Oropharyngeal disorders	3/829	163/21671	0.951413	0.966262	0.93067	5580/27087/5293	3
NDfE-HC	DGN	C0002874	Aplastic Anemia	5/829	238/21671	0.952425	0.9671	0.931477	1032/5172/6622/2952/51312	5
NDfE-HC	DGN	C0392784	Dermatofibrosarcoma Protuberans	1/829	78/21671	0.952541	0.9671	0.931477	5156	1
NDfE-HC	DGN	C0282687	Hemorrhagic Fever, Ebola	3/829	164/21671	0.952791	0.967199	0.931573	79158/9636/6441	3
NDfE-HC	DGN	C0497169	hiv-infection/aids	2/829	124/21671	0.953362	0.967625	0.931983	170679/4277	2
NDfE-HC	DGN	C0033687	Proteinuria	5/829	239/21671	0.953576	0.967688	0.932044	219736/4868/2629/9949/5979	5
NDfE-HC	DGN	C1839767	Tented upper lip vermilion	1/829	79/21671	0.954363	0.968333	0.932665	129563	1
NDfE-HC	DGN	C0033626	Protein Deficiency	2/829	125/21671	0.954853	0.968676	0.932995	1050/445	2
NDfE-HC	DGN	C0024302	Reticulosarcoma	1/829	80/21671	0.956116	0.969494	0.933783	9734	1
NDfE-HC	DGN	C0151846	Periosteal Disorder	1/829	80/21671	0.956116	0.969494	0.933783	3479	1
NDfE-HC	DGN	C2937365	Recurrent aphthous ulcer	1/829	80/21671	0.956116	0.969494	0.933783	5580	1
NDfE-HC	DGN	C0004763	Barrett Esophagus	12/829	478/21671	0.956481	0.969643	0.933926	4257/6750/1871/3479/23671/3265/26994/8988/887/2952/4277/2070	12
NDfE-HC	DGN	C0151449	Primary SjC6gren's syndrome	7/829	312/21671	0.956566	0.969643	0.933926	6750/6441/65059/7301/5293/4050/6095	7
NDfE-HC	DGN	C0333307	Superficial ulcer	5/829	242/21671	0.95688	0.969806	0.934084	5595/3479/528/8792/1523	5
NDfE-HC	DGN	C0039075	Syndactyly	2/829	127/21671	0.957701	0.970277	0.934537	23327/8260	2
NDfE-HC	DGN	C0002880	Autoimmune hemolytic anemia	1/829	81/21671	0.957801	0.970277	0.934537	5580	1
NDfE-HC	DGN	C0085437	Meningitis, Bacterial	1/829	81/21671	0.957801	0.970277	0.934537	5806	1
NDfE-HC	DGN	C0855197	Malignant Testicular Germ Cell Tumor	2/829	128/21671	0.959059	0.970377	0.934634	79017/967	2
NDfE-HC	DGN	C1328407	Hip Dysplasia	2/829	128/21671	0.959059	0.970377	0.934634	4625/7372	2
NDfE-HC	DGN	C0279068	Childhood Solid Neoplasm	3/829	169/21671	0.95915	0.970377	0.934634	3418/5293/5292	3
NDfE-HC	DGN	C1292753	Primary Effusion Lymphoma	3/829	169/21671	0.95915	0.970377	0.934634	10519/57007/7301	3
NDfE-HC	DGN	C0032231	Pleurisy	1/829	82/21671	0.959421	0.970377	0.934634	3902	1
NDfE-HC	DGN	C0393819	Polyradiculoneuropathy, Chronic Inflammatory Demyelinating	1/829	82/21671	0.959421	0.970377	0.934634	1272	1
NDfE-HC	DGN	C0684275	Hemophilia, NOS	1/829	82/21671	0.959421	0.970377	0.934634	90865	1
NDfE-HC	DGN	C0887833	Carcinoma, Pancreatic Ductal	1/829	82/21671	0.959421	0.970377	0.934634	7409	1
NDfE-HC	DGN	C3495798	Periodontal inflammation	1/829	82/21671	0.959421	0.970377	0.934634	1268	1
NDfE-HC	DGN	C4317089	Infantile hemangioma	1/829	82/21671	0.959421	0.970377	0.934634	5293	1
NDfE-HC	DGN	C0001342	Acute periodontitis	2/829	130/21671	0.961651	0.97217	0.936361	8988/1075	2
NDfE-HC	DGN	C0043119	Werner Syndrome	2/829	130/21671	0.961651	0.97217	0.936361	6197/286	2
NDfE-HC	DGN	C0677944	Sentinel node (disorder)	2/829	130/21671	0.961651	0.97217	0.936361	6588/8202	2
NDfE-HC	DGN	C4082937	Necrotizing enterocolitis in fetus OR newborn	4/829	210/21671	0.961909	0.972276	0.936463	90865/4087/3479/5293	4
NDfE-HC	DGN	C0206062	Lung Diseases, Interstitial	7/829	319/21671	0.962822	0.972975	0.937135	90865/3479/10154/6441/821/2629/8482	7
NDfE-HC	DGN	C0085110	Severe Combined Immunodeficiency	6/829	284/21671	0.962905	0.972975	0.937135	55170/4625/6091/11151/5293/5979	6
NDfE-HC	DGN	C0220981	Metabolic acidosis	1/829	85/21671	0.963919	0.973705	0.937839	326625	1
NDfE-HC	DGN	C0027947	Neutropenia	9/829	389/21671	0.96408	0.973705	0.937839	2937/4493/27087/7372/326625/5293/404672/2952/2322	9
NDfE-HC	DGN	C0086981	Sicca Syndrome	2/829	132/21671	0.964086	0.973705	0.937839	5950/613	2
NDfE-HC	DGN	C0879615	Stromal Neoplasm	1/829	86/21671	0.965304	0.974781	0.938876	5156	1
NDfE-HC	DGN	C0001627	Congenital adrenal hyperplasia	1/829	87/21671	0.966637	0.975973	0.940023	57465	1
NDfE-HC	DGN	C0153594	Malignant neoplasm of testis	5/829	253/21671	0.967237	0.976424	0.940458	79017/55959/59342/967/412	5
NDfE-HC	DGN	C0423109	Upward slant of palpebral fissure	4/829	216/21671	0.96759	0.976562	0.940591	6567/5824/9382/286	4
NDfE-HC	DGN	C0035220	Respiratory Distress Syndrome, Newborn	3/829	177/21671	0.96768	0.976562	0.940591	6441/4868/115	3
NDfE-HC	DGN	C4020969	Inflammatory abnormality of the eye	1/829	88/21671	0.967918	0.976648	0.940673	4157	1
NDfE-HC	DGN	C0039730	Thalassemia	2/829	136/21671	0.968517	0.977097	0.941106	4602/3479	2
NDfE-HC	DGN	C0424711	Orbital separation diminished	1/829	89/21671	0.96915	0.977427	0.941424	404672	1
NDfE-HC	DGN	C2936664	Acquired Hypogammaglobulinemia	1/829	89/21671	0.96915	0.977427	0.941424	7409	1
NDfE-HC	DGN	C0080178	Spina Bifida	3/829	179/21671	0.969533	0.977659	0.941647	5156/55630/51477	3
NDfE-HC	DGN	C0279628	Adenocarcinoma Of Esophagus	11/829	468/21671	0.971764	0.979753	0.943664	5156/3479/100133941/8988/330/445/5293/2495/2952/2289/412	11
NDfE-HC	DGN	C1861324	Short philtrum	3/829	182/21671	0.972126	0.979963	0.943866	6664/54361/10815	3
NDfE-HC	DGN	C0032300	Lobar Pneumonia	2/829	140/21671	0.972419	0.980104	0.944002	90865/412	2
NDfE-HC	DGN	C0409959	Osteoarthritis, Knee	8/829	368/21671	0.972905	0.980438	0.944324	22881/64943/4088/3479/5293/2952/6546/176	8
NDfE-HC	DGN	C0014170	Endometrial Neoplasms	5/829	261/21671	0.973271	0.980653	0.944531	57007/3479/3265/412/8202	5
NDfE-HC	DGN	C0018995	Hemochromatosis	1/829	93/21671	0.973624	0.980699	0.944575	2495	1
NDfE-HC	DGN	C1368898	Adult Teratoma	1/829	93/21671	0.973624	0.980699	0.944575	373863	1
NDfE-HC	DGN	C0035436	Rheumatic Fever	1/829	94/21671	0.974638	0.981266	0.945121	613	1
NDfE-HC	DGN	C0549523	Oropharynx (excludes nasopharynx)	1/829	94/21671	0.974638	0.981266	0.945121	3479	1
NDfE-HC	DGN	C3887524	Skin Erosion	4/829	225/21671	0.974649	0.981266	0.945121	5595/528/8792/1523	4
NDfE-HC	DGN	C0019069	Hemophilia A	2/829	143/21671	0.975035	0.981499	0.945346	90865/8792	2
NDfE-HC	DGN	C0221356	Brachycephaly	3/829	186/21671	0.975258	0.981569	0.945414	5580/57465/9895	3
NDfE-HC	DGN	C0043194	Wiskott-Aldrich Syndrome	1/829	95/21671	0.975612	0.981616	0.945458	10519	1
NDfE-HC	DGN	C2347762	Childhood Teratoma	1/829	95/21671	0.975612	0.981616	0.945458	373863	1
NDfE-HC	DGN	C0042580	Vesico-Ureteral Reflux	3/829	187/21671	0.975988	0.981838	0.945673	3730/5806/5979	3
NDfE-HC	DGN	C0037199	Sinusitis	1/829	97/21671	0.97745	0.983	0.946791	90865	1
NDfE-HC	DGN	C0919747	Cytokine storm	1/829	97/21671	0.97745	0.983	0.946791	90865	1
NDfE-HC	DGN	C0554970	Pallor of optic disc	1/829	98/21671	0.978317	0.983716	0.947481	3748	1
NDfE-HC	DGN	C0004610	Bacteremia	4/829	233/21671	0.979687	0.984938	0.948658	90865/5595/2161/84153	4
NDfE-HC	DGN	C0268800	Simple renal cyst	1/829	100/21671	0.979951	0.985049	0.948765	2280	1
NDfE-HC	DGN	C0013295	Duodenal Ulcer	1/829	102/21671	0.981463	0.986413	0.950078	2952	1
NDfE-HC	DGN	C1368404	Hypopharyngeal Carcinoma	1/829	103/21671	0.982175	0.986727	0.950381	5293	1
NDfE-HC	DGN	C0023290	Leishmaniasis, Visceral	3/829	197/21671	0.982239	0.986727	0.950381	90865/3479/8988	3
NDfE-HC	DGN	C0039103	Synovitis	3/829	197/21671	0.982239	0.986727	0.950381	6723/5293/3290	3
NDfE-HC	DGN	C0034152	Henoch-Schoenlein Purpura	3/829	198/21671	0.982771	0.987105	0.950746	5595/5744/9895	3
NDfE-HC	DGN	C0009691	Congenital cataract	1/829	105/21671	0.983519	0.987701	0.951319	84083	1
NDfE-HC	DGN	C3841475	beta^+^ Thalassemia	2/829	156/21671	0.98385	0.987839	0.951452	151176/4602	2
NDfE-HC	DGN	C0023646	Lichen Planus	1/829	106/21671	0.984153	0.987839	0.951452	79971	1
NDfE-HC	DGN	C0751356	Idiopathic Inflammatory Myopathies	1/829	106/21671	0.984153	0.987839	0.951452	3156	1
NDfE-HC	DGN	C0220756	Niemann-Pick Disease, Type C	3/829	201/21671	0.984276	0.987839	0.951452	58495/2629/5816	3
NDfE-HC	DGN	C0020625	Hyponatremia	1/829	109/21671	0.985911	0.989324	0.952883	54809	1
NDfE-HC	DGN	C0272286	Thrombocytopenia due to platelet alloimmunization	1/829	111/21671	0.986974	0.990234	0.95376	90865	1
NDfE-HC	DGN	C0035369	Retroviridae Infections	1/829	112/21671	0.987474	0.990425	0.953943	3479	1
NDfE-HC	DGN	C3811918	GRN-related frontotemporal dementia	1/829	112/21671	0.987474	0.990425	0.953943	6622	1
NDfE-HC	DGN	C0001125	Acidosis, Lactic	3/829	209/21671	0.987699	0.990495	0.95401	7019/6197/55244	3
NDfE-HC	DGN	C0085695	Chronic gastritis	1/829	114/21671	0.988419	0.991061	0.954556	2952	1
NDfE-HC	DGN	C0242584	Autoimmune thrombocytopenia	1/829	115/21671	0.988865	0.991352	0.954836	90865	1
NDfE-HC	DGN	C0039538	Teratoma	2/829	171/21671	0.990296	0.99263	0.956067	4199/373863	2
NDfE-HC	DGN	C0014057	Japanese Encephalitis	1/829	119/21671	0.990481	0.992661	0.956096	90865	1
NDfE-HC	DGN	C0030554	Paresthesia	1/829	121/21671	0.9912	0.993068	0.956489	6575	1
NDfE-HC	DGN	C0037116	Silicosis	1/829	121/21671	0.9912	0.993068	0.956489	6441	1
NDfE-HC	DGN	C3875321	Inflammatory dermatosis	7/829	382/21671	0.991667	0.993381	0.95679	90865/5595/25818/7295/330/5293/2322	7
NDfE-HC	DGN	C0585362	Squamous cell carcinoma of mouth	1/829	123/21671	0.991864	0.993421	0.956829	4087	1
NDfE-HC	DGN	C0024198	Lyme Disease	2/829	178/21671	0.992365	0.993768	0.957163	821/23221	2
NDfE-HC	DGN	C0940937	precancerous lesions	4/829	270/21671	0.992957	0.994205	0.957583	10519/5293/2952/1893	4
NDfE-HC	DGN	C0031069	Familial Mediterranean Fever	1/829	133/21671	0.994504	0.995597	0.958925	412	1
NDfE-HC	DGN	C0025289	Meningitis	2/829	191/21671	0.995126	0.996063	0.959374	8767/1040	2
NDfE-HC	DGN	C0008055	Chikungunya Fever	1/829	137/21671	0.995303	0.996084	0.959394	5293	1
NDfE-HC	DGN	C0023264	Leigh Disease	1/829	144/21671	0.996432	0.997057	0.960331	79971	1
NDfE-HC	DGN	C0221056	Adult type dermatomyositis	2/829	218/21671	0.998104	0.998574	0.961792	9636/2170	2
NDfE-HC	DGN	C0011633	Dermatomyositis	2/829	235/21671	0.998962	0.999275	0.962467	9636/2170	2
NDfE-HC	DGN	C0751072	Frontotemporal Lobar Degeneration	1/829	195/21671	0.99952	0.999554	0.962736	6622	1
NDfE-HC	DGN	C0011311	Dengue Fever	4/829	360/21671	0.999554	0.999554	0.962736	90865/3156/5293/4277	4
NDfE-HC	BP	GO:0000379	tRNA-type intron splice site recognition and cleavage	10/869	12/21081	8.24874e-13	4.05755e-09	3.73451e-09	ENSG00000170892/ENSG00000278622/ENSG00000274796/ENSG00000274078/ENSG00000274672/ENSG00000275165/ENSG00000273896/ENSG00000274129/ENSG00000278712/ENSG00000278605	10
NDfE-HC	BP	GO:0000052	citrulline metabolic process	10/869	14/21081	1.16011e-11	2.85329e-08	2.62612e-08	ENSG00000153904/ENSG00000058668/ENSG00000213722/ENSG00000226634/ENSG00000227317/ENSG00000233076/ENSG00000225635/ENSG00000206395/ENSG00000228128/ENSG00000130707	10
NDfE-HC	BP	GO:0006527	arginine catabolic process	10/869	17/21081	2.01283e-10	3.13832e-07	2.88846e-07	ENSG00000153904/ENSG00000058668/ENSG00000213722/ENSG00000226634/ENSG00000227317/ENSG00000233076/ENSG00000225635/ENSG00000206395/ENSG00000228128/ENSG00000103876	10
NDfE-HC	BP	GO:0021819	layer formation in cerebral cortex	11/869	22/21081	2.552e-10	3.13832e-07	2.88846e-07	ENSG00000125505/ENSG00000276935/ENSG00000278322/ENSG00000278519/ENSG00000277025/ENSG00000277733/ENSG00000277923/ENSG00000273592/ENSG00000274194/ENSG00000275118/ENSG00000205336	11
NDfE-HC	BP	GO:0050689	negative regulation of defense response to virus by host	8/869	10/21081	3.37799e-10	3.32327e-07	3.05868e-07	ENSG00000204516/ENSG00000231179/ENSG00000234218/ENSG00000224378/ENSG00000231372/ENSG00000238289/ENSG00000206449/ENSG00000227772	8
NDfE-HC	BP	GO:0071248	cellular response to metal ion	30/869	204/21081	1.45337e-09	1.19152e-06	1.09666e-06	ENSG00000178773/ENSG00000198417/ENSG00000110975/ENSG00000111344/ENSG00000103528/ENSG00000102882/ENSG00000196557/ENSG00000169715/ENSG00000245848/ENSG00000101958/ENSG00000145335/ENSG00000169688/ENSG00000196660/ENSG00000151150/ENSG00000145349/ENSG00000205362/ENSG00000125144/ENSG00000164199/ENSG00000125148/ENSG00000100884/ENSG00000285221/ENSG00000139117/ENSG00000187193/ENSG00000125648/ENSG00000124772/ENSG00000109819/ENSG00000173227/ENSG00000112293/ENSG00000111262/ENSG00000143858	30
NDfE-HC	BP	GO:0006525	arginine metabolic process	11/869	27/21081	3.90197e-09	2.74197e-06	2.52366e-06	ENSG00000153904/ENSG00000058668/ENSG00000213722/ENSG00000226634/ENSG00000227317/ENSG00000233076/ENSG00000225635/ENSG00000206395/ENSG00000228128/ENSG00000103876/ENSG00000130707	11
NDfE-HC	BP	GO:0021591	ventricular system development	13/869	42/21081	7.63395e-09	4.69393e-06	4.32021e-06	ENSG00000039139/ENSG00000125505/ENSG00000276935/ENSG00000278322/ENSG00000278519/ENSG00000277025/ENSG00000277733/ENSG00000277923/ENSG00000273592/ENSG00000274194/ENSG00000275118/ENSG00000166171/ENSG00000123607	13
NDfE-HC	BP	GO:0006388	tRNA splicing, via endonucleolytic cleavage and ligation	10/869	25/21081	2.50327e-08	1.36818e-05	1.25925e-05	ENSG00000170892/ENSG00000278622/ENSG00000274796/ENSG00000274078/ENSG00000274672/ENSG00000275165/ENSG00000273896/ENSG00000274129/ENSG00000278712/ENSG00000278605	10
NDfE-HC	BP	GO:0051125	regulation of actin nucleation	12/869	39/21081	3.12222e-08	1.50287e-05	1.38322e-05	ENSG00000197045/ENSG00000204713/ENSG00000234495/ENSG00000237071/ENSG00000237462/ENSG00000233948/ENSG00000215641/ENSG00000229006/ENSG00000130755/ENSG00000102879/ENSG00000254585/ENSG00000288188	12
NDfE-HC	BP	GO:0071241	cellular response to inorganic substance	30/869	233/21081	3.36076e-08	1.50287e-05	1.38322e-05	ENSG00000178773/ENSG00000198417/ENSG00000110975/ENSG00000111344/ENSG00000103528/ENSG00000102882/ENSG00000196557/ENSG00000169715/ENSG00000245848/ENSG00000101958/ENSG00000145335/ENSG00000169688/ENSG00000196660/ENSG00000151150/ENSG00000145349/ENSG00000205362/ENSG00000125144/ENSG00000164199/ENSG00000125148/ENSG00000100884/ENSG00000285221/ENSG00000139117/ENSG00000187193/ENSG00000125648/ENSG00000124772/ENSG00000109819/ENSG00000173227/ENSG00000112293/ENSG00000111262/ENSG00000143858	30
NDfE-HC	BP	GO:0000394	RNA splicing, via endonucleolytic cleavage and ligation	10/869	26/21081	3.91771e-08	1.51963e-05	1.39864e-05	ENSG00000170892/ENSG00000278622/ENSG00000274796/ENSG00000274078/ENSG00000274672/ENSG00000275165/ENSG00000273896/ENSG00000274129/ENSG00000278712/ENSG00000278605	10
NDfE-HC	BP	GO:0090281	negative regulation of calcium ion import	8/869	15/21081	4.0161e-08	1.51963e-05	1.39864e-05	ENSG00000204713/ENSG00000234495/ENSG00000237071/ENSG00000237462/ENSG00000233948/ENSG00000215641/ENSG00000229006/ENSG00000170290	8
NDfE-HC	BP	GO:0009065	glutamine family amino acid catabolic process	11/869	34/21081	6.56869e-08	2.01946e-05	1.85868e-05	ENSG00000153904/ENSG00000058668/ENSG00000213722/ENSG00000226634/ENSG00000227317/ENSG00000233076/ENSG00000225635/ENSG00000206395/ENSG00000228128/ENSG00000103876/ENSG00000135423	11
NDfE-HC	BP	GO:0021801	cerebral cortex radial glia guided migration	11/869	34/21081	6.56869e-08	2.01946e-05	1.85868e-05	ENSG00000125505/ENSG00000276935/ENSG00000278322/ENSG00000278519/ENSG00000277025/ENSG00000277733/ENSG00000277923/ENSG00000273592/ENSG00000274194/ENSG00000275118/ENSG00000205336	11
NDfE-HC	BP	GO:0022030	telencephalon glial cell migration	11/869	34/21081	6.56869e-08	2.01946e-05	1.85868e-05	ENSG00000125505/ENSG00000276935/ENSG00000278322/ENSG00000278519/ENSG00000277025/ENSG00000277733/ENSG00000277923/ENSG00000273592/ENSG00000274194/ENSG00000275118/ENSG00000205336	11
NDfE-HC	BP	GO:0006882	cellular zinc ion homeostasis	12/869	42/21081	7.87608e-08	2.27897e-05	2.09752e-05	ENSG00000198417/ENSG00000148482/ENSG00000169715/ENSG00000169688/ENSG00000196660/ENSG00000205362/ENSG00000125144/ENSG00000125148/ENSG00000147804/ENSG00000285243/ENSG00000187193/ENSG00000165915	12
NDfE-HC	BP	GO:0036149	phosphatidylinositol acyl-chain remodeling	10/869	28/21081	8.97824e-08	2.45355e-05	2.25821e-05	ENSG00000125505/ENSG00000276935/ENSG00000278322/ENSG00000278519/ENSG00000277025/ENSG00000277733/ENSG00000277923/ENSG00000273592/ENSG00000274194/ENSG00000275118	10
NDfE-HC	BP	GO:0001508	action potential	22/869	143/21081	9.8141e-08	2.54082e-05	2.33853e-05	ENSG00000130037/ENSG00000166257/ENSG00000101188/ENSG00000181656/ENSG00000196557/ENSG00000049759/ENSG00000135643/ENSG00000119782/ENSG00000128245/ENSG00000151150/ENSG00000145349/ENSG00000164418/ENSG00000118432/ENSG00000177628/ENSG00000262446/ENSG00000114923/ENSG00000169432/ENSG00000183023/ENSG00000144285/ENSG00000177098/ENSG00000111262/ENSG00000105711	22
NDfE-HC	BP	GO:0055069	zinc ion homeostasis	12/869	44/21081	1.39217e-07	3.42404e-05	3.15143e-05	ENSG00000198417/ENSG00000148482/ENSG00000169715/ENSG00000169688/ENSG00000196660/ENSG00000205362/ENSG00000125144/ENSG00000125148/ENSG00000147804/ENSG00000285243/ENSG00000187193/ENSG00000165915	12
NDfE-HC	BP	GO:0010038	response to metal ion	39/869	386/21081	2.56649e-07	6.01169e-05	5.53306e-05	ENSG00000178773/ENSG00000198417/ENSG00000110975/ENSG00000111344/ENSG00000103528/ENSG00000102882/ENSG00000196557/ENSG00000100983/ENSG00000049759/ENSG00000135643/ENSG00000169715/ENSG00000245848/ENSG00000101958/ENSG00000145335/ENSG00000169688/ENSG00000196660/ENSG00000151150/ENSG00000145349/ENSG00000205362/ENSG00000125144/ENSG00000164199/ENSG00000125148/ENSG00000100884/ENSG00000285221/ENSG00000139117/ENSG00000187193/ENSG00000125648/ENSG00000188643/ENSG00000130707/ENSG00000124772/ENSG00000109819/ENSG00000173227/ENSG00000112293/ENSG00000165915/ENSG00000115840/ENSG00000138741/ENSG00000111262/ENSG00000129159/ENSG00000143858	39
NDfE-HC	BP	GO:0051127	positive regulation of actin nucleation	9/869	25/21081	3.71341e-07	7.96381e-05	7.32976e-05	ENSG00000204713/ENSG00000234495/ENSG00000237071/ENSG00000237462/ENSG00000233948/ENSG00000215641/ENSG00000229006/ENSG00000254585/ENSG00000288188	9
NDfE-HC	BP	GO:0010959	regulation of metal ion transport	42/869	438/21081	3.72368e-07	7.96381e-05	7.32976e-05	ENSG00000026559/ENSG00000130037/ENSG00000154118/ENSG00000166257/ENSG00000101198/ENSG00000101188/ENSG00000185942/ENSG00000058668/ENSG00000049759/ENSG00000137726/ENSG00000119782/ENSG00000128245/ENSG00000092051/ENSG00000145335/ENSG00000196660/ENSG00000151150/ENSG00000145349/ENSG00000204713/ENSG00000234495/ENSG00000237071/ENSG00000237462/ENSG00000233948/ENSG00000215641/ENSG00000229006/ENSG00000171208/ENSG00000102879/ENSG00000135404/ENSG00000088832/ENSG00000188580/ENSG00000018236/ENSG00000170290/ENSG00000162494/ENSG00000183023/ENSG00000141750/ENSG00000159023/ENSG00000182389/ENSG00000170049/ENSG00000177098/ENSG00000138741/ENSG00000111262/ENSG00000129159/ENSG00000105711	42
NDfE-HC	BP	GO:0010273	detoxification of copper ion	7/869	14/21081	5.25709e-07	0.000103439	9.52032e-05	ENSG00000198417/ENSG00000169715/ENSG00000169688/ENSG00000205362/ENSG00000125144/ENSG00000125148/ENSG00000187193	7
NDfE-HC	BP	GO:1990169	stress response to copper ion	7/869	14/21081	5.25709e-07	0.000103439	9.52032e-05	ENSG00000198417/ENSG00000169715/ENSG00000169688/ENSG00000205362/ENSG00000125144/ENSG00000125148/ENSG00000187193	7
NDfE-HC	BP	GO:0021799	cerebral cortex radially oriented cell migration	11/869	41/21081	5.56777e-07	0.000104035	9.57525e-05	ENSG00000125505/ENSG00000276935/ENSG00000278322/ENSG00000278519/ENSG00000277025/ENSG00000277733/ENSG00000277923/ENSG00000273592/ENSG00000274194/ENSG00000275118/ENSG00000205336	11
NDfE-HC	BP	GO:0021885	forebrain cell migration	14/869	68/21081	5.71042e-07	0.000104035	9.57525e-05	ENSG00000125505/ENSG00000276935/ENSG00000278322/ENSG00000278519/ENSG00000277025/ENSG00000277733/ENSG00000277923/ENSG00000273592/ENSG00000274194/ENSG00000275118/ENSG00000205336/ENSG00000169855/ENSG00000092445/ENSG00000157168	14
NDfE-HC	BP	GO:0035637	multicellular organismal signaling	26/869	214/21081	8.5112e-07	0.000149524	0.000137619	ENSG00000130037/ENSG00000166257/ENSG00000058668/ENSG00000181656/ENSG00000196557/ENSG00000135643/ENSG00000006116/ENSG00000137726/ENSG00000119782/ENSG00000151150/ENSG00000145349/ENSG00000164418/ENSG00000164326/ENSG00000177628/ENSG00000262446/ENSG00000114923/ENSG00000169432/ENSG00000157087/ENSG00000183023/ENSG00000182389/ENSG00000144285/ENSG00000177098/ENSG00000173826/ENSG00000111262/ENSG00000105711/ENSG00000067842	26
NDfE-HC	BP	GO:0019228	neuronal action potential	10/869	35/21081	9.65824e-07	0.000163824	0.000150781	ENSG00000181656/ENSG00000196557/ENSG00000135643/ENSG00000151150/ENSG00000164418/ENSG00000177628/ENSG00000262446/ENSG00000169432/ENSG00000144285/ENSG00000111262	10
NDfE-HC	BP	GO:0021795	cerebral cortex cell migration	12/869	52/21081	1.00534e-06	0.000164842	0.000151718	ENSG00000125505/ENSG00000276935/ENSG00000278322/ENSG00000278519/ENSG00000277025/ENSG00000277733/ENSG00000277923/ENSG00000273592/ENSG00000274194/ENSG00000275118/ENSG00000205336/ENSG00000169855	12
NDfE-HC	BP	GO:0042391	regulation of membrane potential	43/869	473/21081	1.14047e-06	0.000180967	0.000166559	ENSG00000145451/ENSG00000130037/ENSG00000144868/ENSG00000163288/ENSG00000166257/ENSG00000186297/ENSG00000174871/ENSG00000101188/ENSG00000106089/ENSG00000181656/ENSG00000196557/ENSG00000049759/ENSG00000135643/ENSG00000112038/ENSG00000153823/ENSG00000119782/ENSG00000101958/ENSG00000128245/ENSG00000198785/ENSG00000151150/ENSG00000145349/ENSG00000164418/ENSG00000118432/ENSG00000165730/ENSG00000155511/ENSG00000011677/ENSG00000152208/ENSG00000151834/ENSG00000183010/ENSG00000177628/ENSG00000262446/ENSG00000114923/ENSG00000169432/ENSG00000114120/ENSG00000183023/ENSG00000167103/ENSG00000182389/ENSG00000144285/ENSG00000177098/ENSG00000173826/ENSG00000111262/ENSG00000129159/ENSG00000105711	43
NDfE-HC	BP	GO:0061687	detoxification of inorganic compound	7/869	16/21081	1.62968e-06	0.000242921	0.000223581	ENSG00000198417/ENSG00000169715/ENSG00000169688/ENSG00000205362/ENSG00000125144/ENSG00000125148/ENSG00000187193	7
NDfE-HC	BP	GO:0097501	stress response to metal ion	7/869	16/21081	1.62968e-06	0.000242921	0.000223581	ENSG00000198417/ENSG00000169715/ENSG00000169688/ENSG00000205362/ENSG00000125144/ENSG00000125148/ENSG00000187193	7
NDfE-HC	BP	GO:0019226	transmission of nerve impulse	14/869	74/21081	1.67952e-06	0.000242987	0.000223641	ENSG00000181656/ENSG00000196557/ENSG00000135643/ENSG00000006116/ENSG00000119782/ENSG00000151150/ENSG00000164418/ENSG00000164326/ENSG00000177628/ENSG00000262446/ENSG00000169432/ENSG00000144285/ENSG00000111262/ENSG00000105711	14
NDfE-HC	BP	GO:0022029	telencephalon cell migration	13/869	65/21081	2.04138e-06	0.000286901	0.000264059	ENSG00000125505/ENSG00000276935/ENSG00000278322/ENSG00000278519/ENSG00000277025/ENSG00000277733/ENSG00000277923/ENSG00000273592/ENSG00000274194/ENSG00000275118/ENSG00000205336/ENSG00000169855/ENSG00000157168	13
NDfE-HC	BP	GO:0009064	glutamine family amino acid metabolic process	15/869	86/21081	2.11418e-06	0.000288879	0.000265879	ENSG00000153904/ENSG00000058668/ENSG00000213722/ENSG00000226634/ENSG00000227317/ENSG00000233076/ENSG00000225635/ENSG00000206395/ENSG00000228128/ENSG00000114021/ENSG00000103876/ENSG00000130707/ENSG00000183010/ENSG00000135423/ENSG00000115840	15
NDfE-HC	BP	GO:0071294	cellular response to zinc ion	8/869	23/21081	2.27934e-06	0.000303029	0.000278903	ENSG00000198417/ENSG00000169715/ENSG00000101958/ENSG00000169688/ENSG00000205362/ENSG00000125144/ENSG00000125148/ENSG00000187193	8
NDfE-HC	BP	GO:0034314	Arp2/3 complex-mediated actin nucleation	11/869	47/21081	2.4476e-06	0.000316835	0.00029161	ENSG00000197045/ENSG00000204713/ENSG00000234495/ENSG00000237071/ENSG00000237462/ENSG00000233948/ENSG00000215641/ENSG00000229006/ENSG00000130755/ENSG00000254585/ENSG00000288188	11
NDfE-HC	BP	GO:0032703	negative regulation of interleukin-2 production	9/869	31/21081	2.93193e-06	0.000360554	0.000331848	ENSG00000067798/ENSG00000133661/ENSG00000204713/ENSG00000234495/ENSG00000237071/ENSG00000237462/ENSG00000233948/ENSG00000215641/ENSG00000229006	9
NDfE-HC	BP	GO:0048535	lymph node development	9/869	31/21081	2.93193e-06	0.000360554	0.000331848	ENSG00000141655/ENSG00000227507/ENSG00000231314/ENSG00000204487/ENSG00000236925/ENSG00000223448/ENSG00000236237/ENSG00000206437/ENSG00000238114	9
NDfE-HC	BP	GO:0050687	negative regulation of defense response to virus	9/869	32/21081	3.93058e-06	0.000471574	0.000434029	ENSG00000108771/ENSG00000204516/ENSG00000231179/ENSG00000234218/ENSG00000224378/ENSG00000231372/ENSG00000238289/ENSG00000206449/ENSG00000227772	9
NDfE-HC	BP	GO:0002028	regulation of sodium ion transport	15/869	91/21081	4.39321e-06	0.000514528	0.000473563	ENSG00000166257/ENSG00000101198/ENSG00000185942/ENSG00000058668/ENSG00000049759/ENSG00000137726/ENSG00000128245/ENSG00000151150/ENSG00000145349/ENSG00000171208/ENSG00000188580/ENSG00000018236/ENSG00000183023/ENSG00000177098/ENSG00000105711	15
NDfE-HC	BP	GO:0045010	actin nucleation	12/869	60/21081	5.03363e-06	0.000575824	0.000529979	ENSG00000197045/ENSG00000204713/ENSG00000234495/ENSG00000237071/ENSG00000237462/ENSG00000233948/ENSG00000215641/ENSG00000229006/ENSG00000130755/ENSG00000102879/ENSG00000254585/ENSG00000288188	12
NDfE-HC	BP	GO:0017156	calcium-ion regulated exocytosis	13/869	71/21081	5.74845e-06	0.000642651	0.000591486	ENSG00000007516/ENSG00000110975/ENSG00000106089/ENSG00000103528/ENSG00000196557/ENSG00000091428/ENSG00000149927/ENSG00000157152/ENSG00000272636/ENSG00000272670/ENSG00000173227/ENSG00000081803/ENSG00000143858	13
NDfE-HC	BP	GO:0099504	synaptic vesicle cycle	24/869	209/21081	5.99158e-06	0.000654946	0.000602802	ENSG00000041353/ENSG00000047579/ENSG00000110975/ENSG00000106089/ENSG00000103528/ENSG00000091428/ENSG00000198785/ENSG00000145335/ENSG00000118432/ENSG00000149927/ENSG00000127022/ENSG00000283777/ENSG00000157152/ENSG00000118946/ENSG00000126583/ENSG00000272636/ENSG00000272670/ENSG00000184009/ENSG00000173227/ENSG00000168993/ENSG00000091664/ENSG00000139190/ENSG00000081803/ENSG00000143858	24
NDfE-HC	BP	GO:0032409	regulation of transporter activity	30/869	302/21081	8.53897e-06	0.000906309	0.000834152	ENSG00000026559/ENSG00000163932/ENSG00000154118/ENSG00000166257/ENSG00000237515/ENSG00000174871/ENSG00000101188/ENSG00000049759/ENSG00000006116/ENSG00000112038/ENSG00000137726/ENSG00000119782/ENSG00000128245/ENSG00000092051/ENSG00000145335/ENSG00000151150/ENSG00000145349/ENSG00000171208/ENSG00000155511/ENSG00000088832/ENSG00000170290/ENSG00000162494/ENSG00000109819/ENSG00000137193/ENSG00000141750/ENSG00000182389/ENSG00000177098/ENSG00000111262/ENSG00000129159/ENSG00000105711	30
NDfE-HC	BP	GO:0022898	regulation of transmembrane transporter activity	29/869	287/21081	8.65959e-06	0.000906309	0.000834152	ENSG00000026559/ENSG00000154118/ENSG00000166257/ENSG00000237515/ENSG00000174871/ENSG00000101188/ENSG00000049759/ENSG00000006116/ENSG00000112038/ENSG00000137726/ENSG00000119782/ENSG00000128245/ENSG00000092051/ENSG00000145335/ENSG00000151150/ENSG00000145349/ENSG00000171208/ENSG00000155511/ENSG00000088832/ENSG00000170290/ENSG00000162494/ENSG00000109819/ENSG00000137193/ENSG00000141750/ENSG00000182389/ENSG00000177098/ENSG00000111262/ENSG00000129159/ENSG00000105711	29
NDfE-HC	BP	GO:0007263	nitric oxide mediated signal transduction	9/869	35/21081	8.85271e-06	0.000907218	0.000834989	ENSG00000153904/ENSG00000058668/ENSG00000213722/ENSG00000226634/ENSG00000227317/ENSG00000233076/ENSG00000225635/ENSG00000206395/ENSG00000228128	9
NDfE-HC	BP	GO:0071277	cellular response to calcium ion	14/869	86/21081	1.05689e-05	0.00106098	0.000976512	ENSG00000178773/ENSG00000110975/ENSG00000111344/ENSG00000103528/ENSG00000145349/ENSG00000164199/ENSG00000100884/ENSG00000285221/ENSG00000139117/ENSG00000125648/ENSG00000124772/ENSG00000173227/ENSG00000112293/ENSG00000143858	14
NDfE-HC	BP	GO:0099003	vesicle-mediated transport in synapse	25/869	232/21081	1.18677e-05	0.00116755	0.00107459	ENSG00000125266/ENSG00000041353/ENSG00000047579/ENSG00000110975/ENSG00000106089/ENSG00000103528/ENSG00000091428/ENSG00000198785/ENSG00000145335/ENSG00000118432/ENSG00000149927/ENSG00000127022/ENSG00000283777/ENSG00000157152/ENSG00000118946/ENSG00000126583/ENSG00000272636/ENSG00000272670/ENSG00000184009/ENSG00000173227/ENSG00000168993/ENSG00000091664/ENSG00000139190/ENSG00000081803/ENSG00000143858	25
NDfE-HC	BP	GO:0070509	calcium ion import	15/869	99/21081	1.26989e-05	0.00122482	0.00112731	ENSG00000005059/ENSG00000058668/ENSG00000196557/ENSG00000204713/ENSG00000234495/ENSG00000237071/ENSG00000237462/ENSG00000233948/ENSG00000215641/ENSG00000229006/ENSG00000125648/ENSG00000050393/ENSG00000170290/ENSG00000183023/ENSG00000155886	15
NDfE-HC	BP	GO:0086010	membrane depolarization during action potential	9/869	38/21081	1.82889e-05	0.00173006	0.00159232	ENSG00000166257/ENSG00000196557/ENSG00000128245/ENSG00000151150/ENSG00000169432/ENSG00000183023/ENSG00000144285/ENSG00000177098/ENSG00000105711	9
NDfE-HC	BP	GO:0030258	lipid modification	29/869	300/21081	2.00947e-05	0.00186502	0.00171653	ENSG00000129951/ENSG00000282283/ENSG00000119508/ENSG00000125505/ENSG00000276935/ENSG00000278322/ENSG00000278519/ENSG00000277025/ENSG00000277733/ENSG00000277923/ENSG00000273592/ENSG00000274194/ENSG00000275118/ENSG00000117600/ENSG00000136267/ENSG00000118432/ENSG00000105520/ENSG00000121769/ENSG00000115361/ENSG00000171608/ENSG00000177628/ENSG00000262446/ENSG00000109819/ENSG00000107537/ENSG00000068383/ENSG00000068745/ENSG00000167103/ENSG00000100422/ENSG00000132294	29
NDfE-HC	BP	GO:0017158	regulation of calcium ion-dependent exocytosis	10/869	48/21081	2.11615e-05	0.00192766	0.00177419	ENSG00000007516/ENSG00000110975/ENSG00000106089/ENSG00000103528/ENSG00000196557/ENSG00000149927/ENSG00000272636/ENSG00000272670/ENSG00000173227/ENSG00000143858	10
NDfE-HC	BP	GO:1904062	regulation of cation transmembrane transport	33/869	365/21081	2.21005e-05	0.00197659	0.00181922	ENSG00000026559/ENSG00000154118/ENSG00000166257/ENSG00000237515/ENSG00000174871/ENSG00000101188/ENSG00000058668/ENSG00000049759/ENSG00000006116/ENSG00000112038/ENSG00000137726/ENSG00000119782/ENSG00000128245/ENSG00000092051/ENSG00000145335/ENSG00000151150/ENSG00000145349/ENSG00000171208/ENSG00000102879/ENSG00000155511/ENSG00000135404/ENSG00000088832/ENSG00000170290/ENSG00000162494/ENSG00000109819/ENSG00000183023/ENSG00000141750/ENSG00000182389/ENSG00000170049/ENSG00000177098/ENSG00000111262/ENSG00000129159/ENSG00000105711	33
NDfE-HC	BP	GO:0008347	glial cell migration	12/869	70/21081	2.62189e-05	0.00230305	0.00211969	ENSG00000125505/ENSG00000276935/ENSG00000278322/ENSG00000278519/ENSG00000277025/ENSG00000277733/ENSG00000277923/ENSG00000273592/ENSG00000274194/ENSG00000275118/ENSG00000205336/ENSG00000182054	12
NDfE-HC	BP	GO:0032412	regulation of ion transmembrane transporter activity	27/869	276/21081	3.11459e-05	0.00268784	0.00247384	ENSG00000026559/ENSG00000154118/ENSG00000166257/ENSG00000237515/ENSG00000174871/ENSG00000101188/ENSG00000049759/ENSG00000006116/ENSG00000112038/ENSG00000137726/ENSG00000119782/ENSG00000128245/ENSG00000092051/ENSG00000151150/ENSG00000145349/ENSG00000171208/ENSG00000155511/ENSG00000088832/ENSG00000170290/ENSG00000162494/ENSG00000109819/ENSG00000141750/ENSG00000182389/ENSG00000177098/ENSG00000111262/ENSG00000129159/ENSG00000105711	27
NDfE-HC	BP	GO:0019835	cytolysis	9/869	41/21081	3.51777e-05	0.00298343	0.0027459	ENSG00000108960/ENSG00000204516/ENSG00000231179/ENSG00000234218/ENSG00000224378/ENSG00000231372/ENSG00000238289/ENSG00000206449/ENSG00000227772	9
NDfE-HC	BP	GO:1903861	positive regulation of dendrite extension	7/869	24/21081	3.69126e-05	0.00307751	0.00283249	ENSG00000111344/ENSG00000103528/ENSG00000049759/ENSG00000100884/ENSG00000285221/ENSG00000124772/ENSG00000143858	7
NDfE-HC	BP	GO:0019932	second-messenger-mediated signaling	40/869	494/21081	4.05102e-05	0.00327651	0.00301565	ENSG00000157837/ENSG00000050628/ENSG00000185043/ENSG00000154118/ENSG00000136160/ENSG00000153904/ENSG00000144476/ENSG00000058668/ENSG00000186642/ENSG00000196639/ENSG00000205336/ENSG00000146360/ENSG00000112038/ENSG00000091428/ENSG00000119782/ENSG00000087494/ENSG00000092051/ENSG00000017427/ENSG00000173598/ENSG00000145349/ENSG00000127334/ENSG00000118432/ENSG00000213722/ENSG00000226634/ENSG00000227317/ENSG00000233076/ENSG00000225635/ENSG00000206395/ENSG00000228128/ENSG00000101850/ENSG00000088832/ENSG00000135298/ENSG00000108309/ENSG00000157168/ENSG00000183023/ENSG00000068383/ENSG00000065989/ENSG00000162104/ENSG00000258839/ENSG00000044012	40
NDfE-HC	BP	GO:0045429	positive regulation of nitric oxide biosynthetic process	11/869	62/21081	4.06316e-05	0.00327651	0.00301565	ENSG00000153904/ENSG00000166949/ENSG00000213722/ENSG00000226634/ENSG00000227317/ENSG00000233076/ENSG00000225635/ENSG00000206395/ENSG00000228128/ENSG00000130707/ENSG00000163661	11
NDfE-HC	BP	GO:0030900	forebrain development	36/869	427/21081	4.24499e-05	0.00336792	0.00309978	ENSG00000139874/ENSG00000144868/ENSG00000119508/ENSG00000039139/ENSG00000164434/ENSG00000164600/ENSG00000125505/ENSG00000276935/ENSG00000278322/ENSG00000278519/ENSG00000277025/ENSG00000277733/ENSG00000277923/ENSG00000273592/ENSG00000274194/ENSG00000275118/ENSG00000187122/ENSG00000058668/ENSG00000205336/ENSG00000197921/ENSG00000273529/ENSG00000169855/ENSG00000162552/ENSG00000092445/ENSG00000165186/ENSG00000166171/ENSG00000109819/ENSG00000157168/ENSG00000183023/ENSG00000187742/ENSG00000123607/ENSG00000134294/ENSG00000111262/ENSG00000129159/ENSG00000138623/ENSG00000288455	36
NDfE-HC	BP	GO:0071280	cellular response to copper ion	8/869	33/21081	4.47353e-05	0.00349291	0.00321481	ENSG00000198417/ENSG00000169715/ENSG00000145335/ENSG00000169688/ENSG00000205362/ENSG00000125144/ENSG00000125148/ENSG00000187193	8
NDfE-HC	BP	GO:1904407	positive regulation of nitric oxide metabolic process	11/869	63/21081	4.74143e-05	0.00364423	0.00335409	ENSG00000153904/ENSG00000166949/ENSG00000213722/ENSG00000226634/ENSG00000227317/ENSG00000233076/ENSG00000225635/ENSG00000206395/ENSG00000228128/ENSG00000130707/ENSG00000163661	11
NDfE-HC	BP	GO:2001257	regulation of cation channel activity	21/869	194/21081	5.42165e-05	0.00410294	0.00377628	ENSG00000026559/ENSG00000154118/ENSG00000237515/ENSG00000174871/ENSG00000101188/ENSG00000006116/ENSG00000112038/ENSG00000119782/ENSG00000092051/ENSG00000151150/ENSG00000145349/ENSG00000171208/ENSG00000155511/ENSG00000088832/ENSG00000162494/ENSG00000109819/ENSG00000141750/ENSG00000182389/ENSG00000111262/ENSG00000129159/ENSG00000105711	21
NDfE-HC	BP	GO:0016079	synaptic vesicle exocytosis	16/869	125/21081	5.63896e-05	0.00415335	0.00382267	ENSG00000047579/ENSG00000110975/ENSG00000106089/ENSG00000103528/ENSG00000198785/ENSG00000145335/ENSG00000118432/ENSG00000149927/ENSG00000126583/ENSG00000272636/ENSG00000272670/ENSG00000173227/ENSG00000168993/ENSG00000139190/ENSG00000081803/ENSG00000143858	16
NDfE-HC	BP	GO:0051592	response to calcium ion	18/869	152/21081	5.65713e-05	0.00415335	0.00382267	ENSG00000178773/ENSG00000110975/ENSG00000111344/ENSG00000103528/ENSG00000135643/ENSG00000145349/ENSG00000164199/ENSG00000100884/ENSG00000285221/ENSG00000139117/ENSG00000125648/ENSG00000188643/ENSG00000124772/ENSG00000173227/ENSG00000112293/ENSG00000115840/ENSG00000138741/ENSG00000143858	18
NDfE-HC	BP	GO:0007269	neurotransmitter secretion	20/869	181/21081	6.06066e-05	0.00432064	0.00397665	ENSG00000007516/ENSG00000047579/ENSG00000110975/ENSG00000106089/ENSG00000103528/ENSG00000135643/ENSG00000198785/ENSG00000145335/ENSG00000118432/ENSG00000149927/ENSG00000157152/ENSG00000126583/ENSG00000272636/ENSG00000272670/ENSG00000173227/ENSG00000116396/ENSG00000168993/ENSG00000139190/ENSG00000081803/ENSG00000143858	20
NDfE-HC	BP	GO:0099643	signal release from synapse	20/869	181/21081	6.06066e-05	0.00432064	0.00397665	ENSG00000007516/ENSG00000047579/ENSG00000110975/ENSG00000106089/ENSG00000103528/ENSG00000135643/ENSG00000198785/ENSG00000145335/ENSG00000118432/ENSG00000149927/ENSG00000157152/ENSG00000126583/ENSG00000272636/ENSG00000272670/ENSG00000173227/ENSG00000116396/ENSG00000168993/ENSG00000139190/ENSG00000081803/ENSG00000143858	20
NDfE-HC	BP	GO:0010043	response to zinc ion	10/869	54/21081	6.19088e-05	0.00435042	0.00400405	ENSG00000198417/ENSG00000169715/ENSG00000101958/ENSG00000169688/ENSG00000205362/ENSG00000125144/ENSG00000125148/ENSG00000187193/ENSG00000130707/ENSG00000165915	10
NDfE-HC	BP	GO:0050999	regulation of nitric-oxide synthase activity	11/869	65/21081	6.39387e-05	0.00442978	0.0040771	ENSG00000153904/ENSG00000058668/ENSG00000153989/ENSG00000118432/ENSG00000213722/ENSG00000226634/ENSG00000227317/ENSG00000233076/ENSG00000225635/ENSG00000206395/ENSG00000228128	11
NDfE-HC	BP	GO:1903859	regulation of dendrite extension	7/869	26/21081	6.52727e-05	0.0044594	0.00410436	ENSG00000111344/ENSG00000103528/ENSG00000049759/ENSG00000100884/ENSG00000285221/ENSG00000124772/ENSG00000143858	7
NDfE-HC	BP	GO:0046629	gamma-delta T cell activation	8/869	35/21081	7.04883e-05	0.00468557	0.00431252	ENSG00000204516/ENSG00000231179/ENSG00000234218/ENSG00000224378/ENSG00000231372/ENSG00000238289/ENSG00000206449/ENSG00000227772	8
NDfE-HC	BP	GO:1902187	negative regulation of viral release from host cell	8/869	35/21081	7.04883e-05	0.00468557	0.00431252	ENSG00000204713/ENSG00000234495/ENSG00000237071/ENSG00000237462/ENSG00000233948/ENSG00000215641/ENSG00000229006/ENSG00000080561	8
NDfE-HC	BP	GO:0046847	filopodium assembly	11/869	66/21081	7.39042e-05	0.00484713	0.00446122	ENSG00000163932/ENSG00000113657/ENSG00000111913/ENSG00000127084/ENSG00000167614/ENSG00000276537/ENSG00000276887/ENSG00000275650/ENSG00000099864/ENSG00000150625/ENSG00000137942	11
NDfE-HC	BP	GO:0006836	neurotransmitter transport	24/869	244/21081	7.73234e-05	0.00496194	0.00456689	ENSG00000007516/ENSG00000047579/ENSG00000110975/ENSG00000106089/ENSG00000103528/ENSG00000135643/ENSG00000198785/ENSG00000145335/ENSG00000118432/ENSG00000046653/ENSG00000149927/ENSG00000157152/ENSG00000151834/ENSG00000126583/ENSG00000272636/ENSG00000272670/ENSG00000173227/ENSG00000116396/ENSG00000168993/ENSG00000091664/ENSG00000122012/ENSG00000139190/ENSG00000081803/ENSG00000143858	24
NDfE-HC	BP	GO:0021537	telencephalon development	27/869	291/21081	7.76722e-05	0.00496194	0.00456689	ENSG00000144868/ENSG00000119508/ENSG00000039139/ENSG00000164600/ENSG00000125505/ENSG00000276935/ENSG00000278322/ENSG00000278519/ENSG00000277025/ENSG00000277733/ENSG00000277923/ENSG00000273592/ENSG00000274194/ENSG00000275118/ENSG00000058668/ENSG00000205336/ENSG00000197921/ENSG00000273529/ENSG00000169855/ENSG00000166171/ENSG00000157168/ENSG00000183023/ENSG00000187742/ENSG00000134294/ENSG00000111262/ENSG00000138623/ENSG00000288455	27
NDfE-HC	BP	GO:0032768	regulation of monooxygenase activity	12/869	79/21081	8.98761e-05	0.00566796	0.0052167	ENSG00000153904/ENSG00000058668/ENSG00000145335/ENSG00000153989/ENSG00000118432/ENSG00000213722/ENSG00000226634/ENSG00000227317/ENSG00000233076/ENSG00000225635/ENSG00000206395/ENSG00000228128	12
NDfE-HC	BP	GO:0032663	regulation of interleukin-2 production	10/869	57/21081	9.99146e-05	0.00622126	0.00572595	ENSG00000067798/ENSG00000133661/ENSG00000204713/ENSG00000234495/ENSG00000237071/ENSG00000237462/ENSG00000233948/ENSG00000215641/ENSG00000229006/ENSG00000104312	10
NDfE-HC	BP	GO:0051899	membrane depolarization	13/869	93/21081	0.000111458	0.00685329	0.00630765	ENSG00000166257/ENSG00000101188/ENSG00000196557/ENSG00000049759/ENSG00000128245/ENSG00000151150/ENSG00000145349/ENSG00000169432/ENSG00000183023/ENSG00000182389/ENSG00000144285/ENSG00000177098/ENSG00000105711	13
NDfE-HC	BP	GO:0098661	inorganic anion transmembrane transport	16/869	133/21081	0.000119287	0.00724413	0.00666738	ENSG00000145451/ENSG00000163288/ENSG00000134343/ENSG00000186297/ENSG00000181045/ENSG00000167614/ENSG00000276537/ENSG00000276887/ENSG00000275650/ENSG00000101958/ENSG00000091137/ENSG00000115902/ENSG00000011677/ENSG00000151834/ENSG00000168575/ENSG00000154122	16
NDfE-HC	BP	GO:0017157	regulation of exocytosis	23/869	239/21081	0.000150053	0.00893998	0.00822822	ENSG00000007516/ENSG00000041353/ENSG00000047579/ENSG00000110975/ENSG00000106089/ENSG00000103528/ENSG00000196557/ENSG00000091428/ENSG00000198785/ENSG00000145335/ENSG00000152932/ENSG00000118432/ENSG00000123496/ENSG00000149927/ENSG00000186716/ENSG00000126583/ENSG00000272636/ENSG00000272670/ENSG00000173227/ENSG00000168993/ENSG00000139190/ENSG00000081803/ENSG00000143858	23
NDfE-HC	BP	GO:0046916	cellular transition metal ion homeostasis	15/869	122/21081	0.000150847	0.00893998	0.00822822	ENSG00000168079/ENSG00000198417/ENSG00000148482/ENSG00000178752/ENSG00000169715/ENSG00000169688/ENSG00000196660/ENSG00000205362/ENSG00000125144/ENSG00000125148/ENSG00000147804/ENSG00000285243/ENSG00000187193/ENSG00000167996/ENSG00000165915	15
NDfE-HC	BP	GO:0034755	iron ion transmembrane transport	6/869	21/21081	0.000153655	0.00895455	0.00824162	ENSG00000168079/ENSG00000167614/ENSG00000276537/ENSG00000276887/ENSG00000275650/ENSG00000147454	6
NDfE-HC	BP	GO:0006809	nitric oxide biosynthetic process	13/869	96/21081	0.000154734	0.00895455	0.00824162	ENSG00000153904/ENSG00000058668/ENSG00000166949/ENSG00000213722/ENSG00000226634/ENSG00000227317/ENSG00000233076/ENSG00000225635/ENSG00000206395/ENSG00000228128/ENSG00000130707/ENSG00000069667/ENSG00000163661	13
NDfE-HC	BP	GO:0097484	dendrite extension	8/869	39/21081	0.000159237	0.00910799	0.00838285	ENSG00000144868/ENSG00000111344/ENSG00000103528/ENSG00000049759/ENSG00000100884/ENSG00000285221/ENSG00000124772/ENSG00000143858	8
NDfE-HC	BP	GO:0045428	regulation of nitric oxide biosynthetic process	12/869	85/21081	0.000184234	0.0104166	0.0095873	ENSG00000153904/ENSG00000058668/ENSG00000166949/ENSG00000213722/ENSG00000226634/ENSG00000227317/ENSG00000233076/ENSG00000225635/ENSG00000206395/ENSG00000228128/ENSG00000130707/ENSG00000163661	12
NDfE-HC	BP	GO:0032623	interleukin-2 production	10/869	62/21081	0.000206597	0.0115483	0.0106289	ENSG00000067798/ENSG00000133661/ENSG00000204713/ENSG00000234495/ENSG00000237071/ENSG00000237462/ENSG00000233948/ENSG00000215641/ENSG00000229006/ENSG00000104312	10
NDfE-HC	BP	GO:0009636	response to toxic substance	25/869	277/21081	0.000216859	0.0119857	0.0110315	ENSG00000163288/ENSG00000008394/ENSG00000004777/ENSG00000198417/ENSG00000134202/ENSG00000102882/ENSG00000169715/ENSG00000086506/ENSG00000169688/ENSG00000205362/ENSG00000125144/ENSG00000136810/ENSG00000178980/ENSG00000125148/ENSG00000187193/ENSG00000137274/ENSG00000130707/ENSG00000105854/ENSG00000169432/ENSG00000277656/ENSG00000137193/ENSG00000166016/ENSG00000129159/ENSG00000085871/ENSG00000105711	25
NDfE-HC	BP	GO:0015698	inorganic anion transport	19/869	184/21081	0.000224215	0.0122546	0.0112789	ENSG00000145451/ENSG00000163288/ENSG00000134343/ENSG00000186297/ENSG00000181045/ENSG00000167614/ENSG00000276537/ENSG00000276887/ENSG00000275650/ENSG00000101958/ENSG00000091137/ENSG00000115902/ENSG00000011677/ENSG00000151834/ENSG00000114923/ENSG00000068745/ENSG00000168575/ENSG00000154122/ENSG00000113073	19
NDfE-HC	BP	GO:0046209	nitric oxide metabolic process	13/869	101/21081	0.000259006	0.0140005	0.0128859	ENSG00000153904/ENSG00000058668/ENSG00000166949/ENSG00000213722/ENSG00000226634/ENSG00000227317/ENSG00000233076/ENSG00000225635/ENSG00000206395/ENSG00000228128/ENSG00000130707/ENSG00000069667/ENSG00000163661	13
NDfE-HC	BP	GO:0043647	inositol phosphate metabolic process	11/869	76/21081	0.000271086	0.0144942	0.0133403	ENSG00000101188/ENSG00000196368/ENSG00000196639/ENSG00000137841/ENSG00000145335/ENSG00000173598/ENSG00000122824/ENSG00000105655/ENSG00000068383/ENSG00000068745/ENSG00000115556	11
NDfE-HC	BP	GO:0050691	regulation of defense response to virus by host	9/869	53/21081	0.000285884	0.0151211	0.0139172	ENSG00000204516/ENSG00000231179/ENSG00000234218/ENSG00000224378/ENSG00000231372/ENSG00000238289/ENSG00000206449/ENSG00000227772/ENSG00000185436	9
NDfE-HC	BP	GO:0071276	cellular response to cadmium ion	8/869	43/21081	0.000324449	0.0168662	0.0155234	ENSG00000198417/ENSG00000102882/ENSG00000169715/ENSG00000169688/ENSG00000205362/ENSG00000125144/ENSG00000125148/ENSG00000187193	8
NDfE-HC	BP	GO:0055076	transition metal ion homeostasis	16/869	145/21081	0.000325735	0.0168662	0.0155234	ENSG00000168079/ENSG00000198417/ENSG00000148482/ENSG00000178752/ENSG00000169715/ENSG00000169688/ENSG00000196660/ENSG00000205362/ENSG00000125144/ENSG00000125148/ENSG00000147804/ENSG00000285243/ENSG00000187193/ENSG00000167996/ENSG00000165915/ENSG00000147454	16
NDfE-HC	BP	GO:0031338	regulation of vesicle fusion	7/869	33/21081	0.000329563	0.0168867	0.0155422	ENSG00000145335/ENSG00000102879/ENSG00000272636/ENSG00000272670/ENSG00000168993/ENSG00000136111/ENSG00000139190	7
NDfE-HC	BP	GO:1903428	positive regulation of reactive oxygen species biosynthetic process	11/869	78/21081	0.000341702	0.0172259	0.0158545	ENSG00000153904/ENSG00000166949/ENSG00000213722/ENSG00000226634/ENSG00000227317/ENSG00000233076/ENSG00000225635/ENSG00000206395/ENSG00000228128/ENSG00000130707/ENSG00000163661	11
NDfE-HC	BP	GO:0006814	sodium ion transport	23/869	253/21081	0.000343908	0.0172259	0.0158545	ENSG00000166257/ENSG00000101198/ENSG00000185942/ENSG00000058668/ENSG00000196557/ENSG00000049759/ENSG00000137726/ENSG00000128245/ENSG00000151150/ENSG00000145349/ENSG00000171208/ENSG00000188580/ENSG00000018236/ENSG00000169432/ENSG00000183023/ENSG00000155886/ENSG00000168575/ENSG00000144285/ENSG00000177098/ENSG00000091664/ENSG00000134294/ENSG00000113073/ENSG00000105711	23
NDfE-HC	BP	GO:2001057	reactive nitrogen species metabolic process	13/869	104/21081	0.00034669	0.0172259	0.0158545	ENSG00000153904/ENSG00000058668/ENSG00000166949/ENSG00000213722/ENSG00000226634/ENSG00000227317/ENSG00000233076/ENSG00000225635/ENSG00000206395/ENSG00000228128/ENSG00000130707/ENSG00000069667/ENSG00000163661	13
NDfE-HC	BP	GO:1901606	alpha-amino acid catabolic process	14/869	118/21081	0.000359923	0.0177046	0.0162951	ENSG00000140287/ENSG00000153904/ENSG00000058668/ENSG00000166228/ENSG00000103316/ENSG00000213722/ENSG00000226634/ENSG00000227317/ENSG00000233076/ENSG00000225635/ENSG00000206395/ENSG00000228128/ENSG00000103876/ENSG00000135423	14
NDfE-HC	BP	GO:0032735	positive regulation of interleukin-12 production	9/869	55/21081	0.000381114	0.0184433	0.0169749	ENSG00000104312/ENSG00000227507/ENSG00000231314/ENSG00000204487/ENSG00000236925/ENSG00000223448/ENSG00000236237/ENSG00000206437/ENSG00000238114	9
NDfE-HC	BP	GO:0006687	glycosphingolipid metabolic process	11/869	79/21081	0.000382439	0.0184433	0.0169749	ENSG00000163932/ENSG00000117069/ENSG00000169255/ENSG00000160408/ENSG00000257524/ENSG00000133424/ENSG00000177628/ENSG00000262446/ENSG00000095794/ENSG00000101846/ENSG00000100422	11
NDfE-HC	BP	GO:1903305	regulation of regulated secretory pathway	18/869	177/21081	0.000391165	0.018681	0.0171937	ENSG00000007516/ENSG00000047579/ENSG00000110975/ENSG00000106089/ENSG00000103528/ENSG00000196557/ENSG00000198785/ENSG00000118432/ENSG00000123496/ENSG00000149927/ENSG00000186716/ENSG00000126583/ENSG00000272636/ENSG00000272670/ENSG00000173227/ENSG00000168993/ENSG00000139190/ENSG00000143858	18
NDfE-HC	BP	GO:1902305	regulation of sodium ion transmembrane transport	10/869	67/21081	0.000395882	0.0187245	0.0172337	ENSG00000166257/ENSG00000058668/ENSG00000049759/ENSG00000137726/ENSG00000128245/ENSG00000151150/ENSG00000145349/ENSG00000171208/ENSG00000177098/ENSG00000105711	10
NDfE-HC	BP	GO:0030201	heparan sulfate proteoglycan metabolic process	7/869	34/21081	0.000400383	0.018757	0.0172636	ENSG00000103489/ENSG00000285395/ENSG00000196562/ENSG00000176022/ENSG00000181523/ENSG00000162694/ENSG00000015532	7
NDfE-HC	BP	GO:0048791	calcium ion-regulated exocytosis of neurotransmitter	6/869	25/21081	0.000435487	0.0202091	0.0186001	ENSG00000110975/ENSG00000103528/ENSG00000272636/ENSG00000272670/ENSG00000173227/ENSG00000143858	6
NDfE-HC	BP	GO:0032897	negative regulation of viral transcription	8/869	45/21081	0.000448472	0.0206171	0.0189757	ENSG00000204713/ENSG00000234495/ENSG00000237071/ENSG00000237462/ENSG00000233948/ENSG00000215641/ENSG00000229006/ENSG00000080561	8
NDfE-HC	BP	GO:0050433	regulation of catecholamine secretion	9/869	57/21081	0.000501057	0.0224448	0.0206578	ENSG00000047579/ENSG00000110975/ENSG00000106089/ENSG00000103528/ENSG00000145335/ENSG00000118432/ENSG00000164326/ENSG00000173227/ENSG00000143858	9
NDfE-HC	BP	GO:2000649	regulation of sodium ion transmembrane transporter activity	9/869	57/21081	0.000501057	0.0224448	0.0206578	ENSG00000166257/ENSG00000049759/ENSG00000137726/ENSG00000128245/ENSG00000151150/ENSG00000145349/ENSG00000171208/ENSG00000177098/ENSG00000105711	9
NDfE-HC	BP	GO:1902476	chloride transmembrane transport	13/869	108/21081	0.000501917	0.0224448	0.0206578	ENSG00000145451/ENSG00000163288/ENSG00000134343/ENSG00000186297/ENSG00000167614/ENSG00000276537/ENSG00000276887/ENSG00000275650/ENSG00000101958/ENSG00000091137/ENSG00000115902/ENSG00000011677/ENSG00000151834	13
NDfE-HC	BP	GO:0014046	dopamine secretion	7/869	36/21081	0.000578317	0.0252764	0.023264	ENSG00000047579/ENSG00000110975/ENSG00000103528/ENSG00000145335/ENSG00000118432/ENSG00000173227/ENSG00000143858	7
NDfE-HC	BP	GO:0014059	regulation of dopamine secretion	7/869	36/21081	0.000578317	0.0252764	0.023264	ENSG00000047579/ENSG00000110975/ENSG00000103528/ENSG00000145335/ENSG00000118432/ENSG00000173227/ENSG00000143858	7
NDfE-HC	BP	GO:0009063	cellular amino acid catabolic process	15/869	138/21081	0.000580652	0.0252764	0.023264	ENSG00000140287/ENSG00000153904/ENSG00000058668/ENSG00000166228/ENSG00000103316/ENSG00000103507/ENSG00000213722/ENSG00000226634/ENSG00000227317/ENSG00000233076/ENSG00000225635/ENSG00000206395/ENSG00000228128/ENSG00000103876/ENSG00000135423	15
NDfE-HC	BP	GO:0097485	neuron projection guidance	25/869	298/21081	0.000646965	0.0278176	0.0256029	ENSG00000108947/ENSG00000125266/ENSG00000206052/ENSG00000119508/ENSG00000101680/ENSG00000187122/ENSG00000135622/ENSG00000102882/ENSG00000183317/ENSG00000132670/ENSG00000114554/ENSG00000132821/ENSG00000136040/ENSG00000011201/ENSG00000169855/ENSG00000179242/ENSG00000280641/ENSG00000171608/ENSG00000151640/ENSG00000115325/ENSG00000165731/ENSG00000162614/ENSG00000105711/ENSG00000138623/ENSG00000288455	25
NDfE-HC	BP	GO:0050432	catecholamine secretion	9/869	59/21081	0.000650341	0.0278176	0.0256029	ENSG00000047579/ENSG00000110975/ENSG00000106089/ENSG00000103528/ENSG00000145335/ENSG00000118432/ENSG00000164326/ENSG00000173227/ENSG00000143858	9
NDfE-HC	BP	GO:0031346	positive regulation of cell projection organization	32/869	420/21081	0.000667847	0.0283202	0.0260654	ENSG00000113657/ENSG00000111913/ENSG00000111344/ENSG00000103528/ENSG00000049759/ENSG00000157240/ENSG00000119782/ENSG00000114554/ENSG00000067798/ENSG00000099864/ENSG00000136040/ENSG00000169855/ENSG00000118432/ENSG00000218336/ENSG00000189292/ENSG00000100884/ENSG00000285221/ENSG00000174775/ENSG00000276536/ENSG00000150625/ENSG00000179242/ENSG00000280641/ENSG00000137942/ENSG00000018236/ENSG00000124772/ENSG00000115694/ENSG00000257923/ENSG00000165731/ENSG00000105711/ENSG00000138623/ENSG00000288455/ENSG00000143858	32
NDfE-HC	BP	GO:0046688	response to copper ion	8/869	48/21081	0.000704099	0.0296022	0.0272454	ENSG00000198417/ENSG00000169715/ENSG00000145335/ENSG00000169688/ENSG00000205362/ENSG00000125144/ENSG00000125148/ENSG00000187193	8
NDfE-HC	BP	GO:0030838	positive regulation of actin filament polymerization	13/869	112/21081	0.000712317	0.029694	0.0273299	ENSG00000197045/ENSG00000204713/ENSG00000234495/ENSG00000237071/ENSG00000237462/ENSG00000233948/ENSG00000215641/ENSG00000229006/ENSG00000130755/ENSG00000102879/ENSG00000161270/ENSG00000254585/ENSG00000288188	13
NDfE-HC	BP	GO:2000379	positive regulation of reactive oxygen species metabolic process	14/869	127/21081	0.000760113	0.0314201	0.0289186	ENSG00000163932/ENSG00000153904/ENSG00000166949/ENSG00000153823/ENSG00000145335/ENSG00000213722/ENSG00000226634/ENSG00000227317/ENSG00000233076/ENSG00000225635/ENSG00000206395/ENSG00000228128/ENSG00000130707/ENSG00000163661	14
NDfE-HC	BP	GO:0032720	negative regulation of tumor necrosis factor production	10/869	74/21081	0.000885221	0.0360442	0.0331745	ENSG00000136235/ENSG00000017427/ENSG00000204713/ENSG00000234495/ENSG00000237071/ENSG00000237462/ENSG00000233948/ENSG00000215641/ENSG00000229006/ENSG00000258839	10
NDfE-HC	BP	GO:1903426	regulation of reactive oxygen species biosynthetic process	14/869	129/21081	0.00088769	0.0360442	0.0331745	ENSG00000153904/ENSG00000058668/ENSG00000166949/ENSG00000145335/ENSG00000196660/ENSG00000213722/ENSG00000226634/ENSG00000227317/ENSG00000233076/ENSG00000225635/ENSG00000206395/ENSG00000228128/ENSG00000130707/ENSG00000163661	14
NDfE-HC	BP	GO:0006469	negative regulation of protein kinase activity	23/869	271/21081	0.000893961	0.0360442	0.0331745	ENSG00000163932/ENSG00000185043/ENSG00000047579/ENSG00000171033/ENSG00000129355/ENSG00000245848/ENSG00000113161/ENSG00000197045/ENSG00000145335/ENSG00000169900/ENSG00000204713/ENSG00000234495/ENSG00000237071/ENSG00000237462/ENSG00000233948/ENSG00000215641/ENSG00000229006/ENSG00000100744/ENSG00000108861/ENSG00000130755/ENSG00000177628/ENSG00000262446/ENSG00000183023	23
NDfE-HC	BP	GO:0090279	regulation of calcium ion import	8/869	50/21081	0.000931719	0.0372612	0.0342946	ENSG00000204713/ENSG00000234495/ENSG00000237071/ENSG00000237462/ENSG00000233948/ENSG00000215641/ENSG00000229006/ENSG00000170290	8
NDfE-HC	BP	GO:0010676	positive regulation of cellular carbohydrate metabolic process	9/869	62/21081	0.000940662	0.0373154	0.0343445	ENSG00000101188/ENSG00000196639/ENSG00000128989/ENSG00000017427/ENSG00000145335/ENSG00000127334/ENSG00000109819/ENSG00000112293/ENSG00000115840	9
NDfE-HC	BP	GO:0001503	ossification	33/869	448/21081	0.000986522	0.0388216	0.0357308	ENSG00000103489/ENSG00000285395/ENSG00000169884/ENSG00000133818/ENSG00000102882/ENSG00000166949/ENSG00000245848/ENSG00000136235/ENSG00000157240/ENSG00000087494/ENSG00000162551/ENSG00000017427/ENSG00000176887/ENSG00000187608/ENSG00000101938/ENSG00000164188/ENSG00000162552/ENSG00000164199/ENSG00000046653/ENSG00000141655/ENSG00000092199/ENSG00000126351/ENSG00000143369/ENSG00000112293/ENSG00000183023/ENSG00000174332/ENSG00000102678/ENSG00000147655/ENSG00000137809/ENSG00000154122/ENSG00000173153/ENSG00000138623/ENSG00000288455	33
NDfE-HC	BP	GO:0098656	anion transmembrane transport	27/869	342/21081	0.00101173	0.0394977	0.0363531	ENSG00000145451/ENSG00000163288/ENSG00000134343/ENSG00000186297/ENSG00000101188/ENSG00000147100/ENSG00000181045/ENSG00000099960/ENSG00000167614/ENSG00000276537/ENSG00000276887/ENSG00000275650/ENSG00000101958/ENSG00000091137/ENSG00000115902/ENSG00000011677/ENSG00000151834/ENSG00000114923/ENSG00000155886/ENSG00000118596/ENSG00000142494/ENSG00000168575/ENSG00000115840/ENSG00000154122/ENSG00000091664/ENSG00000134294/ENSG00000113073	27
NDfE-HC	BP	GO:0010976	positive regulation of neuron projection development	25/869	308/21081	0.00103757	0.0401875	0.0369879	ENSG00000113657/ENSG00000111344/ENSG00000103528/ENSG00000049759/ENSG00000157240/ENSG00000119782/ENSG00000114554/ENSG00000136040/ENSG00000169855/ENSG00000118432/ENSG00000218336/ENSG00000189292/ENSG00000100884/ENSG00000285221/ENSG00000179242/ENSG00000280641/ENSG00000018236/ENSG00000124772/ENSG00000115694/ENSG00000257923/ENSG00000165731/ENSG00000105711/ENSG00000138623/ENSG00000288455/ENSG00000143858	25
NDfE-HC	BP	GO:0006677	glycosylceramide metabolic process	5/869	20/21081	0.00108759	0.0413369	0.0380458	ENSG00000163932/ENSG00000160408/ENSG00000257524/ENSG00000177628/ENSG00000262446	5
NDfE-HC	BP	GO:0045956	positive regulation of calcium ion-dependent exocytosis	5/869	20/21081	0.00108759	0.0413369	0.0380458	ENSG00000110975/ENSG00000106089/ENSG00000196557/ENSG00000272636/ENSG00000272670	5
NDfE-HC	BP	GO:1903556	negative regulation of tumor necrosis factor superfamily cytokine production	10/869	76/21081	0.00109246	0.0413369	0.0380458	ENSG00000136235/ENSG00000017427/ENSG00000204713/ENSG00000234495/ENSG00000237071/ENSG00000237462/ENSG00000233948/ENSG00000215641/ENSG00000229006/ENSG00000258839	10
NDfE-HC	BP	GO:0007215	glutamate receptor signaling pathway	12/869	104/21081	0.00118733	0.0445838	0.0410342	ENSG00000103154/ENSG00000139874/ENSG00000237515/ENSG00000174871/ENSG00000006116/ENSG00000112038/ENSG00000198785/ENSG00000164418/ENSG00000171208/ENSG00000155511/ENSG00000152208/ENSG00000109819	12
NDfE-HC	BP	GO:0001505	regulation of neurotransmitter levels	22/869	261/21081	0.0012502	0.0464525	0.0427541	ENSG00000007516/ENSG00000047579/ENSG00000110975/ENSG00000106089/ENSG00000103528/ENSG00000135643/ENSG00000198785/ENSG00000145335/ENSG00000118432/ENSG00000046653/ENSG00000149927/ENSG00000157152/ENSG00000151834/ENSG00000126583/ENSG00000272636/ENSG00000272670/ENSG00000173227/ENSG00000116396/ENSG00000168993/ENSG00000139190/ENSG00000081803/ENSG00000143858	22
NDfE-HC	BP	GO:0055123	digestive system development	16/869	164/21081	0.00125598	0.0464525	0.0427541	ENSG00000099139/ENSG00000136160/ENSG00000145431/ENSG00000166949/ENSG00000175387/ENSG00000134853/ENSG00000176887/ENSG00000116729/ENSG00000125850/ENSG00000110148/ENSG00000130707/ENSG00000138686/ENSG00000284862/ENSG00000102678/ENSG00000166250/ENSG00000165731	16
NDfE-HC	BP	GO:0099111	microtubule-based transport	18/869	196/21081	0.00129567	0.0475628	0.043776	ENSG00000128581/ENSG00000144868/ENSG00000256061/ENSG00000177879/ENSG00000039139/ENSG00000041353/ENSG00000174871/ENSG00000047579/ENSG00000088986/ENSG00000100360/ENSG00000131966/ENSG00000166171/ENSG00000284862/ENSG00000135338/ENSG00000137463/ENSG00000100285/ENSG00000156313/ENSG00000123607	18
NDfE-HC	BP	GO:0086001	cardiac muscle cell action potential	10/869	78/21081	0.00133773	0.048743	0.0448623	ENSG00000130037/ENSG00000166257/ENSG00000049759/ENSG00000151150/ENSG00000145349/ENSG00000114923/ENSG00000183023/ENSG00000144285/ENSG00000177098/ENSG00000105711	10
NDfE-HC	BP	GO:0043271	negative regulation of ion transport	17/869	181/21081	0.00136695	0.04901	0.045108	ENSG00000101188/ENSG00000049759/ENSG00000119782/ENSG00000145335/ENSG00000151150/ENSG00000145349/ENSG00000118432/ENSG00000204713/ENSG00000234495/ENSG00000237071/ENSG00000237462/ENSG00000233948/ENSG00000215641/ENSG00000229006/ENSG00000046653/ENSG00000170290/ENSG00000153246	17
NDfE-HC	BP	GO:1903409	reactive oxygen species biosynthetic process	15/869	150/21081	0.00137372	0.04901	0.045108	ENSG00000153904/ENSG00000058668/ENSG00000166949/ENSG00000145335/ENSG00000196660/ENSG00000213722/ENSG00000226634/ENSG00000227317/ENSG00000233076/ENSG00000225635/ENSG00000206395/ENSG00000228128/ENSG00000130707/ENSG00000069667/ENSG00000163661	15
NDfE-HC	BP	GO:0007411	axon guidance	24/869	297/21081	0.00137495	0.04901	0.045108	ENSG00000108947/ENSG00000125266/ENSG00000206052/ENSG00000119508/ENSG00000101680/ENSG00000187122/ENSG00000135622/ENSG00000102882/ENSG00000183317/ENSG00000132670/ENSG00000114554/ENSG00000132821/ENSG00000136040/ENSG00000011201/ENSG00000169855/ENSG00000179242/ENSG00000280641/ENSG00000171608/ENSG00000115325/ENSG00000165731/ENSG00000162614/ENSG00000105711/ENSG00000138623/ENSG00000288455	24
NDfE-HC	CC	GO:0000214	tRNA-intron endonuclease complex	10/906	13/21872	3.61871e-12	2.08076e-09	1.74841e-09	ENSG00000170892/ENSG00000278622/ENSG00000274796/ENSG00000274078/ENSG00000274672/ENSG00000275165/ENSG00000273896/ENSG00000274129/ENSG00000278712/ENSG00000278605	10
NDfE-HC	CC	GO:0044233	mitochondria-associated endoplasmic reticulum membrane	12/906	26/21872	1.34159e-10	2.51311e-08	2.11171e-08	ENSG00000125505/ENSG00000276935/ENSG00000278322/ENSG00000278519/ENSG00000277025/ENSG00000277733/ENSG00000277923/ENSG00000273592/ENSG00000274194/ENSG00000275118/ENSG00000127022/ENSG00000283777	12
NDfE-HC	CC	GO:0097060	synaptic membrane	48/906	416/21872	1.55612e-10	2.51311e-08	2.11171e-08	ENSG00000145451/ENSG00000108947/ENSG00000125266/ENSG00000163288/ENSG00000113100/ENSG00000237515/ENSG00000186297/ENSG00000174871/ENSG00000047579/ENSG00000150394/ENSG00000106089/ENSG00000135622/ENSG00000040731/ENSG00000058668/ENSG00000186642/ENSG00000117600/ENSG00000006116/ENSG00000112038/ENSG00000137726/ENSG00000132670/ENSG00000101958/ENSG00000198785/ENSG00000099864/ENSG00000151150/ENSG00000164418/ENSG00000181418/ENSG00000118432/ENSG00000150625/ENSG00000155511/ENSG00000127022/ENSG00000283777/ENSG00000011677/ENSG00000118946/ENSG00000152208/ENSG00000151834/ENSG00000018236/ENSG00000126583/ENSG00000157087/ENSG00000115808/ENSG00000183023/ENSG00000114948/ENSG00000008277/ENSG00000177272/ENSG00000029534/ENSG00000111262/ENSG00000129159/ENSG00000081803/ENSG00000131398	48
NDfE-HC	CC	GO:0034702	ion channel complex	41/906	325/21872	2.31902e-10	2.51311e-08	2.11171e-08	ENSG00000026559/ENSG00000145451/ENSG00000130037/ENSG00000163288/ENSG00000005059/ENSG00000166257/ENSG00000237515/ENSG00000186297/ENSG00000174871/ENSG00000106089/ENSG00000196557/ENSG00000135643/ENSG00000171126/ENSG00000006116/ENSG00000167614/ENSG00000276537/ENSG00000276887/ENSG00000275650/ENSG00000119782/ENSG00000101958/ENSG00000198785/ENSG00000182674/ENSG00000164418/ENSG00000155511/ENSG00000088832/ENSG00000011677/ENSG00000152208/ENSG00000151834/ENSG00000169432/ENSG00000162494/ENSG00000116396/ENSG00000177272/ENSG00000182389/ENSG00000170049/ENSG00000144285/ENSG00000177098/ENSG00000138741/ENSG00000111262/ENSG00000129159/ENSG00000105711/ENSG00000131398	41
NDfE-HC	CC	GO:0099699	integral component of synaptic membrane	28/906	166/21872	2.32822e-10	2.51311e-08	2.11171e-08	ENSG00000108947/ENSG00000125266/ENSG00000113100/ENSG00000237515/ENSG00000186297/ENSG00000174871/ENSG00000106089/ENSG00000040731/ENSG00000058668/ENSG00000117600/ENSG00000006116/ENSG00000112038/ENSG00000137726/ENSG00000132670/ENSG00000118432/ENSG00000150625/ENSG00000155511/ENSG00000127022/ENSG00000283777/ENSG00000011677/ENSG00000118946/ENSG00000152208/ENSG00000183023/ENSG00000114948/ENSG00000008277/ENSG00000177272/ENSG00000111262/ENSG00000129159	28
NDfE-HC	CC	GO:0099240	intrinsic component of synaptic membrane	29/906	178/21872	2.62238e-10	2.51311e-08	2.11171e-08	ENSG00000108947/ENSG00000125266/ENSG00000113100/ENSG00000237515/ENSG00000186297/ENSG00000174871/ENSG00000106089/ENSG00000040731/ENSG00000058668/ENSG00000117600/ENSG00000006116/ENSG00000112038/ENSG00000137726/ENSG00000132670/ENSG00000118432/ENSG00000150625/ENSG00000155511/ENSG00000127022/ENSG00000283777/ENSG00000011677/ENSG00000118946/ENSG00000152208/ENSG00000018236/ENSG00000183023/ENSG00000114948/ENSG00000008277/ENSG00000177272/ENSG00000111262/ENSG00000129159	29
NDfE-HC	CC	GO:1990351	transporter complex	43/906	357/21872	3.70325e-10	3.04196e-08	2.55608e-08	ENSG00000026559/ENSG00000145451/ENSG00000130037/ENSG00000163288/ENSG00000005059/ENSG00000166257/ENSG00000237515/ENSG00000186297/ENSG00000174871/ENSG00000106089/ENSG00000196557/ENSG00000135643/ENSG00000171126/ENSG00000006116/ENSG00000167614/ENSG00000276537/ENSG00000276887/ENSG00000275650/ENSG00000119782/ENSG00000101958/ENSG00000198785/ENSG00000182674/ENSG00000134809/ENSG00000164418/ENSG00000150779/ENSG00000155511/ENSG00000088832/ENSG00000011677/ENSG00000152208/ENSG00000151834/ENSG00000169432/ENSG00000162494/ENSG00000116396/ENSG00000177272/ENSG00000182389/ENSG00000170049/ENSG00000144285/ENSG00000177098/ENSG00000138741/ENSG00000111262/ENSG00000129159/ENSG00000105711/ENSG00000131398	43
NDfE-HC	CC	GO:0099056	integral component of presynaptic membrane	18/906	76/21872	1.41527e-09	9.07803e-08	7.62804e-08	ENSG00000108947/ENSG00000125266/ENSG00000113100/ENSG00000186297/ENSG00000106089/ENSG00000040731/ENSG00000058668/ENSG00000112038/ENSG00000137726/ENSG00000118432/ENSG00000150625/ENSG00000127022/ENSG00000283777/ENSG00000118946/ENSG00000114948/ENSG00000177272/ENSG00000111262/ENSG00000129159	18
NDfE-HC	CC	GO:0098889	intrinsic component of presynaptic membrane	19/906	85/21872	1.42091e-09	9.07803e-08	7.62804e-08	ENSG00000108947/ENSG00000125266/ENSG00000113100/ENSG00000186297/ENSG00000106089/ENSG00000040731/ENSG00000058668/ENSG00000112038/ENSG00000137726/ENSG00000118432/ENSG00000150625/ENSG00000127022/ENSG00000283777/ENSG00000118946/ENSG00000018236/ENSG00000114948/ENSG00000177272/ENSG00000111262/ENSG00000129159	19
NDfE-HC	CC	GO:0045211	postsynaptic membrane	38/906	306/21872	1.65724e-09	9.52913e-08	8.00708e-08	ENSG00000145451/ENSG00000108947/ENSG00000125266/ENSG00000163288/ENSG00000113100/ENSG00000237515/ENSG00000186297/ENSG00000174871/ENSG00000047579/ENSG00000135622/ENSG00000040731/ENSG00000117600/ENSG00000006116/ENSG00000112038/ENSG00000137726/ENSG00000101958/ENSG00000198785/ENSG00000151150/ENSG00000164418/ENSG00000181418/ENSG00000155511/ENSG00000127022/ENSG00000283777/ENSG00000011677/ENSG00000118946/ENSG00000152208/ENSG00000151834/ENSG00000018236/ENSG00000157087/ENSG00000115808/ENSG00000183023/ENSG00000008277/ENSG00000177272/ENSG00000029534/ENSG00000111262/ENSG00000129159/ENSG00000081803/ENSG00000131398	38
NDfE-HC	CC	GO:1902495	transmembrane transporter complex	41/906	349/21872	2.00975e-09	1.05055e-07	8.82751e-08	ENSG00000026559/ENSG00000145451/ENSG00000130037/ENSG00000163288/ENSG00000005059/ENSG00000166257/ENSG00000237515/ENSG00000186297/ENSG00000174871/ENSG00000106089/ENSG00000196557/ENSG00000135643/ENSG00000171126/ENSG00000006116/ENSG00000167614/ENSG00000276537/ENSG00000276887/ENSG00000275650/ENSG00000119782/ENSG00000101958/ENSG00000198785/ENSG00000182674/ENSG00000164418/ENSG00000155511/ENSG00000088832/ENSG00000011677/ENSG00000152208/ENSG00000151834/ENSG00000169432/ENSG00000162494/ENSG00000116396/ENSG00000177272/ENSG00000182389/ENSG00000170049/ENSG00000144285/ENSG00000177098/ENSG00000138741/ENSG00000111262/ENSG00000129159/ENSG00000105711/ENSG00000131398	41
NDfE-HC	CC	GO:0032589	neuron projection membrane	16/906	64/21872	4.97325e-09	2.38302e-07	2.00239e-07	ENSG00000111913/ENSG00000237515/ENSG00000186297/ENSG00000112038/ENSG00000099864/ENSG00000116729/ENSG00000028203/ENSG00000181418/ENSG00000164199/ENSG00000155511/ENSG00000011677/ENSG00000151834/ENSG00000116396/ENSG00000029534/ENSG00000129159/ENSG00000131398	16
NDfE-HC	CC	GO:0098936	intrinsic component of postsynaptic membrane	23/906	134/21872	6.60119e-09	2.91976e-07	2.4534e-07	ENSG00000108947/ENSG00000125266/ENSG00000113100/ENSG00000237515/ENSG00000186297/ENSG00000174871/ENSG00000040731/ENSG00000117600/ENSG00000006116/ENSG00000112038/ENSG00000137726/ENSG00000155511/ENSG00000127022/ENSG00000283777/ENSG00000011677/ENSG00000118946/ENSG00000152208/ENSG00000018236/ENSG00000183023/ENSG00000008277/ENSG00000177272/ENSG00000111262/ENSG00000129159	23
NDfE-HC	CC	GO:0099055	integral component of postsynaptic membrane	22/906	129/21872	1.58388e-08	6.47083e-07	5.43728e-07	ENSG00000108947/ENSG00000125266/ENSG00000113100/ENSG00000237515/ENSG00000186297/ENSG00000174871/ENSG00000040731/ENSG00000117600/ENSG00000006116/ENSG00000112038/ENSG00000137726/ENSG00000155511/ENSG00000127022/ENSG00000283777/ENSG00000011677/ENSG00000118946/ENSG00000152208/ENSG00000183023/ENSG00000008277/ENSG00000177272/ENSG00000111262/ENSG00000129159	22
NDfE-HC	CC	GO:0044232	organelle membrane contact site	12/906	37/21872	1.68804e-08	6.47083e-07	5.43728e-07	ENSG00000125505/ENSG00000276935/ENSG00000278322/ENSG00000278519/ENSG00000277025/ENSG00000277733/ENSG00000277923/ENSG00000273592/ENSG00000274194/ENSG00000275118/ENSG00000127022/ENSG00000283777	12
NDfE-HC	CC	GO:0098978	glutamatergic synapse	42/906	392/21872	1.95958e-08	7.04223e-07	5.91741e-07	ENSG00000108947/ENSG00000125266/ENSG00000237515/ENSG00000174871/ENSG00000047579/ENSG00000150394/ENSG00000106089/ENSG00000040731/ENSG00000058668/ENSG00000117600/ENSG00000006116/ENSG00000136267/ENSG00000137726/ENSG00000159251/ENSG00000198785/ENSG00000164418/ENSG00000118432/ENSG00000174775/ENSG00000276536/ENSG00000102879/ENSG00000150625/ENSG00000221890/ENSG00000155511/ENSG00000154310/ENSG00000127022/ENSG00000283777/ENSG00000164076/ENSG00000186716/ENSG00000157152/ENSG00000118946/ENSG00000152208/ENSG00000157087/ENSG00000157168/ENSG00000114948/ENSG00000008277/ENSG00000177272/ENSG00000168993/ENSG00000111262/ENSG00000139190/ENSG00000081803/ENSG00000157766/ENSG00000067842	42
NDfE-HC	CC	GO:0031011	Ino80 complex	10/906	25/21872	2.62532e-08	8.38643e-07	7.0469e-07	ENSG00000105619/ENSG00000274073/ENSG00000276323/ENSG00000276263/ENSG00000275086/ENSG00000276296/ENSG00000273833/ENSG00000278161/ENSG00000276022/ENSG00000276504	10
NDfE-HC	CC	GO:0033202	DNA helicase complex	10/906	25/21872	2.62532e-08	8.38643e-07	7.0469e-07	ENSG00000105619/ENSG00000274073/ENSG00000276323/ENSG00000276263/ENSG00000275086/ENSG00000276296/ENSG00000273833/ENSG00000278161/ENSG00000276022/ENSG00000276504	10
NDfE-HC	CC	GO:0034703	cation channel complex	30/906	233/21872	3.77596e-08	1.14273e-06	9.60203e-07	ENSG00000026559/ENSG00000130037/ENSG00000005059/ENSG00000166257/ENSG00000237515/ENSG00000174871/ENSG00000106089/ENSG00000196557/ENSG00000135643/ENSG00000171126/ENSG00000006116/ENSG00000119782/ENSG00000198785/ENSG00000182674/ENSG00000164418/ENSG00000155511/ENSG00000088832/ENSG00000169432/ENSG00000162494/ENSG00000116396/ENSG00000177272/ENSG00000182389/ENSG00000170049/ENSG00000144285/ENSG00000177098/ENSG00000138741/ENSG00000111262/ENSG00000129159/ENSG00000105711/ENSG00000131398	30
NDfE-HC	CC	GO:0032590	dendrite membrane	12/906	43/21872	1.11103e-07	3.19422e-06	2.68402e-06	ENSG00000237515/ENSG00000186297/ENSG00000112038/ENSG00000099864/ENSG00000116729/ENSG00000181418/ENSG00000155511/ENSG00000011677/ENSG00000151834/ENSG00000116396/ENSG00000129159/ENSG00000131398	12
NDfE-HC	CC	GO:0042734	presynaptic membrane	23/906	168/21872	4.82129e-07	1.32012e-05	1.10926e-05	ENSG00000108947/ENSG00000125266/ENSG00000113100/ENSG00000186297/ENSG00000106089/ENSG00000040731/ENSG00000058668/ENSG00000186642/ENSG00000112038/ENSG00000137726/ENSG00000164418/ENSG00000118432/ENSG00000150625/ENSG00000127022/ENSG00000283777/ENSG00000118946/ENSG00000018236/ENSG00000114948/ENSG00000177272/ENSG00000111262/ENSG00000129159/ENSG00000081803/ENSG00000131398	23
NDfE-HC	CC	GO:0097346	INO80-type complex	10/906	35/21872	1.01087e-06	2.64206e-05	2.22006e-05	ENSG00000105619/ENSG00000274073/ENSG00000276323/ENSG00000276263/ENSG00000275086/ENSG00000276296/ENSG00000273833/ENSG00000278161/ENSG00000276022/ENSG00000276504	10
NDfE-HC	CC	GO:0030904	retromer complex	9/906	28/21872	1.17059e-06	2.92648e-05	2.45905e-05	ENSG00000204713/ENSG00000234495/ENSG00000237071/ENSG00000237462/ENSG00000233948/ENSG00000215641/ENSG00000229006/ENSG00000254585/ENSG00000288188	9
NDfE-HC	CC	GO:1902555	endoribonuclease complex	11/906	47/21872	2.56945e-06	6.15598e-05	5.17272e-05	ENSG00000170892/ENSG00000278622/ENSG00000274796/ENSG00000274078/ENSG00000274672/ENSG00000275165/ENSG00000273896/ENSG00000274129/ENSG00000278712/ENSG00000278605/ENSG00000092847	11
NDfE-HC	CC	GO:1905348	endonuclease complex	11/906	53/21872	8.95978e-06	0.000206075	0.000173159	ENSG00000170892/ENSG00000278622/ENSG00000274796/ENSG00000274078/ENSG00000274672/ENSG00000275165/ENSG00000273896/ENSG00000274129/ENSG00000278712/ENSG00000278605/ENSG00000092847	11
NDfE-HC	CC	GO:0001518	voltage-gated sodium channel complex	6/906	17/21872	4.15118e-05	0.000918049	0.000771413	ENSG00000166257/ENSG00000196557/ENSG00000169432/ENSG00000144285/ENSG00000177098/ENSG00000105711	6
NDfE-HC	CC	GO:0030672	synaptic vesicle membrane	15/906	113/21872	6.61587e-05	0.00133544	0.00112214	ENSG00000041353/ENSG00000047579/ENSG00000106089/ENSG00000166111/ENSG00000152932/ENSG00000163630/ENSG00000117758/ENSG00000149927/ENSG00000157152/ENSG00000151834/ENSG00000173227/ENSG00000091664/ENSG00000122012/ENSG00000139190/ENSG00000143858	15
NDfE-HC	CC	GO:0099501	exocytic vesicle membrane	15/906	113/21872	6.61587e-05	0.00133544	0.00112214	ENSG00000041353/ENSG00000047579/ENSG00000106089/ENSG00000166111/ENSG00000152932/ENSG00000163630/ENSG00000117758/ENSG00000149927/ENSG00000157152/ENSG00000151834/ENSG00000173227/ENSG00000091664/ENSG00000122012/ENSG00000139190/ENSG00000143858	15
NDfE-HC	CC	GO:0034706	sodium channel complex	7/906	26/21872	6.73528e-05	0.00133544	0.00112214	ENSG00000166257/ENSG00000196557/ENSG00000164418/ENSG00000169432/ENSG00000144285/ENSG00000177098/ENSG00000105711	7
NDfE-HC	CC	GO:0034705	potassium channel complex	14/906	101/21872	7.11968e-05	0.00135331	0.00113715	ENSG00000026559/ENSG00000130037/ENSG00000106089/ENSG00000135643/ENSG00000171126/ENSG00000182674/ENSG00000164418/ENSG00000162494/ENSG00000116396/ENSG00000177272/ENSG00000170049/ENSG00000111262/ENSG00000129159/ENSG00000131398	14
NDfE-HC	CC	GO:0099060	integral component of postsynaptic specialization membrane	12/906	77/21872	7.2961e-05	0.00135331	0.00113715	ENSG00000108947/ENSG00000125266/ENSG00000237515/ENSG00000186297/ENSG00000174871/ENSG00000040731/ENSG00000117600/ENSG00000006116/ENSG00000155511/ENSG00000011677/ENSG00000152208/ENSG00000008277	12
NDfE-HC	CC	GO:0099572	postsynaptic specialization	33/906	387/21872	7.75815e-05	0.00139404	0.00117138	ENSG00000108947/ENSG00000125266/ENSG00000144868/ENSG00000237515/ENSG00000186297/ENSG00000174871/ENSG00000047579/ENSG00000106089/ENSG00000135622/ENSG00000040731/ENSG00000117600/ENSG00000006116/ENSG00000198785/ENSG00000099864/ENSG00000189410/ENSG00000164418/ENSG00000169862/ENSG00000171208/ENSG00000155511/ENSG00000154310/ENSG00000011677/ENSG00000186716/ENSG00000157152/ENSG00000152208/ENSG00000126583/ENSG00000157087/ENSG00000104219/ENSG00000115808/ENSG00000183023/ENSG00000008277/ENSG00000100285/ENSG00000115183/ENSG00000159023	33
NDfE-HC	CC	GO:0031965	nuclear membrane	30/906	339/21872	8.34572e-05	0.00145418	0.00122191	ENSG00000105619/ENSG00000274073/ENSG00000276323/ENSG00000276263/ENSG00000275086/ENSG00000276296/ENSG00000273833/ENSG00000278161/ENSG00000276022/ENSG00000276504/ENSG00000136160/ENSG00000106089/ENSG00000166949/ENSG00000067798/ENSG00000105325/ENSG00000204713/ENSG00000234495/ENSG00000237071/ENSG00000237462/ENSG00000233948/ENSG00000215641/ENSG00000229006/ENSG00000106565/ENSG00000105821/ENSG00000164054/ENSG00000079156/ENSG00000061656/ENSG00000119041/ENSG00000115556/ENSG00000181392	30
NDfE-HC	CC	GO:0098984	neuron to neuron synapse	33/906	393/21872	0.000104048	0.001754	0.00147384	ENSG00000108947/ENSG00000125266/ENSG00000144868/ENSG00000237515/ENSG00000174871/ENSG00000047579/ENSG00000101188/ENSG00000106089/ENSG00000135622/ENSG00000117600/ENSG00000006116/ENSG00000091428/ENSG00000198785/ENSG00000099864/ENSG00000189410/ENSG00000164418/ENSG00000169862/ENSG00000171208/ENSG00000155511/ENSG00000154310/ENSG00000186716/ENSG00000157152/ENSG00000152208/ENSG00000126583/ENSG00000173227/ENSG00000157087/ENSG00000104219/ENSG00000115808/ENSG00000183023/ENSG00000008277/ENSG00000100285/ENSG00000115183/ENSG00000159023	33
NDfE-HC	CC	GO:0098948	intrinsic component of postsynaptic specialization membrane	12/906	80/21872	0.000106765	0.001754	0.00147384	ENSG00000108947/ENSG00000125266/ENSG00000237515/ENSG00000186297/ENSG00000174871/ENSG00000040731/ENSG00000117600/ENSG00000006116/ENSG00000155511/ENSG00000011677/ENSG00000152208/ENSG00000008277	12
NDfE-HC	CC	GO:0008076	voltage-gated potassium channel complex	13/906	93/21872	0.000117184	0.00187169	0.00157273	ENSG00000026559/ENSG00000130037/ENSG00000106089/ENSG00000135643/ENSG00000171126/ENSG00000182674/ENSG00000162494/ENSG00000116396/ENSG00000177272/ENSG00000170049/ENSG00000111262/ENSG00000129159/ENSG00000131398	13
NDfE-HC	CC	GO:0034707	chloride channel complex	10/906	59/21872	0.000140579	0.00218468	0.00183573	ENSG00000145451/ENSG00000163288/ENSG00000186297/ENSG00000167614/ENSG00000276537/ENSG00000276887/ENSG00000275650/ENSG00000101958/ENSG00000011677/ENSG00000151834	10
NDfE-HC	CC	GO:0014069	postsynaptic density	30/906	361/21872	0.000252038	0.00367883	0.00309123	ENSG00000108947/ENSG00000125266/ENSG00000144868/ENSG00000237515/ENSG00000174871/ENSG00000047579/ENSG00000106089/ENSG00000135622/ENSG00000117600/ENSG00000006116/ENSG00000198785/ENSG00000099864/ENSG00000189410/ENSG00000164418/ENSG00000169862/ENSG00000171208/ENSG00000155511/ENSG00000154310/ENSG00000186716/ENSG00000157152/ENSG00000152208/ENSG00000126583/ENSG00000157087/ENSG00000104219/ENSG00000115808/ENSG00000183023/ENSG00000008277/ENSG00000100285/ENSG00000115183/ENSG00000159023	30
NDfE-HC	CC	GO:0099061	integral component of postsynaptic density membrane	9/906	52/21872	0.000255492	0.00367883	0.00309123	ENSG00000108947/ENSG00000125266/ENSG00000237515/ENSG00000174871/ENSG00000117600/ENSG00000006116/ENSG00000155511/ENSG00000152208/ENSG00000008277	9
NDfE-HC	CC	GO:0032591	dendritic spine membrane	5/906	15/21872	0.000255919	0.00367883	0.00309123	ENSG00000237515/ENSG00000099864/ENSG00000181418/ENSG00000155511/ENSG00000131398	5
NDfE-HC	CC	GO:0032433	filopodium tip	6/906	23/21872	0.000273568	0.00383663	0.00322382	ENSG00000185043/ENSG00000167614/ENSG00000276537/ENSG00000276887/ENSG00000275650/ENSG00000171160	6
NDfE-HC	CC	GO:0070603	SWI/SNF superfamily-type complex	13/906	102/21872	0.000299986	0.00410695	0.00345096	ENSG00000105619/ENSG00000274073/ENSG00000276323/ENSG00000276263/ENSG00000275086/ENSG00000276296/ENSG00000273833/ENSG00000278161/ENSG00000276022/ENSG00000276504/ENSG00000011332/ENSG00000057935/ENSG00000082014	13
NDfE-HC	CC	GO:0032279	asymmetric synapse	30/906	367/21872	0.00033346	0.00445906	0.00374684	ENSG00000108947/ENSG00000125266/ENSG00000144868/ENSG00000237515/ENSG00000174871/ENSG00000047579/ENSG00000106089/ENSG00000135622/ENSG00000117600/ENSG00000006116/ENSG00000198785/ENSG00000099864/ENSG00000189410/ENSG00000164418/ENSG00000169862/ENSG00000171208/ENSG00000155511/ENSG00000154310/ENSG00000186716/ENSG00000157152/ENSG00000152208/ENSG00000126583/ENSG00000157087/ENSG00000104219/ENSG00000115808/ENSG00000183023/ENSG00000008277/ENSG00000100285/ENSG00000115183/ENSG00000159023	30
NDfE-HC	CC	GO:0098563	intrinsic component of synaptic vesicle membrane	9/906	54/21872	0.000342988	0.00448223	0.0037663	ENSG00000041353/ENSG00000106089/ENSG00000152932/ENSG00000163630/ENSG00000117758/ENSG00000151834/ENSG00000091664/ENSG00000122012/ENSG00000139190	9
NDfE-HC	CC	GO:0044305	calyx of Held	6/906	24/21872	0.000352057	0.00449492	0.00377696	ENSG00000126583/ENSG00000184009/ENSG00000177272/ENSG00000168993/ENSG00000111262/ENSG00000129159	6
NDfE-HC	CC	GO:0099059	integral component of presynaptic active zone membrane	5/906	16/21872	0.000359593	0.00449492	0.00377696	ENSG00000040731/ENSG00000058668/ENSG00000150625/ENSG00000127022/ENSG00000283777	5
NDfE-HC	CC	GO:0070382	exocytic vesicle	22/906	237/21872	0.000368414	0.00450719	0.00378728	ENSG00000113657/ENSG00000041353/ENSG00000047579/ENSG00000110975/ENSG00000106089/ENSG00000145506/ENSG00000276920/ENSG00000103528/ENSG00000166111/ENSG00000017427/ENSG00000152932/ENSG00000163630/ENSG00000117758/ENSG00000155511/ENSG00000149927/ENSG00000157152/ENSG00000151834/ENSG00000173227/ENSG00000091664/ENSG00000122012/ENSG00000139190/ENSG00000143858	22
NDfE-HC	CC	GO:0099146	intrinsic component of postsynaptic density membrane	9/906	55/21872	0.000395225	0.00473446	0.00397825	ENSG00000108947/ENSG00000125266/ENSG00000237515/ENSG00000174871/ENSG00000117600/ENSG00000006116/ENSG00000155511/ENSG00000152208/ENSG00000008277	9
NDfE-HC	CC	GO:1904949	ATPase complex	13/906	106/21872	0.000438571	0.0051465	0.00432447	ENSG00000105619/ENSG00000274073/ENSG00000276323/ENSG00000276263/ENSG00000275086/ENSG00000276296/ENSG00000273833/ENSG00000278161/ENSG00000276022/ENSG00000276504/ENSG00000011332/ENSG00000057935/ENSG00000082014	13
NDfE-HC	CC	GO:0043679	axon terminus	15/906	136/21872	0.000523861	0.0060244	0.00506215	ENSG00000162065/ENSG00000101188/ENSG00000150394/ENSG00000079689/ENSG00000145335/ENSG00000164418/ENSG00000126583/ENSG00000184009/ENSG00000183023/ENSG00000116396/ENSG00000177272/ENSG00000115183/ENSG00000168993/ENSG00000111262/ENSG00000129159	15
NDfE-HC	CC	GO:0043204	perikaryon	17/906	170/21872	0.000719155	0.00810812	0.00681305	ENSG00000145451/ENSG00000185043/ENSG00000101188/ENSG00000135622/ENSG00000112038/ENSG00000182674/ENSG00000164418/ENSG00000181418/ENSG00000169862/ENSG00000100884/ENSG00000285221/ENSG00000130707/ENSG00000124772/ENSG00000168993/ENSG00000111262/ENSG00000105711/ENSG00000131398	17
NDfE-HC	CC	GO:0030868	smooth endoplasmic reticulum membrane	4/906	11/21872	0.000764082	0.00844898	0.00709946	ENSG00000167614/ENSG00000276537/ENSG00000276887/ENSG00000275650	4
NDfE-HC	CC	GO:0031256	leading edge membrane	18/906	187/21872	0.00079846	0.00866254	0.00727891	ENSG00000111913/ENSG00000185043/ENSG00000237515/ENSG00000186297/ENSG00000112038/ENSG00000099864/ENSG00000116729/ENSG00000028203/ENSG00000181418/ENSG00000164199/ENSG00000155511/ENSG00000011677/ENSG00000151834/ENSG00000116396/ENSG00000065989/ENSG00000029534/ENSG00000129159/ENSG00000131398	18
NDfE-HC	CC	GO:0098945	intrinsic component of presynaptic active zone membrane	5/906	20/21872	0.0011119	0.0118396	0.00994854	ENSG00000040731/ENSG00000058668/ENSG00000150625/ENSG00000127022/ENSG00000283777	5
NDfE-HC	CC	GO:0005790	smooth endoplasmic reticulum	7/906	40/21872	0.00115215	0.0120452	0.0101213	ENSG00000167614/ENSG00000276537/ENSG00000276887/ENSG00000275650/ENSG00000092051/ENSG00000127022/ENSG00000283777	7
NDfE-HC	CC	GO:0120111	neuron projection cytoplasm	11/906	91/21872	0.00133346	0.0135215	0.0113618	ENSG00000144868/ENSG00000177879/ENSG00000041353/ENSG00000047579/ENSG00000112038/ENSG00000116729/ENSG00000164418/ENSG00000127022/ENSG00000283777/ENSG00000131966/ENSG00000137463	11
NDfE-HC	CC	GO:0030285	integral component of synaptic vesicle membrane	7/906	41/21872	0.0013404	0.0135215	0.0113618	ENSG00000106089/ENSG00000163630/ENSG00000117758/ENSG00000151834/ENSG00000091664/ENSG00000122012/ENSG00000139190	7
NDfE-HC	CC	GO:0099634	postsynaptic specialization membrane	13/906	123/21872	0.00178007	0.0174163	0.0146345	ENSG00000108947/ENSG00000125266/ENSG00000237515/ENSG00000186297/ENSG00000174871/ENSG00000040731/ENSG00000117600/ENSG00000006116/ENSG00000155511/ENSG00000011677/ENSG00000152208/ENSG00000157087/ENSG00000008277	13
NDfE-HC	CC	GO:0016342	catenin complex	6/906	32/21872	0.00178706	0.0174163	0.0146345	ENSG00000113100/ENSG00000150394/ENSG00000040731/ENSG00000179242/ENSG00000280641/ENSG00000081138	6
NDfE-HC	CC	GO:0016528	sarcoplasm	10/906	81/21872	0.00185468	0.0177741	0.0149351	ENSG00000154118/ENSG00000047579/ENSG00000119782/ENSG00000092051/ENSG00000151150/ENSG00000145349/ENSG00000121769/ENSG00000088832/ENSG00000170290/ENSG00000029534	10
NDfE-HC	CC	GO:0044306	neuron projection terminus	15/906	155/21872	0.00199916	0.0188445	0.0158346	ENSG00000162065/ENSG00000101188/ENSG00000150394/ENSG00000079689/ENSG00000145335/ENSG00000164418/ENSG00000126583/ENSG00000184009/ENSG00000183023/ENSG00000116396/ENSG00000177272/ENSG00000115183/ENSG00000168993/ENSG00000111262/ENSG00000129159	15
NDfE-HC	CC	GO:0032838	plasma membrane bounded cell projection cytoplasm	19/906	220/21872	0.00209113	0.0192462	0.0161721	ENSG00000144868/ENSG00000177879/ENSG00000039139/ENSG00000172426/ENSG00000041353/ENSG00000047579/ENSG00000183690/ENSG00000112038/ENSG00000116729/ENSG00000163879/ENSG00000164418/ENSG00000127022/ENSG00000283777/ENSG00000183914/ENSG00000131966/ENSG00000138686/ENSG00000284862/ENSG00000135338/ENSG00000137463	19
NDfE-HC	CC	GO:0048787	presynaptic active zone membrane	6/906	33/21872	0.00210871	0.0192462	0.0161721	ENSG00000106089/ENSG00000040731/ENSG00000058668/ENSG00000150625/ENSG00000127022/ENSG00000283777	6
NDfE-HC	CC	GO:0030175	filopodium	13/906	126/21872	0.00221016	0.0198569	0.0166852	ENSG00000111913/ENSG00000185043/ENSG00000152767/ENSG00000167614/ENSG00000276537/ENSG00000276887/ENSG00000275650/ENSG00000159251/ENSG00000099864/ENSG00000163879/ENSG00000173166/ENSG00000171160/ENSG00000150625	13
NDfE-HC	CC	GO:0031674	I band	14/906	148/21872	0.00342208	0.0302722	0.025437	ENSG00000130037/ENSG00000166257/ENSG00000058668/ENSG00000092054/ENSG00000119782/ENSG00000159251/ENSG00000151150/ENSG00000088832/ENSG00000183023/ENSG00000156804/ENSG00000144285/ENSG00000029534/ENSG00000162614/ENSG00000183091	14
NDfE-HC	CC	GO:0098982	GABA-ergic synapse	10/906	90/21872	0.00405123	0.0352948	0.0296573	ENSG00000163288/ENSG00000186297/ENSG00000040731/ENSG00000118432/ENSG00000011677/ENSG00000118946/ENSG00000157087/ENSG00000157168/ENSG00000157766/ENSG00000067842	10
NDfE-HC	CC	GO:0150034	distal axon	24/906	322/21872	0.0041886	0.035947	0.0302053	ENSG00000113657/ENSG00000116852/ENSG00000185043/ENSG00000162065/ENSG00000047579/ENSG00000101188/ENSG00000150394/ENSG00000079689/ENSG00000169258/ENSG00000145335/ENSG00000089820/ENSG00000164418/ENSG00000138190/ENSG00000118432/ENSG00000150625/ENSG00000126583/ENSG00000184009/ENSG00000183023/ENSG00000116396/ENSG00000177272/ENSG00000115183/ENSG00000168993/ENSG00000111262/ENSG00000129159	24
NDfE-HC	CC	GO:0030018	Z disc	13/906	136/21872	0.00429964	0.0359747	0.0302287	ENSG00000130037/ENSG00000166257/ENSG00000058668/ENSG00000092054/ENSG00000119782/ENSG00000151150/ENSG00000088832/ENSG00000183023/ENSG00000156804/ENSG00000144285/ENSG00000029534/ENSG00000162614/ENSG00000183091	13
NDfE-HC	CC	GO:0008328	ionotropic glutamate receptor complex	7/906	50/21872	0.00431697	0.0359747	0.0302287	ENSG00000237515/ENSG00000174871/ENSG00000006116/ENSG00000198785/ENSG00000164418/ENSG00000155511/ENSG00000152208	7
NDfE-HC	CC	GO:0014704	intercalated disc	7/906	51/21872	0.00482871	0.0391057	0.0328596	ENSG00000130037/ENSG00000128245/ENSG00000151150/ENSG00000183023/ENSG00000144285/ENSG00000177098/ENSG00000105711	7
NDfE-HC	CC	GO:0031201	SNARE complex	7/906	51/21872	0.00482871	0.0391057	0.0328596	ENSG00000106089/ENSG00000117758/ENSG00000157152/ENSG00000272636/ENSG00000272670/ENSG00000168993/ENSG00000139190	7
NDfE-HC	CC	GO:0031527	filopodium membrane	5/906	28/21872	0.00535894	0.0424144	0.0356398	ENSG00000167614/ENSG00000276537/ENSG00000276887/ENSG00000275650/ENSG00000099864	5
NDfE-HC	CC	GO:0098878	neurotransmitter receptor complex	7/906	52/21872	0.00538479	0.0424144	0.0356398	ENSG00000237515/ENSG00000174871/ENSG00000006116/ENSG00000198785/ENSG00000164418/ENSG00000155511/ENSG00000152208	7
NDfE-HC	CC	GO:0098685	Schaffer collateral - CA1 synapse	10/906	94/21872	0.0055261	0.0429393	0.0360808	ENSG00000125266/ENSG00000047579/ENSG00000006116/ENSG00000136267/ENSG00000132670/ENSG00000186716/ENSG00000157152/ENSG00000184009/ENSG00000100285/ENSG00000168993	10
NDfE-HC	CC	GO:0033017	sarcoplasmic reticulum membrane	6/906	40/21872	0.00571854	0.0438421	0.0368394	ENSG00000154118/ENSG00000119782/ENSG00000092051/ENSG00000145349/ENSG00000088832/ENSG00000170290	6
NDfE-HC	CC	GO:0098839	postsynaptic density membrane	10/906	95/21872	0.00595327	0.0450412	0.037847	ENSG00000108947/ENSG00000125266/ENSG00000237515/ENSG00000174871/ENSG00000117600/ENSG00000006116/ENSG00000155511/ENSG00000152208/ENSG00000157087/ENSG00000008277	10
NDfE-HC	CC	GO:0032809	neuronal cell body membrane	5/906	29/21872	0.00625847	0.0467354	0.0392705	ENSG00000186297/ENSG00000182674/ENSG00000116396/ENSG00000129159/ENSG00000131398	5
NDfE-HC	CC	GO:0097729	9+2 motile cilium	12/906	127/21872	0.0065192	0.0480582	0.0403821	ENSG00000039139/ENSG00000172426/ENSG00000134202/ENSG00000112530/ENSG00000058668/ENSG00000165698/ENSG00000163879/ENSG00000160284/ENSG00000274679/ENSG00000100360/ENSG00000183914/ENSG00000156313	12
NDfE-HC	CC	GO:0099568	cytoplasmic region	20/906	263/21872	0.0068355	0.0495217	0.0416118	ENSG00000144868/ENSG00000177879/ENSG00000039139/ENSG00000172426/ENSG00000041353/ENSG00000047579/ENSG00000183690/ENSG00000112038/ENSG00000116729/ENSG00000163879/ENSG00000164418/ENSG00000127022/ENSG00000283777/ENSG00000183914/ENSG00000131966/ENSG00000138686/ENSG00000284862/ENSG00000135338/ENSG00000137463/ENSG00000159023	20
NDfE-HC	CC	GO:1902711	GABA-A receptor complex	4/906	19/21872	0.00688998	0.0495217	0.0416118	ENSG00000163288/ENSG00000186297/ENSG00000011677/ENSG00000151834	4
NDfE-HC	MF	GO:0000213	tRNA-intron endonuclease activity	10/897	11/20616	2.44918e-13	1.05437e-10	9.33265e-11	ENSG00000170892/ENSG00000278622/ENSG00000274796/ENSG00000274078/ENSG00000274672/ENSG00000275165/ENSG00000273896/ENSG00000274129/ENSG00000278712/ENSG00000278605	10
NDfE-HC	MF	GO:0047144	2-acylglycerol-3-phosphate O-acyltransferase activity	10/897	11/20616	2.44918e-13	1.05437e-10	9.33265e-11	ENSG00000125505/ENSG00000276935/ENSG00000278322/ENSG00000278519/ENSG00000277025/ENSG00000277733/ENSG00000277923/ENSG00000273592/ENSG00000274194/ENSG00000275118	10
NDfE-HC	MF	GO:0016892	endoribonuclease activity, producing 3'-phosphomonoesters	10/897	17/20616	3.40874e-10	9.78309e-08	8.6594e-08	ENSG00000170892/ENSG00000278622/ENSG00000274796/ENSG00000274078/ENSG00000274672/ENSG00000275165/ENSG00000273896/ENSG00000274129/ENSG00000278712/ENSG00000278605	10
NDfE-HC	MF	GO:0003841	1-acylglycerol-3-phosphate O-acyltransferase activity	12/897	32/20616	4.31895e-09	9.29654e-07	8.22874e-07	ENSG00000125505/ENSG00000276935/ENSG00000278322/ENSG00000278519/ENSG00000277025/ENSG00000277733/ENSG00000277923/ENSG00000273592/ENSG00000274194/ENSG00000275118/ENSG00000100344/ENSG00000138678	12
NDfE-HC	MF	GO:0042171	lysophosphatidic acid acyltransferase activity	12/897	34/20616	9.67713e-09	1.6664e-06	1.475e-06	ENSG00000125505/ENSG00000276935/ENSG00000278322/ENSG00000278519/ENSG00000277025/ENSG00000277733/ENSG00000277923/ENSG00000273592/ENSG00000274194/ENSG00000275118/ENSG00000100344/ENSG00000138678	12
NDfE-HC	MF	GO:0071617	lysophospholipid acyltransferase activity	12/897	36/20616	2.03804e-08	2.92458e-06	2.58867e-06	ENSG00000125505/ENSG00000276935/ENSG00000278322/ENSG00000278519/ENSG00000277025/ENSG00000277733/ENSG00000277923/ENSG00000273592/ENSG00000274194/ENSG00000275118/ENSG00000100344/ENSG00000138678	12
NDfE-HC	MF	GO:0046873	metal ion transmembrane transporter activity	47/897	459/20616	5.13121e-08	6.31139e-06	5.58646e-06	ENSG00000026559/ENSG00000130037/ENSG00000166257/ENSG00000148482/ENSG00000143603/ENSG00000058668/ENSG00000196557/ENSG00000135643/ENSG00000171126/ENSG00000006116/ENSG00000112038/ENSG00000167614/ENSG00000276537/ENSG00000276887/ENSG00000275650/ENSG00000119782/ENSG00000198785/ENSG00000196660/ENSG00000182674/ENSG00000164418/ENSG00000118432/ENSG00000150625/ENSG00000147804/ENSG00000285243/ENSG00000169432/ENSG00000162494/ENSG00000157087/ENSG00000183023/ENSG00000155886/ENSG00000116396/ENSG00000165915/ENSG00000177272/ENSG00000182389/ENSG00000147454/ENSG00000170049/ENSG00000168575/ENSG00000144285/ENSG00000177098/ENSG00000173826/ENSG00000134294/ENSG00000138741/ENSG00000111262/ENSG00000129159/ENSG00000113073/ENSG00000105711/ENSG00000067842/ENSG00000131398	47
NDfE-HC	MF	GO:0016894	endonuclease activity, active with either ribo- or deoxyribonucleic acids and producing 3'-phosphomonoesters	10/897	27/20616	9.93411e-08	9.05596e-06	8.01579e-06	ENSG00000170892/ENSG00000278622/ENSG00000274796/ENSG00000274078/ENSG00000274672/ENSG00000275165/ENSG00000273896/ENSG00000274129/ENSG00000278712/ENSG00000278605	10
NDfE-HC	MF	GO:0022836	gated channel activity	40/897	368/20616	1.04657e-07	9.05596e-06	8.01579e-06	ENSG00000026559/ENSG00000145451/ENSG00000130037/ENSG00000249242/ENSG00000163288/ENSG00000166257/ENSG00000186297/ENSG00000143603/ENSG00000196557/ENSG00000135643/ENSG00000171126/ENSG00000006116/ENSG00000112038/ENSG00000167614/ENSG00000276537/ENSG00000276887/ENSG00000275650/ENSG00000119782/ENSG00000101958/ENSG00000198785/ENSG00000182674/ENSG00000164418/ENSG00000118432/ENSG00000155511/ENSG00000011677/ENSG00000152208/ENSG00000151834/ENSG00000169432/ENSG00000162494/ENSG00000116396/ENSG00000177272/ENSG00000182389/ENSG00000170049/ENSG00000144285/ENSG00000177098/ENSG00000173826/ENSG00000111262/ENSG00000129159/ENSG00000105711/ENSG00000131398	40
NDfE-HC	MF	GO:0016411	acylglycerol O-acyltransferase activity	12/897	41/20616	1.0518e-07	9.05596e-06	8.01579e-06	ENSG00000125505/ENSG00000276935/ENSG00000278322/ENSG00000278519/ENSG00000277025/ENSG00000277733/ENSG00000277923/ENSG00000273592/ENSG00000274194/ENSG00000275118/ENSG00000100344/ENSG00000138678	12
NDfE-HC	MF	GO:0004549	tRNA-specific ribonuclease activity	10/897	31/20616	4.45612e-07	3.34242e-05	2.95851e-05	ENSG00000170892/ENSG00000278622/ENSG00000274796/ENSG00000274078/ENSG00000274672/ENSG00000275165/ENSG00000273896/ENSG00000274129/ENSG00000278712/ENSG00000278605	10
NDfE-HC	MF	GO:0005216	ion channel activity	45/897	464/20616	4.65842e-07	3.34242e-05	2.95851e-05	ENSG00000026559/ENSG00000145451/ENSG00000130037/ENSG00000249242/ENSG00000163288/ENSG00000134343/ENSG00000166257/ENSG00000186297/ENSG00000143603/ENSG00000196557/ENSG00000135643/ENSG00000171126/ENSG00000006116/ENSG00000112038/ENSG00000167614/ENSG00000276537/ENSG00000276887/ENSG00000275650/ENSG00000119782/ENSG00000101958/ENSG00000198785/ENSG00000182674/ENSG00000164418/ENSG00000118432/ENSG00000115902/ENSG00000150625/ENSG00000155511/ENSG00000011677/ENSG00000152208/ENSG00000151834/ENSG00000169432/ENSG00000162494/ENSG00000155886/ENSG00000116396/ENSG00000177272/ENSG00000182389/ENSG00000170049/ENSG00000144285/ENSG00000177098/ENSG00000173826/ENSG00000138741/ENSG00000111262/ENSG00000129159/ENSG00000105711/ENSG00000131398	45
NDfE-HC	MF	GO:0016813	hydrolase activity, acting on carbon-nitrogen (but not peptide) bonds, in linear amidines	8/897	21/20616	1.528e-06	9.64713e-05	8.53906e-05	ENSG00000153904/ENSG00000213722/ENSG00000226634/ENSG00000227317/ENSG00000233076/ENSG00000225635/ENSG00000206395/ENSG00000228128	8
NDfE-HC	MF	GO:0016597	amino acid binding	14/897	70/20616	1.56864e-06	9.64713e-05	8.53906e-05	ENSG00000145451/ENSG00000153904/ENSG00000100983/ENSG00000101958/ENSG00000198785/ENSG00000213722/ENSG00000226634/ENSG00000227317/ENSG00000233076/ENSG00000225635/ENSG00000206395/ENSG00000228128/ENSG00000101850/ENSG00000130707	14
NDfE-HC	MF	GO:0005544	calcium-dependent phospholipid binding	12/897	56/20616	4.0733e-06	0.000233808	0.000206952	ENSG00000178773/ENSG00000110975/ENSG00000103528/ENSG00000100884/ENSG00000285221/ENSG00000139117/ENSG00000149927/ENSG00000124772/ENSG00000272636/ENSG00000272670/ENSG00000173227/ENSG00000143858	12
NDfE-HC	MF	GO:0046703	natural killer cell lectin-like receptor binding	8/897	27/20616	1.32079e-05	0.000691065	0.000611689	ENSG00000204516/ENSG00000231179/ENSG00000234218/ENSG00000224378/ENSG00000231372/ENSG00000238289/ENSG00000206449/ENSG00000227772	8
NDfE-HC	MF	GO:0005251	delayed rectifier potassium channel activity	9/897	35/20616	1.36447e-05	0.000691065	0.000611689	ENSG00000026559/ENSG00000130037/ENSG00000171126/ENSG00000182674/ENSG00000116396/ENSG00000177272/ENSG00000111262/ENSG00000129159/ENSG00000131398	9
NDfE-HC	MF	GO:0046915	transition metal ion transmembrane transporter activity	10/897	47/20616	2.76342e-05	0.00132184	0.00117001	ENSG00000148482/ENSG00000167614/ENSG00000276537/ENSG00000276887/ENSG00000275650/ENSG00000196660/ENSG00000147804/ENSG00000285243/ENSG00000165915/ENSG00000147454	10
NDfE-HC	MF	GO:0016247	channel regulator activity	19/897	153/20616	3.79078e-05	0.00166038	0.00146967	ENSG00000005059/ENSG00000166257/ENSG00000106089/ENSG00000058668/ENSG00000049759/ENSG00000135643/ENSG00000006116/ENSG00000054148/ENSG00000137726/ENSG00000119782/ENSG00000128989/ENSG00000128245/ENSG00000145349/ENSG00000116983/ENSG00000162494/ENSG00000112293/ENSG00000170049/ENSG00000177098/ENSG00000105711	19
NDfE-HC	MF	GO:0005244	voltage-gated ion channel activity	23/897	209/20616	4.31424e-05	0.00166038	0.00146967	ENSG00000026559/ENSG00000130037/ENSG00000166257/ENSG00000196557/ENSG00000171126/ENSG00000006116/ENSG00000112038/ENSG00000198785/ENSG00000182674/ENSG00000118432/ENSG00000169432/ENSG00000162494/ENSG00000116396/ENSG00000177272/ENSG00000182389/ENSG00000170049/ENSG00000144285/ENSG00000177098/ENSG00000173826/ENSG00000111262/ENSG00000129159/ENSG00000105711/ENSG00000131398	23
NDfE-HC	MF	GO:0022832	voltage-gated channel activity	23/897	209/20616	4.31424e-05	0.00166038	0.00146967	ENSG00000026559/ENSG00000130037/ENSG00000166257/ENSG00000196557/ENSG00000171126/ENSG00000006116/ENSG00000112038/ENSG00000198785/ENSG00000182674/ENSG00000118432/ENSG00000169432/ENSG00000162494/ENSG00000116396/ENSG00000177272/ENSG00000182389/ENSG00000170049/ENSG00000144285/ENSG00000177098/ENSG00000173826/ENSG00000111262/ENSG00000129159/ENSG00000105711/ENSG00000131398	23
NDfE-HC	MF	GO:0017080	sodium channel regulator activity	9/897	40/20616	4.34573e-05	0.00166038	0.00146967	ENSG00000166257/ENSG00000058668/ENSG00000049759/ENSG00000137726/ENSG00000128245/ENSG00000145349/ENSG00000112293/ENSG00000177098/ENSG00000105711	9
NDfE-HC	MF	GO:0008374	O-acyltransferase activity	12/897	70/20616	4.4354e-05	0.00166038	0.00146967	ENSG00000125505/ENSG00000276935/ENSG00000278322/ENSG00000278519/ENSG00000277025/ENSG00000277733/ENSG00000277923/ENSG00000273592/ENSG00000274194/ENSG00000275118/ENSG00000100344/ENSG00000138678	12
NDfE-HC	MF	GO:0022843	voltage-gated cation channel activity	18/897	145/20616	6.04354e-05	0.00216812	0.00191909	ENSG00000026559/ENSG00000130037/ENSG00000196557/ENSG00000171126/ENSG00000006116/ENSG00000112038/ENSG00000198785/ENSG00000182674/ENSG00000118432/ENSG00000162494/ENSG00000116396/ENSG00000177272/ENSG00000182389/ENSG00000170049/ENSG00000173826/ENSG00000111262/ENSG00000129159/ENSG00000131398	18
NDfE-HC	MF	GO:0044325	ion channel binding	17/897	135/20616	8.01545e-05	0.00276052	0.00244345	ENSG00000185043/ENSG00000166257/ENSG00000106089/ENSG00000049759/ENSG00000054148/ENSG00000119782/ENSG00000128245/ENSG00000151150/ENSG00000145349/ENSG00000088832/ENSG00000162494/ENSG00000183023/ENSG00000170049/ENSG00000177098/ENSG00000029534/ENSG00000129159/ENSG00000105711	17
NDfE-HC	MF	GO:0016829	lyase activity	22/897	207/20616	0.000105453	0.00349212	0.00309101	ENSG00000006625/ENSG00000140287/ENSG00000166228/ENSG00000224109/ENSG00000154975/ENSG00000065833/ENSG00000170892/ENSG00000278622/ENSG00000274796/ENSG00000274078/ENSG00000274672/ENSG00000275165/ENSG00000273896/ENSG00000274129/ENSG00000278712/ENSG00000278605/ENSG00000164089/ENSG00000114491/ENSG00000115486/ENSG00000151376/ENSG00000162104/ENSG00000085871	22
NDfE-HC	MF	GO:0099095	ligand-gated anion channel activity	6/897	19/20616	0.000111143	0.00354424	0.00313714	ENSG00000145451/ENSG00000163288/ENSG00000186297/ENSG00000101958/ENSG00000011677/ENSG00000151834	6
NDfE-HC	MF	GO:0005261	cation channel activity	31/897	346/20616	0.000123058	0.00378405	0.00334941	ENSG00000026559/ENSG00000130037/ENSG00000166257/ENSG00000143603/ENSG00000196557/ENSG00000135643/ENSG00000171126/ENSG00000006116/ENSG00000112038/ENSG00000119782/ENSG00000198785/ENSG00000182674/ENSG00000164418/ENSG00000118432/ENSG00000150625/ENSG00000155511/ENSG00000169432/ENSG00000162494/ENSG00000155886/ENSG00000116396/ENSG00000177272/ENSG00000182389/ENSG00000170049/ENSG00000144285/ENSG00000177098/ENSG00000173826/ENSG00000138741/ENSG00000111262/ENSG00000129159/ENSG00000105711/ENSG00000131398	31
NDfE-HC	MF	GO:0005381	iron ion transmembrane transporter activity	5/897	13/20616	0.000148162	0.00439888	0.00389362	ENSG00000167614/ENSG00000276537/ENSG00000276887/ENSG00000275650/ENSG00000147454	5
NDfE-HC	MF	GO:0008200	ion channel inhibitor activity	8/897	38/20616	0.00019023	0.00545961	0.00483252	ENSG00000005059/ENSG00000166257/ENSG00000106089/ENSG00000049759/ENSG00000054148/ENSG00000119782/ENSG00000145349/ENSG00000105711	8
NDfE-HC	MF	GO:0016248	channel inhibitor activity	8/897	39/20616	0.000230284	0.00619609	0.00548441	ENSG00000005059/ENSG00000166257/ENSG00000106089/ENSG00000049759/ENSG00000054148/ENSG00000119782/ENSG00000145349/ENSG00000105711	8
NDfE-HC	MF	GO:0043014	alpha-tubulin binding	8/897	39/20616	0.000230284	0.00619609	0.00548441	ENSG00000184731/ENSG00000183690/ENSG00000112530/ENSG00000145335/ENSG00000109819/ENSG00000284770/ENSG00000285053/ENSG00000282984	8
NDfE-HC	MF	GO:0072509	divalent inorganic cation transmembrane transporter activity	19/897	176/20616	0.000248917	0.00649448	0.00574852	ENSG00000148482/ENSG00000058668/ENSG00000196557/ENSG00000006116/ENSG00000112038/ENSG00000119782/ENSG00000198785/ENSG00000196660/ENSG00000118432/ENSG00000150625/ENSG00000147804/ENSG00000285243/ENSG00000157087/ENSG00000183023/ENSG00000155886/ENSG00000165915/ENSG00000182389/ENSG00000138741/ENSG00000067842	19
NDfE-HC	MF	GO:1904315	transmitter-gated ion channel activity involved in regulation of postsynaptic membrane potential	9/897	50/20616	0.000269685	0.00682937	0.00604495	ENSG00000163288/ENSG00000186297/ENSG00000101958/ENSG00000198785/ENSG00000164418/ENSG00000155511/ENSG00000011677/ENSG00000152208/ENSG00000151834	9
NDfE-HC	MF	GO:0005254	chloride channel activity	12/897	85/20616	0.000301983	0.00742879	0.00657552	ENSG00000145451/ENSG00000163288/ENSG00000134343/ENSG00000186297/ENSG00000167614/ENSG00000276537/ENSG00000276887/ENSG00000275650/ENSG00000101958/ENSG00000115902/ENSG00000011677/ENSG00000151834	12
NDfE-HC	MF	GO:0005237	inhibitory extracellular ligand-gated ion channel activity	5/897	15/20616	0.000321441	0.00750505	0.00664302	ENSG00000145451/ENSG00000186297/ENSG00000101958/ENSG00000011677/ENSG00000151834	5
NDfE-HC	MF	GO:0005267	potassium channel activity	15/897	124/20616	0.000322517	0.00750505	0.00664302	ENSG00000026559/ENSG00000130037/ENSG00000143603/ENSG00000135643/ENSG00000171126/ENSG00000182674/ENSG00000164418/ENSG00000162494/ENSG00000116396/ENSG00000177272/ENSG00000170049/ENSG00000173826/ENSG00000111262/ENSG00000129159/ENSG00000131398	15
NDfE-HC	MF	GO:0022824	transmitter-gated ion channel activity	10/897	63/20616	0.000363721	0.00802984	0.00710753	ENSG00000145451/ENSG00000163288/ENSG00000186297/ENSG00000101958/ENSG00000198785/ENSG00000164418/ENSG00000155511/ENSG00000011677/ENSG00000152208/ENSG00000151834	10
NDfE-HC	MF	GO:0022835	transmitter-gated channel activity	10/897	63/20616	0.000363721	0.00802984	0.00710753	ENSG00000145451/ENSG00000163288/ENSG00000186297/ENSG00000101958/ENSG00000198785/ENSG00000164418/ENSG00000155511/ENSG00000011677/ENSG00000152208/ENSG00000151834	10
NDfE-HC	MF	GO:0005248	voltage-gated sodium channel activity	6/897	24/20616	0.000457557	0.00984891	0.00871766	ENSG00000166257/ENSG00000196557/ENSG00000169432/ENSG00000144285/ENSG00000177098/ENSG00000105711	6
NDfE-HC	MF	GO:0015103	inorganic anion transmembrane transporter activity	17/897	158/20616	0.000537026	0.0112775	0.0099822	ENSG00000145451/ENSG00000163288/ENSG00000134343/ENSG00000186297/ENSG00000181045/ENSG00000167614/ENSG00000276537/ENSG00000276887/ENSG00000275650/ENSG00000101958/ENSG00000091137/ENSG00000115902/ENSG00000011677/ENSG00000151834/ENSG00000114923/ENSG00000154122/ENSG00000113073	17
NDfE-HC	MF	GO:0005249	voltage-gated potassium channel activity	12/897	91/20616	0.000570836	0.0117021	0.010358	ENSG00000026559/ENSG00000130037/ENSG00000171126/ENSG00000182674/ENSG00000162494/ENSG00000116396/ENSG00000177272/ENSG00000170049/ENSG00000173826/ENSG00000111262/ENSG00000129159/ENSG00000131398	12
NDfE-HC	MF	GO:0030165	PDZ domain binding	12/897	92/20616	0.00063097	0.0126341	0.0111829	ENSG00000237515/ENSG00000177283/ENSG00000058668/ENSG00000006116/ENSG00000157240/ENSG00000164418/ENSG00000155511/ENSG00000150938/ENSG00000277354/ENSG00000152208/ENSG00000157087/ENSG00000067842	12
NDfE-HC	MF	GO:0099106	ion channel regulator activity	14/897	121/20616	0.000790785	0.0154742	0.0136968	ENSG00000005059/ENSG00000166257/ENSG00000106089/ENSG00000049759/ENSG00000135643/ENSG00000054148/ENSG00000137726/ENSG00000119782/ENSG00000128989/ENSG00000145349/ENSG00000116983/ENSG00000162494/ENSG00000170049/ENSG00000105711	14
NDfE-HC	MF	GO:0019855	calcium channel inhibitor activity	4/897	11/20616	0.000919032	0.0175842	0.0155644	ENSG00000005059/ENSG00000106089/ENSG00000054148/ENSG00000119782	4
NDfE-HC	MF	GO:0099529	neurotransmitter receptor activity involved in regulation of postsynaptic membrane potential	9/897	59/20616	0.000954046	0.0178573	0.0158062	ENSG00000163288/ENSG00000186297/ENSG00000101958/ENSG00000198785/ENSG00000164418/ENSG00000155511/ENSG00000011677/ENSG00000152208/ENSG00000151834	9
NDfE-HC	MF	GO:0005253	anion channel activity	12/897	97/20616	0.00101718	0.0186339	0.0164936	ENSG00000145451/ENSG00000163288/ENSG00000134343/ENSG00000186297/ENSG00000167614/ENSG00000276537/ENSG00000276887/ENSG00000275650/ENSG00000101958/ENSG00000115902/ENSG00000011677/ENSG00000151834	12
NDfE-HC	MF	GO:0005225	volume-sensitive anion channel activity	4/897	12/20616	0.00133127	0.0224749	0.0198934	ENSG00000167614/ENSG00000276537/ENSG00000276887/ENSG00000275650	4
NDfE-HC	MF	GO:0035252	UDP-xylosyltransferase activity	4/897	12/20616	0.00133127	0.0224749	0.0198934	ENSG00000103489/ENSG00000285395/ENSG00000133424/ENSG00000015532	4
NDfE-HC	MF	GO:0042285	xylosyltransferase activity	4/897	12/20616	0.00133127	0.0224749	0.0198934	ENSG00000103489/ENSG00000285395/ENSG00000133424/ENSG00000015532	4
NDfE-HC	MF	GO:0043295	glutathione binding	4/897	12/20616	0.00133127	0.0224749	0.0198934	ENSG00000008394/ENSG00000134202/ENSG00000100983/ENSG00000085871	4
NDfE-HC	MF	GO:0015108	chloride transmembrane transporter activity	13/897	114/20616	0.00137349	0.0227418	0.0201297	ENSG00000145451/ENSG00000163288/ENSG00000134343/ENSG00000186297/ENSG00000167614/ENSG00000276537/ENSG00000276887/ENSG00000275650/ENSG00000101958/ENSG00000091137/ENSG00000115902/ENSG00000011677/ENSG00000151834	13
NDfE-HC	MF	GO:0005164	tumor necrosis factor receptor binding	8/897	51/20616	0.00150439	0.0244392	0.0216321	ENSG00000227507/ENSG00000231314/ENSG00000204487/ENSG00000236925/ENSG00000223448/ENSG00000236237/ENSG00000206437/ENSG00000238114	8
NDfE-HC	MF	GO:0043177	organic acid binding	21/897	236/20616	0.001573	0.0250806	0.0221998	ENSG00000145451/ENSG00000153904/ENSG00000100983/ENSG00000086506/ENSG00000101958/ENSG00000198785/ENSG00000100504/ENSG00000112972/ENSG00000213722/ENSG00000226634/ENSG00000227317/ENSG00000233076/ENSG00000225635/ENSG00000206395/ENSG00000228128/ENSG00000121769/ENSG00000101850/ENSG00000130707/ENSG00000107537/ENSG00000172345/ENSG00000157766	21
NDfE-HC	MF	GO:0022851	GABA-gated chloride ion channel activity	4/897	13/20616	0.00185709	0.0285528	0.0252732	ENSG00000163288/ENSG00000186297/ENSG00000011677/ENSG00000151834	4
NDfE-HC	MF	GO:1900750	oligopeptide binding	4/897	13/20616	0.00185709	0.0285528	0.0252732	ENSG00000008394/ENSG00000134202/ENSG00000100983/ENSG00000085871	4
NDfE-HC	MF	GO:0005230	extracellular ligand-gated ion channel activity	10/897	78/20616	0.00199403	0.0301204	0.0266607	ENSG00000145451/ENSG00000163288/ENSG00000186297/ENSG00000101958/ENSG00000198785/ENSG00000164418/ENSG00000155511/ENSG00000011677/ENSG00000152208/ENSG00000151834	10
NDfE-HC	MF	GO:0015079	potassium ion transmembrane transporter activity	16/897	164/20616	0.00217187	0.032241	0.0285378	ENSG00000026559/ENSG00000130037/ENSG00000143603/ENSG00000135643/ENSG00000171126/ENSG00000182674/ENSG00000164418/ENSG00000162494/ENSG00000155886/ENSG00000116396/ENSG00000177272/ENSG00000170049/ENSG00000173826/ENSG00000111262/ENSG00000129159/ENSG00000131398	16
NDfE-HC	MF	GO:0072341	modified amino acid binding	11/897	93/20616	0.00233923	0.0341369	0.0302159	ENSG00000008394/ENSG00000110975/ENSG00000134202/ENSG00000103528/ENSG00000100983/ENSG00000100884/ENSG00000285221/ENSG00000101850/ENSG00000173227/ENSG00000085871/ENSG00000143858	11
NDfE-HC	MF	GO:0016594	glycine binding	4/897	14/20616	0.00251104	0.0354427	0.0313717	ENSG00000145451/ENSG00000100983/ENSG00000101958/ENSG00000198785	4
NDfE-HC	MF	GO:0032036	myosin heavy chain binding	4/897	14/20616	0.00251104	0.0354427	0.0313717	ENSG00000106089/ENSG00000145506/ENSG00000276920/ENSG00000102879	4
NDfE-HC	MF	GO:0030594	neurotransmitter receptor activity	13/897	123/20616	0.00272495	0.0378417	0.0334952	ENSG00000145451/ENSG00000163288/ENSG00000186297/ENSG00000148680/ENSG00000196639/ENSG00000101958/ENSG00000198785/ENSG00000164418/ENSG00000178394/ENSG00000155511/ENSG00000011677/ENSG00000152208/ENSG00000151834	13
NDfE-HC	MF	GO:0004521	endoribonuclease activity	10/897	82/20616	0.00290206	0.0396615	0.0351059	ENSG00000170892/ENSG00000278622/ENSG00000274796/ENSG00000274078/ENSG00000274672/ENSG00000275165/ENSG00000273896/ENSG00000274129/ENSG00000278712/ENSG00000278605	10
NDfE-HC	MF	GO:0008195	phosphatidate phosphatase activity	4/897	15/20616	0.00330725	0.0437488	0.0387238	ENSG00000129951/ENSG00000282283/ENSG00000117600/ENSG00000105520	4
NDfE-HC	MF	GO:0035259	glucocorticoid receptor binding	4/897	15/20616	0.00330725	0.0437488	0.0387238	ENSG00000119508/ENSG00000166949/ENSG00000128245/ENSG00000122025	4
NDfE-HC	MF	GO:0000149	SNARE binding	13/897	126/20616	0.00336452	0.0437488	0.0387238	ENSG00000007516/ENSG00000110975/ENSG00000106089/ENSG00000103528/ENSG00000145335/ENSG00000163630/ENSG00000117758/ENSG00000272636/ENSG00000272670/ENSG00000173227/ENSG00000168993/ENSG00000139190/ENSG00000143858	13
NDfE-HC	MF	GO:0015085	calcium ion transmembrane transporter activity	14/897	141/20616	0.00340438	0.0437488	0.0387238	ENSG00000058668/ENSG00000196557/ENSG00000006116/ENSG00000112038/ENSG00000119782/ENSG00000198785/ENSG00000118432/ENSG00000150625/ENSG00000157087/ENSG00000183023/ENSG00000155886/ENSG00000182389/ENSG00000138741/ENSG00000067842	14
NDfE-HC	MF	GO:0005272	sodium channel activity	7/897	46/20616	0.00350389	0.0441382	0.0390685	ENSG00000166257/ENSG00000196557/ENSG00000164418/ENSG00000169432/ENSG00000144285/ENSG00000177098/ENSG00000105711	7
NDfE-HC	MF	GO:0008509	anion transmembrane transporter activity	29/897	389/20616	0.00353721	0.0441382	0.0390685	ENSG00000145451/ENSG00000163288/ENSG00000134343/ENSG00000186297/ENSG00000147100/ENSG00000181045/ENSG00000099960/ENSG00000167614/ENSG00000276537/ENSG00000276887/ENSG00000275650/ENSG00000101958/ENSG00000091137/ENSG00000139155/ENSG00000115902/ENSG00000011677/ENSG00000125648/ENSG00000151834/ENSG00000114923/ENSG00000114120/ENSG00000155886/ENSG00000118596/ENSG00000142494/ENSG00000115840/ENSG00000154122/ENSG00000108932/ENSG00000091664/ENSG00000134294/ENSG00000113073	29
NDfE-HC	KEGG	hsa04978	Mineral absorption	13/338	59/8105	6.52277e-07	0.000185899	0.000159293	4494/493/4493/4490/4489/4495/4502/55630/4501/2495/491/6546/492	13
NDfE-HC	KEGG	hsa05225	Hepatocellular carcinoma	20/338	168/8105	2.07639e-05	0.00295886	0.00253538	4257/7480/2947/8325/5595/1871/4088/4087/8321/8193/54361/3265/6604/5293/5582/71/2952/23401/10023/4258	20
NDfE-HC	KEGG	hsa04916	Melanogenesis	13/338	101/8105	0.000270077	0.0256573	0.0219852	7480/1910/8325/5595/5330/8321/817/54361/3265/5582/4286/115/4157	13
NDfE-HC	KEGG	hsa04919	Thyroid hormone signaling pathway	14/338	121/8105	0.000485786	0.0282109	0.0241733	6567/5595/5330/4625/53919/54361/3265/5293/5582/7067/71/84812/9882/8202	14
NDfE-HC	KEGG	hsa04261	Adrenergic signaling in cardiomyocytes	16/338	150/8105	0.000494928	0.0282109	0.0241733	493/5595/5330/10368/11069/4625/70/817/1390/491/6546/115/785/6330/6324/492	16
NDfE-HC	KEGG	hsa05205	Proteoglycans in cancer	19/338	205/8105	0.000891368	0.041676	0.0357113	7480/22808/7409/8325/22800/5595/4087/8321/3479/288/817/54361/3265/967/5293/5582/71/286/10451	19
NDfE-HC	KEGG	hsa05224	Breast cancer	15/338	147/8105	0.00116739	0.041676	0.0357113	7480/8325/10683/5595/1871/8321/388585/3479/54361/3265/5293/23401/2254/10023/8202	15
NDfE-HC	KEGG	hsa05033	Nicotine addiction	7/338	40/8105	0.00116985	0.041676	0.0357113	2560/2558/116443/2890/2556/2555/57084	7
NDfE-HC	KEGG	hsa05032	Morphine addiction	11/338	91/8105	0.00134228	0.0425054	0.036422	2560/2558/2786/5138/4988/59345/2556/2555/5582/5141/115	11
NDfE-HC	KEGG	hsa04024	cAMP signaling pathway	19/338	216/8105	0.00165791	0.0464549	0.0398062	6751/5733/4886/6750/7409/493/22800/5595/11069/116443/817/3350/2890/5293/491/5141/115/492/10451	19
NDfE-HC	KEGG	hsa00900	Terpenoid backbone biosynthesis	5/338	22/8105	0.001793	0.0464549	0.0398062	3156/116150/10654/3157/2224	5
NDfE-HC	KEGG	hsa04080	Neuroactive ligand-receptor interaction	26/338	341/8105	0.00206199	0.0481036	0.041219	8001/6751/5733/2560/4886/6750/2558/1910/3363/4923/3269/2922/4988/2742/116443/2898/1268/3350/2890/887/2556/2895/2555/7067/3827/4157	26
NDfE-HC	KEGG	hsa00480	Glutathione metabolism	8/338	57/8105	0.00232986	0.0481036	0.041219	79017/4257/2947/2937/3418/6723/2952/4258	8
NDfE-HC	KEGG	hsa04020	Calcium signaling pathway	20/338	240/8105	0.00241079	0.0481036	0.041219	5733/1910/3363/4923/493/56034/3269/5330/8912/5156/817/887/5582/491/6546/2254/115/84812/5979/492	20
NDfE-HC	KEGG	hsa00534	Glycosaminoglycan biosynthesis - heparan sulfate / heparin	5/338	24/8105	0.00270233	0.0481036	0.041219	64131/126792/2135/64132/9957	5
NDfE-HC	KEGG	hsa04724	Glutamatergic synapse	12/338	114/8105	0.00273802	0.0481036	0.041219	2786/5595/5330/59345/116443/2898/2890/5582/27165/115/57084/54407	12
NDfE-HC	KEGG	hsa05218	Melanoma	9/338	72/8105	0.00286934	0.0481036	0.041219	5595/56034/1871/5156/3479/3265/5293/4286/2254	9
NDfE-HC	KEGG	hsa04727	GABAergic synapse	10/338	89/8105	0.00378127	0.0598702	0.0513015	2560/2558/2786/59345/2556/2555/5582/27165/115/54407	10
NDfE-HC	KEGG	hsa04371	Apelin signaling pathway	13/338	137/8105	0.00460271	0.0690407	0.0591595	22808/2786/22800/5595/5330/4088/4087/59345/3265/7019/10891/6546/115	13
NDfE-HC	KEGG	hsa01521	EGFR tyrosine kinase inhibitor resistance	9/338	79/8105	0.00537941	0.0766566	0.0656855	5595/56034/5156/3479/3265/5293/5582/3084/253314	9
NDfE-HC	KEGG	hsa04961	Endocrine and other factor-regulated calcium reabsorption	7/338	53/8105	0.00608853	0.0823073	0.0705274	493/5330/5582/491/6546/115/492	7
NDfE-HC	KEGG	hsa05414	Dilated cardiomyopathy	10/338	96/8105	0.00649208	0.0823073	0.0705274	284217/10368/4625/70/3479/71/6546/115/785/22801	10
NDfE-HC	KEGG	hsa04015	Rap1 signaling pathway	17/338	210/8105	0.00664234	0.0823073	0.0705274	83660/22808/7409/5595/56034/5330/11069/5156/3479/1268/3265/5293/5582/71/2254/115/10451	17
NDfE-HC	KEGG	hsa05230	Central carbon metabolism in cancer	8/338	70/8105	0.00833989	0.097281	0.083358	5595/5156/3265/3418/5293/27165/2322/5979	8
NDfE-HC	KEGG	hsa04723	Retrograde endocannabinoid signaling	13/338	148/8105	0.00872998	0.097281	0.083358	2560/2558/2786/5595/5330/59345/1268/2890/2556/2555/5582/115/57084	13
NDfE-HC	KEGG	hsa04360	Axon guidance	15/338	182/8105	0.00894352	0.097281	0.083358	1949/1948/6585/10505/5595/5361/4636/10154/817/6091/54361/3265/5293/7222/8482	15
NDfE-HC	KEGG	hsa05226	Gastric cancer	13/338	149/8105	0.00921609	0.097281	0.083358	7480/8325/5595/1871/4088/4087/8321/54361/3265/5293/23401/2254/10023	13
NDfE-HC	KEGG	hsa04510	Focal adhesion	16/338	201/8105	0.00972165	0.0989525	0.0847903	83660/7409/284217/5595/56034/5156/3479/4636/3265/330/5293/5582/71/3910/22801/10451	16
NDfE-HC	KEGG	hsa04540	Gap junction	9/338	88/8105	0.0107805	0.105947	0.0907835	5595/56034/5330/7280/84617/5156/3265/5582/115	9
NDfE-HC	KEGG	hsa04730	Long-term depression	7/338	60/8105	0.0119107	0.108769	0.093202	5595/5330/3479/3265/2890/2895/5582	7
NDfE-HC	KEGG	hsa05410	Hypertrophic cardiomyopathy	9/338	90/8105	0.0123976	0.108769	0.093202	284217/10368/4625/70/3479/71/6546/785/22801	9
NDfE-HC	KEGG	hsa05214	Glioma	8/338	75/8105	0.0124637	0.108769	0.093202	5595/1871/5156/3479/817/3265/5293/5582	8
NDfE-HC	KEGG	hsa04150	mTOR signaling pathway	13/338	155/8105	0.0125943	0.108769	0.093202	7480/8325/55615/5595/8321/3479/54361/3265/528/5293/5582/6197/253314	13
NDfE-HC	KEGG	hsa04929	GnRH secretion	7/338	64/8105	0.016642	0.139499	0.119534	3782/5595/5330/8912/3265/5293/5582	7
NDfE-HC	KEGG	hsa04960	Aldosterone-regulated sodium reabsorption	5/338	37/8105	0.0178206	0.14511	0.124342	5595/23327/3479/5293/5582	5
NDfE-HC	KEGG	hsa04713	Circadian entrainment	9/338	97/8105	0.0194972	0.147244	0.126171	2786/5595/5330/8912/59345/817/2890/5582/115	9
NDfE-HC	KEGG	hsa04810	Regulation of actin cytoskeleton	16/338	218/8105	0.0198131	0.147244	0.126171	22808/89846/7409/22800/5595/56034/5156/4636/3265/81624/5293/71/3827/2254/22801/10451	16
NDfE-HC	KEGG	hsa04750	Inflammatory mediator regulation of TRP channels	9/338	98/8105	0.0207111	0.147244	0.126171	5580/3269/5330/3479/817/5293/5582/3827/115	9
NDfE-HC	KEGG	hsa04925	Aldosterone synthesis and secretion	9/338	98/8105	0.0207111	0.147244	0.126171	493/5138/5330/8912/817/5582/491/115/492	9
NDfE-HC	KEGG	hsa04720	Long-term potentiation	7/338	67/8105	0.0209685	0.147244	0.126171	5595/5330/817/3265/2890/5582/6197	7
NDfE-HC	KEGG	hsa04310	Wnt signaling pathway	13/338	166/8105	0.0211825	0.147244	0.126171	7480/8325/85409/5330/4088/8321/817/54361/1501/5582/23401/340419/10023	13
NDfE-HC	KEGG	hsa04933	AGE-RAGE signaling pathway in diabetic complications	9/338	100/8105	0.0233008	0.158113	0.135484	5580/5595/5330/4088/4087/3265/5293/5292/84812	9
NDfE-HC	KEGG	hsa04911	Insulin secretion	8/338	86/8105	0.0265032	0.175661	0.15052	3782/6804/5330/27345/11069/817/5582/115	8
NDfE-HC	KEGG	hsa04390	Hippo signaling pathway	12/338	157/8105	0.030894	0.200109	0.171469	7480/126374/92597/8325/85409/4088/4087/8321/7533/54361/330/71	12
NDfE-HC	KEGG	hsa01524	Platinum drug resistance	7/338	73/8105	0.031849	0.20171	0.172841	4257/2947/5595/330/5293/2952/4258	7
NDfE-HC	KEGG	hsa03320	PPAR signaling pathway	7/338	76/8105	0.0384922	0.23341	0.200004	2173/4199/3157/2170/33/10873/23305	7
NDfE-HC	KEGG	hsa04971	Gastric acid secretion	7/338	76/8105	0.0384922	0.23341	0.200004	6750/5330/817/887/5582/71/115	7
NDfE-HC	KEGG	hsa00980	Metabolism of xenobiotics by cytochrome P450	7/338	78/8105	0.0433914	0.257636	0.220763	374875/4257/2947/27294/2952/3290/4258	7
NDfE-HC	KEGG	hsa04072	Phospholipase D signaling pathway	11/338	148/8105	0.0448479	0.258174	0.221224	22808/22800/5595/56034/5330/1607/11069/5156/3265/5293/115	11
NDfE-HC	KEGG	hsa04725	Cholinergic synapse	9/338	113/8105	0.0459546	0.258174	0.221224	2786/5595/5330/59345/817/3265/5293/5582/115	9
NDfE-HC	KEGG	hsa04022	cGMP-PKG signaling pathway	12/338	167/8105	0.0461996	0.258174	0.221224	1910/493/5595/5138/5330/27345/4625/491/6546/3827/115/492	12
NDfE-HC	KEGG	hsa00532	Glycosaminoglycan biosynthesis - chondroitin sulfate / dermatan sulfate	3/338	20/8105	0.0484297	0.261922	0.224435	64131/126792/64132	3
NDfE-HC	KEGG	hsa04070	Phosphatidylinositol signaling system	8/338	97/8105	0.0489548	0.261922	0.224435	5330/1607/5293/5582/3632/51447/1040/84812	8
NDfE-HC	KEGG	hsa04726	Serotonergic synapse	9/338	115/8105	0.0504134	0.261922	0.224435	2560/3363/2786/5595/5330/59345/3350/3265/5582	9
NDfE-HC	KEGG	hsa01522	Endocrine resistance	8/338	98/8105	0.0514653	0.261922	0.224435	10683/5595/1871/3479/3265/5293/115/8202	8
NDfE-HC	KEGG	hsa05231	Choline metabolism in cancer	8/338	98/8105	0.0514653	0.261922	0.224435	5595/56034/1607/5156/3265/5293/5582/56261	8
NDfE-HC	KEGG	hsa05221	Acute myeloid leukemia	6/338	67/8105	0.0597334	0.293197	0.251235	5595/1050/3265/5293/5292/2322	6
NDfE-HC	KEGG	hsa04935	Growth hormone synthesis, secretion and action	9/338	119/8105	0.0601637	0.293197	0.251235	6751/6750/5595/5330/3479/3265/5293/5582/115	9
NDfE-HC	KEGG	hsa04014	Ras signaling pathway	15/338	232/8105	0.060697	0.293197	0.251235	22808/3363/8437/2786/22800/5595/56034/59345/5156/3479/3265/5293/5582/2254/2322	15
NDfE-HC	KEGG	hsa04010	MAPK signaling pathway	18/338	294/8105	0.0655959	0.311273	0.266723	22808/22800/5595/56034/8912/10368/5156/3479/1845/5801/3265/5582/2872/9064/6197/2254/785/2322	18
NDfE-HC	KEGG	hsa05143	African trypanosomiasis	4/338	37/8105	0.0666232	0.311273	0.266723	5330/5582/3910/3827	4
NDfE-HC	KEGG	hsa00515	Mannose type O-glycan biosynthesis	3/338	23/8105	0.0687086	0.315838	0.270635	8704/27087/9215	3
NDfE-HC	KEGG	hsa04550	Signaling pathways regulating pluripotency of stem cells	10/338	143/8105	0.0752595	0.34046	0.291733	7480/8325/5595/4088/4087/8321/3479/54361/3265/5293	10
NDfE-HC	KEGG	hsa05223	Non-small cell lung cancer	6/338	72/8105	0.0789649	0.351641	0.301314	5595/1871/3265/5293/5582/5979	6
NDfE-HC	KEGG	hsa00562	Inositol phosphate metabolism	6/338	73/8105	0.0831843	0.364731	0.31253	5330/51477/5293/3632/138429/84812	6
NDfE-HC	KEGG	hsa04926	Relaxin signaling pathway	9/338	129/8105	0.0895382	0.386642	0.331306	1910/2786/5595/5330/4087/59345/3265/5293/115	9
NDfE-HC	KEGG	hsa05220	Chronic myeloid leukemia	6/338	76/8105	0.0965767	0.410812	0.352016	5595/1871/4088/3265/613/5293	6
NDfE-HC	KEGG	hsa00601	Glycosphingolipid biosynthesis - lacto and neolacto series	3/338	27/8105	0.100652	0.417751	0.357962	8704/8706/10402	3
NDfE-HC	KEGG	hsa05412	Arrhythmogenic right ventricular cardiomyopathy	6/338	77/8105	0.101282	0.417751	0.357962	284217/10368/71/6546/785/22801	6
NDfE-HC	KEGG	hsa04145	Phagosome	10/338	152/8105	0.102605	0.417751	0.357962	7280/84617/6441/11151/528/23673/821/71/10332/22925	10
NDfE-HC	KEGG	hsa04666	Fc gamma R-mediated phagocytosis	7/338	97/8105	0.109693	0.434203	0.372059	5580/7409/5595/4082/5293/5582/10451	7
NDfE-HC	KEGG	hsa05215	Prostate cancer	7/338	97/8105	0.109693	0.434203	0.372059	5595/56034/1871/5156/3479/3265/5293	7
NDfE-HC	KEGG	hsa04934	Cushing syndrome	10/338	155/8105	0.112856	0.437047	0.374496	7480/8325/5595/1871/5330/8912/8321/817/54361/115	10
NDfE-HC	KEGG	hsa00533	Glycosaminoglycan biosynthesis - keratan sulfate	2/338	14/8105	0.113479	0.437047	0.374496	8704/8534	2
NDfE-HC	KEGG	hsa00983	Drug metabolism - other enzymes	6/338	80/8105	0.116105	0.438499	0.37574	4257/2947/7372/2952/7378/4258	6
NDfE-HC	KEGG	hsa04910	Insulin signaling pathway	9/338	137/8105	0.118219	0.438499	0.37574	5792/5595/5836/3265/5293/2872/10891/253314/3632	9
NDfE-HC	KEGG	hsa04392	Hippo signaling pathway - multiple species	3/338	29/8105	0.118472	0.438499	0.37574	126374/92597/83937	3
NDfE-HC	KEGG	hsa04915	Estrogen signaling pathway	9/338	138/8105	0.122122	0.445253	0.381528	5580/5595/5330/4988/3265/5293/2289/115/8202	9
NDfE-HC	KEGG	hsa04722	Neurotrophin signaling pathway	8/338	119/8105	0.123421	0.445253	0.381528	5580/398/5595/817/8767/3265/5293/6197	8
NDfE-HC	KEGG	hsa04146	Peroxisome	6/338	82/8105	0.12656	0.448515	0.384323	5824/84769/10654/3418/5264/23305	6
NDfE-HC	KEGG	hsa00604	Glycosphingolipid biosynthesis - ganglio series	2/338	15/8105	0.127473	0.448515	0.384323	81849/30815	2
NDfE-HC	KEGG	hsa05204	Chemical carcinogenesis	6/338	83/8105	0.131953	0.456777	0.391403	374875/4257/2947/2952/3290/4258	6
NDfE-HC	KEGG	hsa04972	Pancreatic secretion	7/338	102/8105	0.133026	0.456777	0.391403	5874/493/5330/5582/491/115/492	7
NDfE-HC	KEGG	hsa00520	Amino sugar and nucleotide sugar metabolism	4/338	48/8105	0.138722	0.463328	0.397016	51706/55907/55577/51167	4
NDfE-HC	KEGG	hsa00730	Thiamine metabolism	2/338	16/8105	0.141843	0.463328	0.397016	249/79178	2
NDfE-HC	KEGG	hsa05017	Spinocerebellar ataxia	9/338	143/8105	0.142661	0.463328	0.397016	5330/116443/2890/5293/5582/5695/6095/7222/3748	9
NDfE-HC	KEGG	hsa04625	C-type lectin receptor signaling pathway	7/338	104/8105	0.142998	0.463328	0.397016	5580/22808/22800/5595/3265/5293/10332	7
NDfE-HC	KEGG	hsa04012	ErbB signaling pathway	6/338	85/8105	0.143063	0.463328	0.397016	5595/817/3265/5293/5582/3084	6
NDfE-HC	KEGG	hsa04742	Taste transduction	6/338	86/8105	0.148774	0.476412	0.408228	2558/5330/3350/2556/2555/6335	6
NDfE-HC	KEGG	hsa04664	Fc epsilon RI signaling pathway	5/338	68/8105	0.153151	0.484977	0.415567	7409/5595/3265/5293/10451	5
NDfE-HC	KEGG	hsa05031	Amphetamine addiction	5/338	69/8105	0.159877	0.500714	0.429051	6804/116443/817/2890/5582	5
NDfE-HC	KEGG	hsa04931	Insulin resistance	7/338	108/8105	0.163975	0.50484	0.432587	5580/5792/5836/5293/10891/6197/9882	7
NDfE-HC	KEGG	hsa04142	Lysosome	8/338	128/8105	0.165139	0.50484	0.432587	1176/79158/6448/967/2629/1075/3423/9583	8
NDfE-HC	KEGG	hsa04211	Longevity regulating pathway	6/338	89/8105	0.166509	0.50484	0.432587	3479/3265/5293/10891/253314/115	6
NDfE-HC	KEGG	hsa04066	HIF-1 signaling pathway	7/338	109/8105	0.169425	0.508276	0.435531	5595/3479/817/5293/5582/2872/253314	7
NDfE-HC	KEGG	hsa04068	FoxO signaling pathway	8/338	131/8105	0.180337	0.535375	0.458752	5595/4088/1032/3479/3265/5293/114907/80854	8
NDfE-HC	KEGG	hsa00531	Glycosaminoglycan degradation	2/338	19/8105	0.186681	0.540249	0.462928	6448/3423	2
NDfE-HC	KEGG	hsa03030	DNA replication	3/338	36/8105	0.188427	0.540249	0.462928	56655/84153/5557	3
NDfE-HC	KEGG	hsa05022	Pathways of neurodegeneration - multiple diseases	24/338	475/8105	0.189006	0.540249	0.462928	1767/7480/8325/6804/5595/127602/5330/7280/8321/84617/6622/7802/817/54361/3265/2890/146754/55860/5582/5695/4744/23401/10023/7222	24
NDfE-HC	KEGG	hsa04912	GnRH signaling pathway	6/338	93/8105	0.191457	0.540249	0.462928	5580/5595/5330/817/3265/115	6
NDfE-HC	KEGG	hsa04970	Salivary secretion	6/338	93/8105	0.191457	0.540249	0.462928	493/5330/5582/491/115/492	6
NDfE-HC	KEGG	hsa04921	Oxytocin signaling pathway	9/338	154/8105	0.193463	0.540559	0.463193	5595/5330/10368/817/3265/5582/71/115/785	9
NDfE-HC	KEGG	hsa04670	Leukocyte transendothelial migration	7/338	114/8105	0.197817	0.540617	0.463243	7409/11069/4636/5293/5582/71/10451	7
NDfE-HC	KEGG	hsa00250	Alanine, aspartate and glutamate metabolism	3/338	37/8105	0.199175	0.540617	0.463243	56954/445/27165	3
NDfE-HC	KEGG	hsa05216	Thyroid cancer	3/338	37/8105	0.199175	0.540617	0.463243	5595/3265/5979	3
NDfE-HC	KEGG	hsa04918	Thyroid hormone synthesis	5/338	75/8105	0.202569	0.541911	0.464353	5330/5172/821/5582/115	5
NDfE-HC	KEGG	hsa04218	Cellular senescence	9/338	156/8105	0.203454	0.541911	0.464353	22808/22800/5595/1871/4088/4087/1875/3265/5293	9
NDfE-HC	KEGG	hsa05212	Pancreatic cancer	5/338	76/8105	0.210034	0.552318	0.47327	5595/1871/4088/4087/5293	5
NDfE-HC	KEGG	hsa05135	Yersinia infection	8/338	137/8105	0.212457	0.552318	0.47327	7409/5595/8935/5293/71/6197/9815/10451	8
NDfE-HC	KEGG	hsa04923	Regulation of lipolysis in adipocytes	4/338	57/8105	0.213175	0.552318	0.47327	5733/4886/5293/115	4
NDfE-HC	KEGG	hsa05418	Fluid shear stress and atherosclerosis	8/338	139/8105	0.223629	0.571234	0.489478	4257/2947/7295/445/5293/71/2952/4258	8
NDfE-HC	KEGG	hsa00564	Glycerophospholipid metabolism	6/338	98/8105	0.224485	0.571234	0.489478	79143/1607/64850/1040/56261/84803	6
NDfE-HC	KEGG	hsa04370	VEGF signaling pathway	4/338	59/8105	0.231047	0.582729	0.499328	5595/3265/5293/5582	4
NDfE-HC	KEGG	hsa00220	Arginine biosynthesis	2/338	22/8105	0.233136	0.582841	0.499424	445/27165	2
NDfE-HC	KEGG	hsa04914	Progesterone-mediated oocyte maturation	6/338	100/8105	0.238193	0.590305	0.50582	5595/3479/51343/5293/6197/115	6
NDfE-HC	KEGG	hsa04216	Ferroptosis	3/338	41/8105	0.243442	0.593	0.50813	2937/2495/23305	3
NDfE-HC	KEGG	hsa05219	Bladder cancer	3/338	41/8105	0.243442	0.593	0.50813	5595/1871/3265	3
NDfE-HC	KEGG	hsa05146	Amoebiasis	6/338	102/8105	0.252149	0.609005	0.521843	284217/5330/5293/5582/3910/5272	6
NDfE-HC	KEGG	hsa04662	B cell receptor signaling pathway	5/338	82/8105	0.256506	0.611206	0.523729	7409/5595/3265/5293/10451	5
NDfE-HC	KEGG	hsa04213	Longevity regulating pathway - multiple species	4/338	62/8105	0.258498	0.611206	0.523729	3479/3265/5293/115	4
NDfE-HC	KEGG	hsa04110	Cell cycle	7/338	124/8105	0.259494	0.611206	0.523729	1871/4088/4087/1032/7533/51343/1875	7
NDfE-HC	KEGG	hsa05217	Basal cell carcinoma	4/338	63/8105	0.267791	0.625578	0.536045	7480/8325/8321/54361	4
NDfE-HC	KEGG	hsa04962	Vasopressin-regulated water reabsorption	3/338	44/8105	0.277592	0.64	0.548403	398/8655/115	3
NDfE-HC	KEGG	hsa04062	Chemokine signaling pathway	10/338	192/8105	0.27998	0.64	0.548403	5580/7409/2786/5595/5330/59345/3265/5293/115/10451	10
NDfE-HC	KEGG	hsa04928	Parathyroid hormone synthesis, secretion and action	6/338	106/8105	0.280702	0.64	0.548403	5595/5330/5744/5582/5141/115	6
NDfE-HC	KEGG	hsa05210	Colorectal cancer	5/338	86/8105	0.288761	0.653151	0.559671	5595/4088/4087/3265/5293	5
NDfE-HC	KEGG	hsa00790	Folate biosynthesis	2/338	26/8105	0.295846	0.659293	0.564935	5092/249	2
NDfE-HC	KEGG	hsa04260	Cardiac muscle contraction	5/338	87/8105	0.296943	0.659293	0.564935	10368/4625/70/6546/785	5
NDfE-HC	KEGG	hsa04930	Type II diabetes mellitus	3/338	46/8105	0.300613	0.659293	0.564935	5580/5595/5293	3
NDfE-HC	KEGG	hsa04650	Natural killer cell mediated cytotoxicity	7/338	131/8105	0.305575	0.659293	0.564935	7409/5595/3265/5293/5582/4277/10451	7
NDfE-HC	KEGG	hsa00062	Fatty acid elongation	2/338	27/8105	0.311462	0.659293	0.564935	10965/6785	2
NDfE-HC	KEGG	hsa01040	Biosynthesis of unsaturated fatty acids	2/338	27/8105	0.311462	0.659293	0.564935	10965/6785	2
NDfE-HC	KEGG	hsa00620	Pyruvate metabolism	3/338	47/8105	0.312164	0.659293	0.564935	197257/4199/10873	3
NDfE-HC	KEGG	hsa03420	Nucleotide excision repair	3/338	47/8105	0.312164	0.659293	0.564935	56655/1069/404672	3
NDfE-HC	KEGG	hsa04728	Dopaminergic synapse	7/338	132/8105	0.312297	0.659293	0.564935	2786/5330/59345/817/2890/5582/6323	7
NDfE-HC	KEGG	hsa04137	Mitophagy - animal	4/338	68/8105	0.315009	0.66013	0.565652	22808/22800/3265/4286	4
NDfE-HC	KEGG	hsa00650	Butanoate metabolism	2/338	28/8105	0.327003	0.680262	0.582902	3157/79944	2
NDfE-HC	KEGG	hsa04917	Prolactin signaling pathway	4/338	70/8105	0.334122	0.686816	0.588519	5595/3265/8792/5293	4
NDfE-HC	KEGG	hsa05163	Human cytomegalovirus infection	11/338	225/8105	0.337459	0.686816	0.588519	5733/2786/5595/1871/5330/59345/5156/3265/5293/5582/115	11
NDfE-HC	KEGG	hsa05222	Small cell lung cancer	5/338	92/8105	0.338334	0.686816	0.588519	284217/1871/330/5293/3910	5
NDfE-HC	KEGG	hsa04520	Adherens junction	4/338	71/8105	0.3437	0.686816	0.588519	5792/5595/4088/71	4
NDfE-HC	KEGG	hsa05132	Salmonella infection	12/338	249/8105	0.344806	0.686816	0.588519	5595/7280/84617/4636/8655/7295/8767/3265/330/55860/5293/71	12
NDfE-HC	KEGG	hsa05110	Vibrio cholerae infection	3/338	50/8105	0.346845	0.686816	0.588519	528/71/115	3
NDfE-HC	KEGG	hsa00072	Synthesis and degradation of ketone bodies	1/338	8105-10-01	0.347023	0.686816	0.588519	3157	1
NDfE-HC	KEGG	hsa00982	Drug metabolism - cytochrome P450	4/338	72/8105	0.353286	0.694389	0.595008	4257/2947/2952/4258	4
NDfE-HC	KEGG	hsa00330	Arginine and proline metabolism	3/338	51/8105	0.358381	0.69482	0.595376	6723/5831/1159	3
NDfE-HC	KEGG	hsa04913	Ovarian steroidogenesis	3/338	51/8105	0.358381	0.69482	0.595376	3479/10965/115	3
NDfE-HC	KEGG	hsa04120	Ubiquitin mediated proteolysis	7/338	140/8105	0.366877	0.706487	0.605374	23327/26232/51343/330/8916/23221/134111	7
NDfE-HC	KEGG	hsa00130	Ubiquinone and other terpenoid-quinone biosynthesis	1/338	8105-11-01	0.374288	0.715919	0.613456	2677	1
NDfE-HC	KEGG	hsa04071	Sphingolipid signaling pathway	6/338	119/8105	0.377204	0.716687	0.614114	5595/5330/3265/5293/5582/3827	6
NDfE-HC	KEGG	hsa05016	Huntington disease	14/338	306/8105	0.399496	0.754015	0.646099	1767/6804/127602/5330/7280/84617/7802/2890/5441/146754/55860/5695/7019/10891	14
NDfE-HC	KEGG	hsa04130	SNARE interactions in vesicular transport	2/338	33/8105	0.402932	0.755498	0.647371	6804/6843	2
NDfE-HC	KEGG	hsa04151	PI3K-Akt signaling pathway	16/338	354/8105	0.40641	0.757038	0.64869	284217/2786/5595/56034/59345/4602/7533/5156/3479/3265/5293/253314/3910/2254/22801/2322	16
NDfE-HC	KEGG	hsa04721	Synaptic vesicle cycle	4/338	78/8105	0.410621	0.759916	0.651156	6804/528/10815/57084	4
NDfE-HC	KEGG	hsa04611	Platelet activation	6/338	124/8105	0.414833	0.762757	0.653591	83660/5595/5330/5293/71/115	6
NDfE-HC	KEGG	hsa05142	Chagas disease	5/338	102/8105	0.421889	0.767028	0.65725	5595/5330/4087/5293/3827	5
NDfE-HC	KEGG	hsa00240	Pyrimidine metabolism	3/338	57/8105	0.426694	0.767028	0.65725	7372/7378/9583	3
NDfE-HC	KEGG	hsa01212	Fatty acid metabolism	3/338	57/8105	0.426694	0.767028	0.65725	33/6785/23305	3
NDfE-HC	KEGG	hsa04974	Protein digestion and absorption	5/338	103/8105	0.430189	0.767028	0.65725	91522/81578/1289/6546/54407	5
NDfE-HC	KEGG	hsa05166	Human T-cell leukemia virus 1 infection	10/338	219/8105	0.430612	0.767028	0.65725	83660/5595/1871/4088/4087/3265/821/2224/5293/115	10
NDfE-HC	KEGG	hsa05213	Endometrial cancer	3/338	58/8105	0.437856	0.771372	0.660973	5595/3265/5293	3
NDfE-HC	KEGG	hsa04660	T cell receptor signaling pathway	5/338	104/8105	0.438464	0.771372	0.660973	7409/5595/3265/5293/10451	5
NDfE-HC	KEGG	hsa00350	Tyrosine metabolism	2/338	36/8105	0.446525	0.775973	0.664915	5409/2184	2
NDfE-HC	KEGG	hsa00500	Starch and sucrose metabolism	2/338	36/8105	0.446525	0.775973	0.664915	283209/5836	2
NDfE-HC	KEGG	hsa05131	Shigellosis	11/338	246/8105	0.450407	0.776393	0.665275	5580/83660/5595/5330/4636/8767/54874/5293/71/84812/92610	11
NDfE-HC	KEGG	hsa04114	Oocyte meiosis	6/338	129/8105	0.452215	0.776393	0.665275	5595/7533/3479/817/6197/115	6
NDfE-HC	KEGG	hsa00230	Purine metabolism	6/338	130/8105	0.459634	0.78023	0.668563	5138/9615/2987/5141/115/9583	6
NDfE-HC	KEGG	hsa05416	Viral myocarditis	3/338	60/8105	0.459925	0.78023	0.668563	284217/4625/71	3
NDfE-HC	KEGG	hsa00140	Steroid hormone biosynthesis	3/338	61/8105	0.470821	0.787426	0.674729	374875/412/3290	3
NDfE-HC	KEGG	hsa00561	Glycerolipid metabolism	3/338	61/8105	0.470821	0.787426	0.674729	1607/80339/84803	3
NDfE-HC	KEGG	hsa00603	Glycosphingolipid biosynthesis - globo and isoglobo series	1/338	15/8105	0.472455	0.787426	0.674729	8706	1
NDfE-HC	KEGG	hsa04610	Complement and coagulation cascades	4/338	85/8105	0.476051	0.788805	0.675911	2161/716/1675/3827	4
NDfE-HC	KEGG	hsa04270	Vascular smooth muscle contraction	6/338	133/8105	0.481737	0.789794	0.676758	5580/5595/5330/27345/5582/115	6
NDfE-HC	KEGG	hsa04144	Endocytosis	11/338	252/8105	0.482648	0.789794	0.676758	4088/23327/4087/29082/5156/155382/5119/3265/9815/138429/55040	11
NDfE-HC	KEGG	hsa04621	NOD-like receptor signaling pathway	8/338	181/8105	0.484961	0.789794	0.676758	5580/5595/5330/260434/7295/8767/7158/330	8
NDfE-HC	KEGG	hsa00513	Various types of N-glycan biosynthesis	2/338	39/8105	0.488284	0.790687	0.677523	8704/4121	2
NDfE-HC	KEGG	hsa04217	Necroptosis	7/338	159/8105	0.496971	0.793989	0.680352	90865/29082/5119/817/5836/330/2495	7
NDfE-HC	KEGG	hsa04512	ECM-receptor interaction	4/338	88/8105	0.503263	0.793989	0.680352	284217/3910/22801/22987	4
NDfE-HC	KEGG	hsa04210	Apoptosis	6/338	136/8105	0.503561	0.793989	0.680352	5595/3265/330/5293/71/1075	6
NDfE-HC	KEGG	hsa04714	Thermogenesis	10/338	232/8105	0.503869	0.793989	0.680352	284184/8193/1268/3265/6604/71/10891/6197/115/23305	10
NDfE-HC	KEGG	hsa04140	Autophagy - animal	6/338	137/8105	0.510765	0.793989	0.680352	5580/22808/22800/5595/3265/5293	6
NDfE-HC	KEGG	hsa05235	PD-L1 expression and PD-1 checkpoint pathway in cancer	4/338	89/8105	0.512198	0.793989	0.680352	55509/5595/3265/5293	4
NDfE-HC	KEGG	hsa04927	Cortisol synthesis and secretion	3/338	65/8105	0.513359	0.793989	0.680352	5330/8912/115	3
NDfE-HC	KEGG	hsa05321	Inflammatory bowel disease	3/338	65/8105	0.513359	0.793989	0.680352	4088/4087/6095	3
NDfE-HC	KEGG	hsa00120	Primary bile acid biosynthesis	1/338	17/8105	0.515619	0.793989	0.680352	10858	1
NDfE-HC	KEGG	hsa05165	Human papillomavirus infection	14/338	331/8105	0.518182	0.793989	0.680352	7480/284217/8325/5595/57801/8321/388585/9636/54361/3265/528/5293/3910/22801	14
NDfE-HC	KEGG	hsa05034	Alcoholism	8/338	187/8105	0.522285	0.795995	0.682072	2786/5595/9734/5569/59345/116443/3265/55315	8
NDfE-HC	KEGG	hsa00061	Fatty acid biosynthesis	1/338	18/8105	0.535861	0.808045	0.692397	23305	1
NDfE-HC	KEGG	hsa00511	Other glycan degradation	1/338	18/8105	0.535861	0.808045	0.692397	2629	1
NDfE-HC	KEGG	hsa00071	Fatty acid degradation	2/338	43/8105	0.540795	0.811193	0.695094	33/23305	2
NDfE-HC	KEGG	hsa05202	Transcriptional misregulation in cancer	8/338	192/8105	0.552653	0.816377	0.699536	8938/8013/1050/3479/330/4286/5218/2322	8
NDfE-HC	KEGG	hsa05211	Renal cell carcinoma	3/338	69/8105	0.554019	0.816377	0.699536	5595/3265/5293	3
NDfE-HC	KEGG	hsa01210	2-Oxocarboxylic acid metabolism	1/338	19/8105	0.55526	0.816377	0.699536	3418	1
NDfE-HC	KEGG	hsa04350	TGF-beta signaling pathway	4/338	94/8105	0.555709	0.816377	0.699536	5595/4088/4087/1875	4
NDfE-HC	KEGG	hsa03022	Basal transcription factors	2/338	45/8105	0.565619	0.826674	0.70836	6881/404672	2
NDfE-HC	KEGG	hsa05010	Alzheimer disease	15/338	369/8105	0.579698	0.842929	0.722288	7480/8325/5595/5330/7280/8321/84617/6622/54361/3265/5293/5695/3416/23401/10023	15
NDfE-HC	KEGG	hsa00514	Other types of O-glycan biosynthesis	2/338	47/8105	0.589465	0.848472	0.727038	8704/64409	2
NDfE-HC	KEGG	hsa04973	Carbohydrate digestion and absorption	2/338	47/8105	0.589465	0.848472	0.727038	5330/5293	2
NDfE-HC	KEGG	hsa00340	Histidine metabolism	1/338	22/8105	0.608739	0.868224	0.743963	3067	1
NDfE-HC	KEGG	hsa01230	Biosynthesis of amino acids	3/338	75/8105	0.61106	0.868224	0.743963	3418/445/5831	3
NDfE-HC	KEGG	hsa00600	Sphingolipid metabolism	2/338	49/8105	0.612327	0.868224	0.743963	2629/64781	2
NDfE-HC	KEGG	hsa05415	Diabetic cardiomyopathy	8/338	203/8105	0.616423	0.869041	0.744663	5580/5330/4088/4087/817/5293/5582/9882	8
NDfE-HC	KEGG	hsa00270	Cysteine and methionine metabolism	2/338	50/8105	0.623388	0.869041	0.744663	2937/6723	2
NDfE-HC	KEGG	hsa00510	N-Glycan biosynthesis	2/338	50/8105	0.623388	0.869041	0.744663	8704/4121	2
NDfE-HC	KEGG	hsa04964	Proximal tubule bicarbonate reclamation	1/338	23/8105	0.6251	0.869041	0.744663	27165	1
NDfE-HC	KEGG	hsa01240	Biosynthesis of cofactors	6/338	156/8105	0.638549	0.883429	0.756992	2937/249/133686/7372/2677/326625	6
NDfE-HC	KEGG	hsa04659	Th17 cell differentiation	4/338	107/8105	0.658252	0.901932	0.772847	5595/4088/4087/6095	4
NDfE-HC	KEGG	hsa04922	Glucagon signaling pathway	4/338	107/8105	0.658252	0.901932	0.772847	5330/817/5836/10891	4
NDfE-HC	KEGG	hsa00563	Glycosylphosphatidylinositol (GPI)-anchor biosynthesis	1/338	26/8105	0.670202	0.911119	0.780719	2822	1
NDfE-HC	KEGG	hsa04630	JAK-STAT signaling pathway	6/338	162/8105	0.674548	0.911119	0.780719	5156/3265/3598/5293/5292/163702	6
NDfE-HC	KEGG	hsa05161	Hepatitis B	6/338	162/8105	0.674548	0.911119	0.780719	5595/1871/4088/3265/5293/5582	6
NDfE-HC	KEGG	hsa04966	Collecting duct acid secretion	1/338	27/8105	0.684	0.919528	0.787924	528	1
NDfE-HC	KEGG	hsa05145	Toxoplasmosis	4/338	112/8105	0.693173	0.927485	0.794743	284217/5595/330/3910	4
NDfE-HC	KEGG	hsa05167	Kaposi sarcoma-associated herpesvirus infection	7/338	193/8105	0.700766	0.933263	0.799693	2786/5595/1871/59345/3265/5293/4277	7
NDfE-HC	KEGG	hsa04330	Notch signaling pathway	2/338	59/8105	0.712114	0.943965	0.808864	10683/388585	2
NDfE-HC	KEGG	hsa00020	Citrate cycle (TCA cycle)	1/338	30/8105	0.722034	0.951771	0.815552	3418	1
NDfE-HC	KEGG	hsa00052	Galactose metabolism	1/338	31/8105	0.733669	0.951771	0.815552	8704	1
NDfE-HC	KEGG	hsa03020	RNA polymerase	1/338	31/8105	0.733669	0.951771	0.815552	5441	1
NDfE-HC	KEGG	hsa04710	Circadian rhythm	1/338	31/8105	0.733669	0.951771	0.815552	6095	1
NDfE-HC	KEGG	hsa04152	AMPK signaling pathway	4/338	120/8105	0.743629	0.951771	0.815552	3156/3479/5293/10891	4
NDfE-HC	KEGG	hsa00512	Mucin type O-glycan biosynthesis	1/338	32/8105	0.744818	0.951771	0.815552	64409	1
NDfE-HC	KEGG	hsa04215	Apoptosis - multiple species	1/338	32/8105	0.744818	0.951771	0.815552	330	1
NDfE-HC	KEGG	hsa04623	Cytosolic DNA-sensing pathway	2/338	63/8105	0.745581	0.951771	0.815552	90865/5441	2
NDfE-HC	KEGG	hsa04514	Cell adhesion molecules	5/338	149/8105	0.75092	0.951771	0.815552	5792/923/1002/1272/4685	5
NDfE-HC	KEGG	hsa05323	Rheumatoid arthritis	3/338	93/8105	0.751398	0.951771	0.815552	528/8792/4050	3
NDfE-HC	KEGG	hsa03410	Base excision repair	1/338	33/8105	0.755502	0.952735	0.816379	56655	1
NDfE-HC	KEGG	hsa00040	Pentose and glucuronate interconversions	1/338	34/8105	0.76574	0.960174	0.822753	27294	1
NDfE-HC	KEGG	hsa05152	Tuberculosis	6/338	180/8105	0.768139	0.960174	0.822753	5595/817/8767/11151/10332/22925	6
NDfE-HC	KEGG	hsa00760	Nicotinate and nicotinamide metabolism	1/338	35/8105	0.775551	0.965205	0.827064	133686	1
NDfE-HC	KEGG	hsa04380	Osteoclast differentiation	4/338	128/8105	0.787538	0.970743	0.831809	5595/8792/5293/4286	4
NDfE-HC	KEGG	hsa04920	Adipocytokine signaling pathway	2/338	69/8105	0.789506	0.970743	0.831809	10891/23305	2
NDfE-HC	KEGG	hsa05160	Hepatitis C	5/338	157/8105	0.790219	0.970743	0.831809	5595/1871/7533/3265/5293	5
NDfE-HC	KEGG	hsa04622	RIG-I-like receptor signaling pathway	2/338	70/8105	0.796143	0.973819	0.834445	9636/79132	2
NDfE-HC	KEGG	hsa05417	Lipid and atherosclerosis	7/338	215/8105	0.799556	0.973819	0.834445	7409/5595/5330/817/3265/5293/10451	7
NDfE-HC	KEGG	hsa04613	Neutrophil extracellular trap formation	6/338	190/8105	0.810736	0.980259	0.839964	5595/9734/5330/5293/5582/71	6
NDfE-HC	KEGG	hsa04115	p53 signaling pathway	2/338	73/8105	0.814956	0.980259	0.839964	3479/51246	2
NDfE-HC	KEGG	hsa04064	NF-kappa B signaling pathway	3/338	104/8105	0.815163	0.980259	0.839964	8792/330/4050	3
NDfE-HC	KEGG	hsa05133	Pertussis	2/338	76/8105	0.832204	0.991549	0.849638	5595/716	2
NDfE-HC	KEGG	hsa00860	Porphyrin and chlorophyll metabolism	1/338	42/8105	0.83366	0.991549	0.849638	326625	1
NDfE-HC	KEGG	hsa05100	Bacterial invasion of epithelial cells	2/338	77/8105	0.837624	0.991549	0.849638	5293/71	2
NDfE-HC	KEGG	hsa05014	Amyotrophic lateral sclerosis	12/338	364/8105	0.838468	0.991549	0.849638	1767/127602/7280/84617/7802/2890/146754/55860/5695/71/3084/4744	12
NDfE-HC	KEGG	hsa04141	Protein processing in endoplasmic reticulum	5/338	171/8105	0.847179	0.992136	0.85014	55968/26232/821/4121/22824	5
NDfE-HC	KEGG	hsa05164	Influenza A	5/338	172/8105	0.85071	0.992136	0.85014	90865/5595/2224/5293/71	5
NDfE-HC	KEGG	hsa04668	TNF signaling pathway	3/338	112/8105	0.852355	0.992136	0.85014	5595/330/5293	3
NDfE-HC	KEGG	hsa02010	ABC transporters	1/338	45/8105	0.853716	0.992136	0.85014	23460	1
NDfE-HC	KEGG	hsa05171	Coronavirus disease - COVID-19	7/338	232/8105	0.857319	0.992136	0.85014	5595/716/1675/9636/6171/5293/5582	7
NDfE-HC	KEGG	hsa03050	Proteasome	1/338	46/8105	0.859851	0.992136	0.85014	5695	1
NDfE-HC	KEGG	hsa01200	Carbon metabolism	3/338	116/8105	0.868384	0.994482	0.852151	4199/3418/10873	3
NDfE-HC	KEGG	hsa00280	Valine, leucine and isoleucine degradation	1/338	48/8105	0.871361	0.994482	0.852151	3157	1
NDfE-HC	KEGG	hsa00565	Ether lipid metabolism	1/338	49/8105	0.876757	0.994482	0.852151	255043	1
NDfE-HC	KEGG	hsa05030	Cocaine addiction	1/338	49/8105	0.876757	0.994482	0.852151	116443	1
NDfE-HC	KEGG	hsa04979	Cholesterol metabolism	1/338	50/8105	0.881928	0.994482	0.852151	4043	1
NDfE-HC	KEGG	hsa05170	Human immunodeficiency virus 1 infection	6/338	212/8105	0.882821	0.994482	0.852151	2786/5595/59345/3265/5293/5582	6
NDfE-HC	KEGG	hsa05020	Prion disease	8/338	273/8105	0.889235	0.997764	0.854963	5580/5595/7280/84617/116443/5293/4685/5695	8
NDfE-HC	KEGG	hsa04976	Bile secretion	2/338	90/8105	0.89498	0.999999	0.856878	3156/115	2
NDfE-HC	KEGG	hsa03460	Fanconi anemia pathway	1/338	54/8105	0.900537	0.999999	0.856878	80010	1
NDfE-HC	KEGG	hsa04658	Th1 and Th2 cell differentiation	2/338	92/8105	0.901922	0.999999	0.856878	10683/5595	2
NDfE-HC	KEGG	hsa05206	MicroRNAs in cancer	9/338	310/8105	0.906152	0.999999	0.856878	5595/1871/4082/5156/3265/5293/5582/27165/5292	9
NDfE-HC	KEGG	hsa05150	Staphylococcus aureus infection	2/338	96/8105	0.91454	0.999999	0.856878	716/1675	2
NDfE-HC	KEGG	hsa04640	Hematopoietic cell lineage	2/338	99/8105	0.922989	0.999999	0.856878	100133941/2322	2
NDfE-HC	KEGG	hsa00310	Lysine degradation	1/338	63/8105	0.932401	0.999999	0.856878	80854	1
NDfE-HC	KEGG	hsa05203	Viral carcinogenesis	5/338	204/8105	0.932554	0.999999	0.856878	5595/9734/7533/3265/5293	5
NDfE-HC	KEGG	hsa04620	Toll-like receptor signaling pathway	2/338	104/8105	0.935348	0.999999	0.856878	5595/5293	2
NDfE-HC	KEGG	hsa03008	Ribosome biogenesis in eukaryotes	2/338	110/8105	0.947706	0.999999	0.856878	27341/10436	2
NDfE-HC	KEGG	hsa04924	Renin secretion	1/338	69/8105	0.947758	0.999999	0.856878	5330	1
NDfE-HC	KEGG	hsa05120	Epithelial cell signaling in Helicobacter pylori infection	1/338	70/8105	0.949956	0.999999	0.856878	528	1
NDfE-HC	KEGG	hsa05012	Parkinson disease	6/338	249/8105	0.952088	0.999999	0.856878	7280/84617/6622/817/7295/5695	6
NDfE-HC	KEGG	hsa03040	Spliceosome	3/338	151/8105	0.954718	0.999999	0.856878	11017/25804/3183	3
NDfE-HC	KEGG	hsa05140	Leishmaniasis	1/338	77/8105	0.962961	0.999999	0.856878	5595	1
NDfE-HC	KEGG	hsa04612	Antigen processing and presentation	1/338	78/8105	0.964521	0.999999	0.856878	821	1
NDfE-HC	KEGG	hsa03018	RNA degradation	1/338	79/8105	0.966015	0.999999	0.856878	25804	1
NDfE-HC	KEGG	hsa04060	Cytokine-cytokine receptor interaction	7/338	295/8105	0.966568	0.999999	0.856878	57007/90865/8792/3598/4050/163702/84957	7
NDfE-HC	KEGG	hsa05130	Pathogenic Escherichia coli infection	4/338	197/8105	0.967597	0.999999	0.856878	5595/7280/84617/71	4
NDfE-HC	KEGG	hsa05162	Measles	2/338	139/8105	0.981773	0.999999	0.856878	5293/10332	2
NDfE-HC	KEGG	hsa04657	IL-17 signaling pathway	1/338	94/8105	0.982186	0.999999	0.856878	5595	1
NDfE-HC	KEGG	hsa04061	Viral protein interaction with cytokine and cytokine receptor	1/338	100/8105	0.986247	0.999999	0.856878	57007	1
NDfE-HC	KEGG	hsa04932	Non-alcoholic fatty liver disease	2/338	150/8105	0.987905	0.999999	0.856878	1050/5293	2
NDfE-HC	KEGG	hsa03010	Ribosome	2/338	158/8105	0.991051	0.999999	0.856878	10573/6171	2
NDfE-HC	KEGG	hsa05169	Epstein-Barr virus infection	3/338	202/8105	0.991731	0.999999	0.856878	1871/9636/5293	3
NDfE-HC	KEGG	hsa04530	Tight junction	2/338	169/8105	0.994108	0.999999	0.856878	23327/71	2
NDfE-HC	KEGG	hsa00190	Oxidative phosphorylation	1/338	133/8105	0.996698	0.999999	0.856878	528	1
NDfE-HC	KEGG	hsa05322	Systemic lupus erythematosus	1/338	136/8105	0.9971	0.999999	0.856878	716	1
NDfE-HC	KEGG	hsa03013	RNA transport	1/338	186/8105	0.99967	0.999999	0.856878	253314	1
NDfE-HC	KEGG	hsa04740	Olfactory transduction	4/338	443/8105	0.999994	0.999999	0.856878	5138/817/401994/6546	4
NDfE-HC	KEGG	hsa05168	Herpes simplex virus 1 infection	4/338	498/8105	0.999999	0.999999	0.856878	7769/330/5293/93474	4
PS-SF	DGN	C4285716	Melatonin deficiency	9/740	16/21671	5.55177e-10	3.59976e-06	3.43508e-06	4493/4494/4489/4500/4495/4498/4490/4501/54407	9
PS-SF	DGN	C0025587	Metatarsalgia	8/740	15/21671	9.26471e-09	3.00362e-05	2.86621e-05	4493/4494/4489/4500/4495/4498/4490/4501	8
PS-SF	DGN	C1862939	AMYOTROPHIC LATERAL SCLEROSIS 1	20/740	164/21671	8.67357e-07	0.00187465	0.00178889	1501/4493/4494/4489/23025/2281/4500/4495/6464/4498/4490/288/4501/9896/4502/7124/27040/51661/3416/2289	20
PS-SF	DGN	C0018023	Nodular Goiter	11/740	55/21671	2.07581e-06	0.00336488	0.00321095	4493/4494/355/4489/4500/4495/4498/4490/4501/4502/2322	11
PS-SF	DGN	C0752304	Hypoxic-Ischemic Encephalopathy	20/740	182/21671	4.43597e-06	0.00575257	0.0054894	58157/53342/4493/4494/5293/4489/4500/349565/4495/10533/8988/4498/4490/121665/51477/4501/7046/51330/133/3196	20
PS-SF	DGN	C0019357	Keratitis, Herpetic	7/740	23/21671	7.99597e-06	0.00864098	0.00824567	5293/5818/8764/6441/7124/27040/3902	7
PS-SF	DGN	C0205696	Anaplastic carcinoma	21/740	232/21671	5.04114e-05	0.043734	0.0417333	5950/1848/27087/6751/57007/5954/51129/7430/26012/4023/2937/2247/9615/10653/2202/5295/9168/10461/5720/71/2822	21
PS-SF	DGN	C0031511	Pheochromocytoma	27/740	344/21671	5.72239e-05	0.043734	0.0417333	116/10519/1392/2596/6751/1910/161835/5792/5293/4489/57007/3418/51129/5409/5595/1906/4935/10160/4129/5172/2101/7124/55654/4286/3643/133/57084	27
PS-SF	DGN	C0020541	Portal Hypertension	17/740	167/21671	6.07042e-05	0.043734	0.0417333	5950/1910/340719/23576/5176/3782/64881/1906/114112/51477/5295/80339/7124/27163/3717/51330/3196	17
PS-SF	DGN	C0242350	Erectile dysfunction	22/740	256/21671	7.34114e-05	0.0476	0.0454224	1848/23576/5293/5176/5818/26012/4023/1906/2247/8991/116150/84539/81848/4948/8682/3730/7124/5806/6646/3985/2784/26278	22
PS-SF	DGN	C0001349	Acute-Phase Reaction	6/740	24/21671	0.000123438	0.072761	0.0694323	445/4489/1050/4502/7124/4157	6
PS-SF	DGN	C0003130	Anoxia	23/740	287/21671	0.000145902	0.0788354	0.0752289	3741/1910/355/4088/5580/5176/5595/430/136/1906/7262/10653/1129/4502/8260/2101/7124/7046/2104/3291/6646/3717/133	23
PS-SF	DGN	C3553764	Joint hyperflexibility	17/740	181/21671	0.000163967	0.0817818	0.0780404	64131/716/65992/1501/1290/1301/613/81620/22808/715/5295/9871/126792/7046/64132/5116/55835	17
PS-SF	DGN	C0038586	Substance Use Disorders	19/740	218/21671	0.000185702	0.0860066	0.082072	64131/1392/4988/5792/57007/118812/84062/81035/10160/253782/2247/1129/26047/22925/3643/10207/79809/2289/79827	19
PS-SF	DGN	C0039070	Syncope	13/740	119/21671	0.000216516	0.0886214	0.0845672	70/55800/1512/6640/783/1906/8991/4625/23630/3717/2784/3416/133	13
PS-SF	DGN	C0205699	Carcinomatosis	17/740	186/21671	0.000227395	0.0886214	0.0845672	5950/1848/57007/5954/51129/7430/26012/4023/11259/2937/9615/10653/2202/5295/10461/5720/71	17
PS-SF	DGN	C3714542	Lymphoma, Diffuse	8/740	49/21671	0.000232351	0.0886214	0.0845672	4493/4494/4489/4500/4495/4498/4490/4501	8
PS-SF	DGN	C0270824	Visual seizure	18/740	209/21671	0.000314134	0.110045	0.10501	1848/116/1392/4988/2596/341359/355/5580/3418/2918/2247/26047/4082/56172/7124/54407/3736/2784	18
PS-SF	DGN	C1510472	Drug Dependence	20/740	248/21671	0.000355962	0.110045	0.10501	9607/64131/340348/1392/4988/5293/10882/81035/10533/10160/2913/253782/2247/1129/22925/4286/3643/10207/79809/57084	20
PS-SF	DGN	C0231918	Nose symptoms	5/740	19/21671	0.000357404	0.110045	0.10501	3067/53342/1392/3269/90865	5
PS-SF	DGN	C0235889	Arthritis aggravated	5/740	19/21671	0.000357404	0.110045	0.10501	2281/285755/53938/51661/2289	5
PS-SF	DGN	C1153706	Endometrial adenocarcinoma	18/740	212/21671	0.000373378	0.110045	0.10501	2878/1848/1948/57007/5595/56990/1906/11197/2247/81848/7124/27040/1381/7046/3643/771/133/2289	18
PS-SF	DGN	C0342384	Idiopathic hypogonadotropic hypogonadism	10/740	82/21671	0.000472097	0.13309	0.127002	5361/1848/57007/5595/26012/81848/3730/8482/176/59352	10
PS-SF	DGN	C2936179	Obesity, Visceral	8/740	55/21671	0.00052407	0.141586	0.135109	5950/5176/51129/57338/4023/80339/7124/3290	8
PS-SF	DGN	C0349204	Nonorganic psychosis	26/740	376/21671	0.000568015	0.14732	0.140581	9607/27087/4988/51375/5999/81620/3782/84062/2918/2913/8991/2949/3363/57526/90865/288/71/128240/7124/22987/22929/5116/26011/10620/2289/1523	26
PS-SF	DGN	C0015397	Disorder of eye	27/740	400/21671	0.000649194	0.161333	0.153953	5950/6017/399668/1301/5293/5176/51129/2947/1906/4935/8764/22999/11197/8991/644596/10413/2202/10461/4948/55212/7124/6100/6785/6103/79809/133/167691	27
PS-SF	DGN	C0852036	Pregnancy associated hypertension	16/740	186/21671	0.000671807	0.161333	0.153953	1392/1910/5293/7068/10533/4023/1906/8991/51477/71/7124/3643/3291/3290/55835/133	16
PS-SF	DGN	C0339573	Glaucoma, Primary Open Angle	26/740	383/21671	0.000746004	0.162871	0.15542	10858/4493/1290/4494/1301/4489/51343/4500/4495/1906/8988/1740/4498/64778/4490/7138/8991/2202/4501/71/113263/7124/79675/6646/1523/10451	26
PS-SF	DGN	C0751197	Fulminant Hepatic Failure with Cerebral Edema	4/740	13/21671	0.000753567	0.162871	0.15542	4988/2560/4129/7124	4
PS-SF	DGN	C0751198	Hepatic Stupor	4/740	13/21671	0.000753567	0.162871	0.15542	4988/2560/4129/7124	4
PS-SF	DGN	C4552000	Episodic Kinesigenic Dyskinesia 1	14/740	153/21671	0.000780961	0.163347	0.155874	51454/3741/9033/10368/4088/5293/5595/2247/10413/7124/3736/3717/6553/1523	14
PS-SF	DGN	C0001916	Albinism	7/740	46/21671	0.00088258	0.178833	0.170651	1910/84062/4935/4948/4286/4157/59352	7
PS-SF	DGN	C0280803	Primary central nervous system lymphoma	14/740	156/21671	0.000944992	0.185677	0.177182	3067/10519/613/355/5293/5580/10673/201191/51477/4360/7301/7124/5292/26011	14
PS-SF	DGN	C0019147	Hepatic Coma	4/740	14/21671	0.00102662	0.195783	0.186826	4988/2560/4129/7124	4
PS-SF	DGN	C0034189	Pyemia	5/740	24/21671	0.0011341	0.209471	0.199888	7045/5595/136/7124/133	5
PS-SF	DGN	C4551683	Adrenal Gland Pheochromocytoma	27/740	416/21671	0.00116301	0.209471	0.199888	116/10519/1392/2596/6751/1910/161835/5792/5293/4489/57007/3418/51129/5409/5595/1906/4935/10160/5172/2101/7124/55654/4286/7046/3643/133/57084	27
PS-SF	DGN	C0011127	Pressure Ulcer	7/740	49/21671	0.00129668	0.213595	0.203823	9033/923/2247/7124/9815/3717/133	7
PS-SF	DGN	C1257925	Mammary Carcinoma, Animal	13/740	144/21671	0.00134294	0.213595	0.203823	5950/1848/5954/7430/26012/4023/2937/9615/10653/2202/5295/5720/71	13
PS-SF	DGN	C0220597	Adult Hodgkin Lymphoma	26/740	399/21671	0.00134465	0.213595	0.203823	9734/91851/27087/55509/397/613/355/5293/1871/10673/200942/4487/5595/65059/2247/51477/5295/4360/7124/5292/100507436/6646/1112/3717/5771/4157	26
PS-SF	DGN	C0220644	Childhood Hodgkin Lymphoma	26/740	399/21671	0.00134465	0.213595	0.203823	9734/91851/27087/55509/397/613/355/5293/1871/10673/200942/4487/5595/65059/2247/51477/5295/4360/7124/5292/100507436/6646/1112/3717/5771/4157	26
PS-SF	DGN	C2673946	Foveal hypoplasia (finding)	5/740	25/21671	0.00137819	0.213595	0.203823	4935/4948/4286/6103/4157	5
PS-SF	DGN	C0205697	Carcinoma, Spindle-Cell	17/740	218/21671	0.00138356	0.213595	0.203823	5950/1848/57007/5954/51129/7430/26012/4023/2937/9615/10413/10653/2202/5295/10461/5720/71	17
PS-SF	DGN	C0027092	Myopia	30/740	490/21671	0.00159211	0.223201	0.21299	64131/29082/1501/1290/1301/5276/284217/1512/7068/5176/1740/7262/4935/7802/2247/57465/1129/5295/4948/126792/58487/7046/64132/57453/23630/6103/2784/79809/10585/4157	30
PS-SF	DGN	C0024667	Animal Mammary Neoplasms	13/740	147/21671	0.00161911	0.223201	0.21299	5950/1848/5954/7430/26012/4023/2937/9615/10653/2202/5295/5720/71	13
PS-SF	DGN	C0040479	Torsades de Pointes	7/740	51/21671	0.00164784	0.223201	0.21299	3741/6640/3777/11069/8260/7124/3196	7
PS-SF	DGN	C0424139	Anxiety and fear	7/740	51/21671	0.00164784	0.223201	0.21299	116/1392/4988/10882/5595/7124/4157	7
PS-SF	DGN	C0013146	Drug abuse	26/740	405/21671	0.00165787	0.223201	0.21299	9607/64131/9033/6804/116/1392/11092/4988/151176/1910/57007/118812/81035/8988/10160/253782/2247/4129/1129/90865/7124/22925/3643/10207/79809/2289	26
PS-SF	DGN	C0271183	Severe myopia	15/740	184/21671	0.00167467	0.223201	0.21299	1501/347902/79017/1301/284217/6171/5176/2918/2247/57465/58487/3643/6103/2784/176	15
PS-SF	DGN	C1301355	Myelodysplastic-Myeloproliferative Diseases	6/740	38/21671	0.00168675	0.223201	0.21299	8013/613/1050/11083/2322/3717	6
PS-SF	DGN	C1847800	Waardenburg Syndrome Type 1	4/740	16/21671	0.00176772	0.229238	0.218751	445/1910/4286/2070	4
PS-SF	DGN	C0751213	Tactile Allodynia	11/740	114/21671	0.00181155	0.230315	0.219779	9607/4988/887/5595/1906/375790/7124/6100/3643/133/4157	11
PS-SF	DGN	C1839546	Microretrognathia	7/740	53/21671	0.00206878	0.257961	0.24616	1501/375790/9871/4625/8260/127833/340419	7
PS-SF	DGN	C0085636	Photophobia	17/740	227/21671	0.00213029	0.260619	0.248696	6017/116/58495/355/7045/4935/22999/55630/10461/4948/7124/4286/6100/6103/2784/55857/4157	17
PS-SF	DGN	C1695782	Cerebral hypoperfusion	6/740	40/21671	0.00221374	0.261027	0.249086	58157/5293/1906/26047/4502/7124	6
PS-SF	DGN	C0458247	Allodynia	9/740	84/21671	0.0022544	0.261027	0.249086	9607/4988/887/5595/1906/7124/3643/133/4157	9
PS-SF	DGN	C0751211	Hyperalgesia, Primary	9/740	84/21671	0.0022544	0.261027	0.249086	9607/4988/887/5595/1906/7124/3643/133/4157	9
PS-SF	DGN	C0036529	Myocardial Diseases, Secondary	10/740	101/21671	0.00237928	0.270653	0.258271	116/355/5595/2281/57381/4023/1906/5600/4625/7124	10
PS-SF	DGN	C0030848	Peyronie Disease	6/740	41/21671	0.00251958	0.278544	0.265801	9734/4088/136/2247/7046/5806	6
PS-SF	DGN	C0009952	Febrile Convulsions	15/740	192/21671	0.00253456	0.278544	0.265801	63982/1392/7781/5580/2247/57465/57526/4360/770/79143/7222/7124/785/51319/3736	15
PS-SF	DGN	C0221369	Acquired Camptodactyly	11/740	120/21671	0.00272076	0.286917	0.273791	4604/83660/1848/1301/9244/26012/81848/163175/3730/8260/7046	11
PS-SF	DGN	C4022675	Increased female libido	4/740	18/21671	0.00281505	0.286917	0.273791	1848/26012/81848/3730	4
PS-SF	DGN	C4025901	Abnormality of body height	4/740	18/21671	0.00281505	0.286917	0.273791	1848/26012/81848/3730	4
PS-SF	DGN	C0234230	Pain, Burning	7/740	56/21671	0.00285049	0.286917	0.273791	1392/2596/3269/1906/3363/7124/133	7
PS-SF	DGN	C0342882	Familial hypercholesterolemia - heterozygous	6/740	42/21671	0.00285609	0.286917	0.273791	399668/8013/22808/4023/4490/644596	6
PS-SF	DGN	C0013170	Drug habituation	15/740	196/21671	0.00308542	0.286917	0.273791	64131/3067/1392/4988/84062/81035/10160/253782/1129/22925/3643/3291/10207/79809/1523	15
PS-SF	DGN	C0751212	Hyperalgesia, Secondary	9/740	88/21671	0.00310288	0.286917	0.273791	9607/4988/887/5595/1906/7124/3643/133/4157	9
PS-SF	DGN	C0021125	Impulsive Behavior	19/740	276/21671	0.00313058	0.286917	0.273791	1392/4988/79017/10882/7430/5595/4129/57526/116150/288/23043/79143/7124/26058/3643/51319/284058/2289/56925	19
PS-SF	DGN	C4054188	Ph-Like Acute Lymphoblastic Leukemia	5/740	30/21671	0.00321148	0.286917	0.273791	613/5293/3777/6646/3717	5
PS-SF	DGN	C0685409	Congenital Camptodactyly	11/740	123/21671	0.00329679	0.286917	0.273791	4604/83660/1848/1301/9244/26012/81848/163175/3730/8260/7046	11
PS-SF	DGN	C2936349	Plaque, Amyloid	11/740	123/21671	0.00329679	0.286917	0.273791	10858/161835/7045/5293/7781/8988/28959/715/4129/4502/7804	11
PS-SF	DGN	C0011875	Diabetic Angiopathies	10/740	106/21671	0.00339062	0.286917	0.273791	445/1848/7045/5176/5595/1906/2247/27230/7124/133	10
PS-SF	DGN	C1280433	Lipoatrophy	10/740	106/21671	0.00339062	0.286917	0.273791	70/355/5295/4625/6567/7124/3643/91624/3910/79827	10
PS-SF	DGN	C4049446	Neointimal hyperplasia	15/740	198/21671	0.00339574	0.286917	0.273791	1948/10519/8013/4088/5293/5176/10252/5595/51477/4082/8682/27230/7124/3783/51330	15
PS-SF	DGN	C0011432	Dentin Sensitivity	4/740	19/21671	0.00347043	0.286917	0.273791	399668/644596/51477/27132	4
PS-SF	DGN	C0151891	Retinal depigmentation	4/740	19/21671	0.00347043	0.286917	0.273791	1910/4948/4286/4157	4
PS-SF	DGN	C1859399	Radial bowing	4/740	19/21671	0.00347043	0.286917	0.273791	1301/126792/64175/5116	4
PS-SF	DGN	C0575157	Deformity of spine	7/740	58/21671	0.00348539	0.286917	0.273791	1290/3418/375790/126792/7124/127833/10585	7
PS-SF	DGN	C0476273	Respiratory distress	18/740	259/21671	0.00359057	0.286917	0.273791	64131/81620/1906/161582/6441/326625/8991/57465/1767/163175/92749/115/7124/6103/3736/55835/127833/10585	18
PS-SF	DGN	C0020429	Hyperalgesia	27/740	451/21671	0.00361252	0.286917	0.273791	9607/1848/116/63982/27087/1392/4988/1910/5999/5293/887/10882/5595/1906/11069/10928/3363/51477/7124/7046/6100/3643/6103/3717/133/1523/4157	27
PS-SF	DGN	C0154830	Proliferative diabetic retinopathy	14/740	180/21671	0.00361292	0.286917	0.273791	5950/53342/1948/8792/1512/5176/3782/51129/1906/2247/57628/7124/51330/133	14
PS-SF	DGN	C2004493	Leukemia, B-Cell	17/740	239/21671	0.00362571	0.286917	0.273791	9734/9607/5950/8792/8013/923/5293/10673/2913/4360/7124/5292/2322/2822/3717/1523/3910	17
PS-SF	DGN	C1854387	Type 1 muscle fiber predominance	6/740	44/21671	0.00362849	0.286917	0.273791	7138/375790/4625/3736/4703/10585	6
PS-SF	DGN	C0030486	Paraplegia	7/740	59/21671	0.00384058	0.293316	0.279898	1848/923/26012/10533/81848/126792/3730	7
PS-SF	DGN	C0033141	Cardiomyopathies, Primary	10/740	108/21671	0.00387998	0.293316	0.279898	116/355/5595/2281/57381/4023/1906/5600/4625/7124	10
PS-SF	DGN	C1292778	Chronic myeloproliferative disorder	23/740	366/21671	0.0038801	0.293316	0.279898	9734/25891/613/355/7045/81620/5293/7068/3418/5595/1050/4067/90865/7409/4625/7124/5292/27163/2322/5806/6646/5116/3717	23
PS-SF	DGN	C0280449	secondary acute myeloid leukemia	9/740	91/21671	0.00389038	0.293316	0.279898	2878/613/923/3418/283638/2322/6646/3717/1523	9
PS-SF	DGN	C3714976	ACTIVATED PI3K-DELTA SYNDROME	3/740	10/21671	0.00397549	0.294919	0.281427	27087/5293/5295	3
PS-SF	DGN	C0281899	Prolapsed lumbar disc	8/740	75/21671	0.0040026	0.294919	0.281427	4988/2596/1301/355/2495/90865/7124/176	8
PS-SF	DGN	C0205698	Undifferentiated carcinoma	19/740	283/21671	0.00410897	0.299145	0.28546	5950/1848/57007/3418/5954/51129/7430/5595/26012/4023/2937/9615/10653/2202/5295/10461/5720/71/2822	19
PS-SF	DGN	C1184923	Lumbar hyperlordosis	9/740	92/21671	0.00418498	0.299145	0.28546	64131/65992/923/2495/4625/8260/7124/176/10585	9
PS-SF	DGN	C0038012	Spondylitis	4/740	20/21671	0.00422223	0.299145	0.28546	923/7124/100507436/176	4
PS-SF	DGN	C0235272	Retinal damage	5/740	32/21671	0.00429063	0.299145	0.28546	5950/10858/116/1906/7124	5
PS-SF	DGN	C1850135	Flared metaphysis	5/740	32/21671	0.00429063	0.299145	0.28546	64131/65992/9896/126792/5116	5
PS-SF	DGN	C1333064	Classical Hodgkin's Lymphoma	19/740	285/21671	0.00443093	0.300584	0.286833	91851/55509/397/355/5293/783/200942/4023/8988/8764/65059/51477/7124/5292/6646/898/3717/3902/4277	19
PS-SF	DGN	C0022548	Keloid	13/740	165/21671	0.00443552	0.300584	0.286833	284217/7045/4088/5293/4489/5176/1906/8988/2247/10413/2495/7124/1381	13
PS-SF	DGN	C0236969	Substance-Related Disorders	11/740	128/21671	0.00447074	0.300584	0.286833	64131/4988/81035/10160/253782/1129/288/22925/3643/10207/79809	11
PS-SF	DGN	C1844704	Platyspondyly	9/740	93/21671	0.00449671	0.300584	0.286833	64131/65992/1301/3418/9871/126792/64175/64132/176	9
PS-SF	DGN	C4551761	Excessive daytime sleepiness	6/740	46/21671	0.004546	0.300778	0.287018	1512/57465/7124/10207/55835/10585	6
PS-SF	DGN	C0234632	Reduced visual acuity	12/740	147/21671	0.00463167	0.303351	0.289473	5950/64131/91851/7045/84062/4948/4286/64132/6785/6103/2784/4157	12
PS-SF	DGN	C0009398	Color vision defect	9/740	94/21671	0.00482623	0.306567	0.292542	6017/1848/26012/22999/81848/3730/6785/6103/1523	9
PS-SF	DGN	C0035305	Retinal Detachment	12/740	148/21671	0.0048885	0.306567	0.292542	9033/1290/1301/355/5176/1906/10413/90865/7124/64132/3717/10585	12
PS-SF	DGN	C0002949	Aneurysm, Dissecting	5/740	33/21671	0.00491718	0.306567	0.292542	1290/4088/4948/8682/7046	5
PS-SF	DGN	C0080024	Piebaldism	5/740	33/21671	0.00491718	0.306567	0.292542	445/4948/4286/5806/4157	5
PS-SF	DGN	C4551552	Cerebellar Ataxia, Mental Retardation, And Dysequilibrium Syndrome 1	5/740	33/21671	0.00491718	0.306567	0.292542	9734/5595/6464/7124/3290	5
PS-SF	DGN	C0920563	Insulin Sensitivity	7/740	62/21671	0.00507194	0.310537	0.29633	2878/8013/5295/4360/7124/3643/3290	7
PS-SF	DGN	C4025569	Eunuchoid habitus	4/740	21/21671	0.00507663	0.310537	0.29633	1848/26012/81848/3730	4
PS-SF	DGN	C0268495	Oculocutaneous albinism type 2	3/740	11/21671	0.00532855	0.318223	0.303664	4935/4948/4157	3
PS-SF	DGN	C1849043	Soft, doughy skin	3/740	11/21671	0.00532855	0.318223	0.303664	64131/1290/126792	3
PS-SF	DGN	C3160909	Autoimmune arthritis	10/740	113/21671	0.00534951	0.318223	0.303664	4088/10673/8764/2247/7409/7124/2322/6646/5771/51330	10
PS-SF	DGN	C0812413	Malignant Pleural Mesothelioma	25/740	421/21671	0.00551676	0.321671	0.306955	9734/445/5361/1948/10519/4493/4494/5293/4489/5595/4500/4495/4498/4490/11197/57628/10413/2202/4501/4502/8682/7124/10057/133/3902	25
PS-SF	DGN	C0013581	Ectopia Lentis	5/740	34/21671	0.00560592	0.321671	0.306955	1290/1301/220323/5818/126792	5
PS-SF	DGN	C0339682	Regular astigmatism - corneal	5/740	34/21671	0.00560592	0.321671	0.306955	1392/4088/10882/1767/4948	5
PS-SF	DGN	C0598428	genetic hypertension	5/740	34/21671	0.00560592	0.321671	0.306955	57007/4023/1906/3291/2784	5
PS-SF	DGN	C0751495	Seizures, Focal	15/740	210/21671	0.00583963	0.332142	0.316947	116/1501/1392/4988/5580/3418/7430/2247/57465/57526/26047/23043/79143/51319/2784	15
PS-SF	DGN	C4025814	Abnormality of the metaphysis	9/740	97/21671	0.00592818	0.332252	0.317053	64131/1301/3418/9871/126792/56172/23630/5116/79809	9
PS-SF	DGN	C4025644	Hypothalamic gonadotropin-releasing hormone deficiency	4/740	22/21671	0.00603955	0.332252	0.317053	1848/26012/81848/3730	4
PS-SF	DGN	C0029231	Organic Mental Disorders, Substance-Induced	10/740	115/21671	0.00604654	0.332252	0.317053	64131/4988/81035/10160/253782/1129/22925/3643/10207/79809	10
PS-SF	DGN	C4316881	Prescription Drug Abuse	10/740	115/21671	0.00604654	0.332252	0.317053	64131/4988/81035/10160/253782/1129/22925/3643/10207/79809	10
PS-SF	DGN	C1833144	Slender long bone	5/740	35/21671	0.00635999	0.339295	0.323772	81620/126792/6905/64175/5116	5
PS-SF	DGN	C0524662	Opiate Addiction	8/740	81/21671	0.00638967	0.339295	0.323772	9607/1392/4988/5595/84062/2918/11188/2289	8
PS-SF	DGN	C0234133	Extrapyramidal sign	10/740	116/21671	0.00642057	0.339295	0.323772	5274/57465/4129/80169/116150/81570/6567/7124/4286/4157	10
PS-SF	DGN	C2347747	Adult Classical Hodgkin Lymphoma	16/740	233/21671	0.0065311	0.339295	0.323772	91851/55509/397/355/5293/783/200942/8988/8764/65059/7124/5292/6646/898/3717/4277	16
PS-SF	DGN	C3489532	Cone-Rod Dystrophy 2	17/740	254/21671	0.00661822	0.339295	0.323772	2596/923/5792/5293/3269/4490/22999/2247/11188/7124/6785/6646/6103/3290/167691/1523/59352	17
PS-SF	DGN	C0751494	Convulsive Seizures	10/740	117/21671	0.00681233	0.339295	0.323772	116/1392/4988/5580/3418/2247/57465/57526/26047/2784	10
PS-SF	DGN	C0037285	Skin Manifestations	6/740	50/21671	0.00687717	0.339295	0.323772	10673/55630/90865/7124/100507436/59352	6
PS-SF	DGN	C0234238	Ache	6/740	50/21671	0.00687717	0.339295	0.323772	1392/3269/1906/3363/7124/133	6
PS-SF	DGN	C0458257	Pain, Splitting	6/740	50/21671	0.00687717	0.339295	0.323772	1392/3269/1906/3363/7124/133	6
PS-SF	DGN	C0458259	Pain, Crushing	6/740	50/21671	0.00687717	0.339295	0.323772	1392/3269/1906/3363/7124/133	6
PS-SF	DGN	C0751407	Pain, Migratory	6/740	50/21671	0.00687717	0.339295	0.323772	1392/3269/1906/3363/7124/133	6
PS-SF	DGN	C0751408	Suffering, Physical	6/740	50/21671	0.00687717	0.339295	0.323772	1392/3269/1906/3363/7124/133	6
PS-SF	DGN	C1290511	Anodontia of Permanent Dentition	3/740	12/21671	0.00692603	0.339295	0.323772	716/4487/715	3
PS-SF	DGN	C1998028	Photoreceptor degeneration	11/740	136/21671	0.0070157	0.339295	0.323772	58157/4201/5176/5595/2247/10413/90865/10461/7301/6785/6103	11
PS-SF	DGN	C0017609	Glaucoma, Neovascular	4/740	23/21671	0.0071166	0.339295	0.323772	5176/56034/2247/7124	4
PS-SF	DGN	C0035228	Respiratory Hypersensitivity	4/740	23/21671	0.0071166	0.339295	0.323772	3269/55630/7124/7378	4
PS-SF	DGN	C0730607	Severe chronic obstructive pulmonary disease	4/740	23/21671	0.0071166	0.339295	0.323772	284217/355/90865/4360	4
PS-SF	DGN	C4324621	Opioid use disorder	4/740	23/21671	0.0071166	0.339295	0.323772	1392/4988/10882/79827	4
PS-SF	DGN	C0006271	Bronchiolitis	10/740	118/21671	0.00722236	0.341823	0.326185	5818/6441/11069/90865/51477/4948/8682/163702/7124/55835	10
PS-SF	DGN	C1709527	B Acute Lymphoblastic Leukemia with t(9;22)(q34.1;q11.2); BCR-ABL1	8/740	83/21671	0.00738643	0.347055	0.331178	613/5293/10673/1906/7124/5292/2322/3717	8
PS-SF	DGN	C0234254	Radiating pain	6/740	51/21671	0.00757441	0.353327	0.337163	1392/3269/1906/3363/7124/133	6
PS-SF	DGN	C4024202	Reduced number of teeth	7/740	67/21671	0.00775274	0.359063	0.342636	1848/1290/26012/81848/3730/5116/55835	7
PS-SF	DGN	C3887640	Astrocytosis	5/740	37/21671	0.00807624	0.362516	0.345932	3777/5595/2918/2247/92335	5
PS-SF	DGN	C0024668	Mammary Neoplasms, Experimental	15/740	218/21671	0.00814249	0.362516	0.345932	5950/1848/5954/7430/5595/26012/4023/2937/9615/10653/2202/5295/5720/71/898	15
PS-SF	DGN	C1846228	Absence of pubertal development	4/740	24/21671	0.0083131	0.362516	0.345932	1848/26012/81848/3730	4
PS-SF	DGN	C4022003	Erectile abnormalities	4/740	24/21671	0.0083131	0.362516	0.345932	1848/26012/81848/3730	4
PS-SF	DGN	C1865866	Congenital sensorineural hearing loss	7/740	68/21671	0.00839467	0.362516	0.345932	6017/1848/26012/5172/81848/3730/4286	7
PS-SF	DGN	C0013222	Drug Use Disorders	10/740	121/21671	0.00856758	0.362516	0.345932	64131/4988/81035/10160/253782/1129/22925/3643/10207/79809	10
PS-SF	DGN	C0342257	Complications of Diabetes Mellitus	16/740	240/21671	0.00857253	0.362516	0.345932	25891/613/7045/5293/5176/51129/7430/1906/8988/6464/7163/8682/7124/3643/80854/133	16
PS-SF	DGN	C0595921	Intraocular pressure disorder	19/740	304/21671	0.00865767	0.362516	0.345932	116/8013/2596/58495/1910/5293/6171/5595/1906/1740/7262/64778/8991/113263/7124/27040/27319/3902/10451	19
PS-SF	DGN	C0751265	Learning Disabilities	9/740	103/21671	0.00870417	0.362516	0.345932	1006/1501/161835/5595/3363/2823/6567/3643/57084	9
PS-SF	DGN	C0015773	Felty Syndrome	3/740	13/21671	0.00877776	0.362516	0.345932	27087/355/7124	3
PS-SF	DGN	C0032962	Pregnancy Complications	3/740	13/21671	0.00877776	0.362516	0.345932	7124/3291/3717	3
PS-SF	DGN	C0221500	Effects of heat	3/740	13/21671	0.00877776	0.362516	0.345932	5293/5595/8988	3
PS-SF	DGN	C0265747	Congenital atresia of nasopharynx	3/740	13/21671	0.00877776	0.362516	0.345932	161582/1767/92749	3
PS-SF	DGN	C0478019	Other specified congenital malformations of respiratory system	3/740	13/21671	0.00877776	0.362516	0.345932	161582/1767/92749	3
PS-SF	DGN	C0586553	Raised TSH level	3/740	13/21671	0.00877776	0.362516	0.345932	7068/6567/79048	3
PS-SF	DGN	C1112433	Thromboembolic stroke	3/740	13/21671	0.00877776	0.362516	0.345932	2878/716/5176	3
PS-SF	DGN	C1333984	Hepatosplenic T-cell lymphoma	3/740	13/21671	0.00877776	0.362516	0.345932	4487/57381/7124	3
PS-SF	DGN	C1285162	Degenerative disorder	12/740	160/21671	0.00894692	0.366522	0.349754	5293/57007/10533/4023/5274/6448/56172/7124/4286/7051/6103/59352	12
PS-SF	DGN	C0266013	Congenital hypoplasia of breast	5/740	38/21671	0.00904434	0.366522	0.349754	1848/81620/26012/81848/3730	5
PS-SF	DGN	C1257877	Pheochromocytoma, Extra-Adrenal	5/740	38/21671	0.00904434	0.366522	0.349754	116/1392/5409/4129/55654	5
PS-SF	DGN	C0745103	Hyperlipoproteinemia Type IIa	14/740	201/21671	0.00936474	0.367333	0.350528	70/57338/4023/1906/2937/7138/2495/4948/4625/8682/7124/4286/26278/1523	14
PS-SF	DGN	C1840264	IMMUNE SUPPRESSION	15/740	222/21671	0.00953805	0.367333	0.350528	53342/27087/4088/5293/5595/6464/90865/4360/10461/71/7124/100507436/3717/51330/3902	15
PS-SF	DGN	C3805574	Increased fracture rate	10/740	123/21671	0.0095659	0.367333	0.350528	1848/1501/8792/3418/26012/80169/81848/9871/3730/64175	10
PS-SF	DGN	C0025218	Chloasma	4/740	25/21671	0.00963404	0.367333	0.350528	11197/51477/4286/4157	4
PS-SF	DGN	C0085119	Foot Ulcer	4/740	25/21671	0.00963404	0.367333	0.350528	4988/8991/7124/7046	4
PS-SF	DGN	C0262431	Compression fracture of vertebral column	4/740	25/21671	0.00963404	0.367333	0.350528	8792/5176/64175/64132	4
PS-SF	DGN	C0267048	Glossoptosis	4/740	25/21671	0.00963404	0.367333	0.350528	1301/1906/9896/340419	4
PS-SF	DGN	C0271578	Female hypogonadism syndrome	4/740	25/21671	0.00963404	0.367333	0.350528	1848/26012/81848/3730	4
PS-SF	DGN	C0410005	Nodular fasciitis	4/740	25/21671	0.00963404	0.367333	0.350528	2139/5792/4067/4286	4
PS-SF	DGN	C3178766	Nociceptive Pain	4/740	25/21671	0.00963404	0.367333	0.350528	4988/57007/7124/492	4
PS-SF	DGN	C0154723	Migraine with Aura	8/740	87/21671	0.00972575	0.367333	0.350528	340348/4988/1910/7045/844/1906/7124/3643	8
PS-SF	DGN	C0021655	Insulin Resistance	12/740	162/21671	0.00982386	0.367333	0.350528	2878/8013/355/5580/5176/5595/5295/4360/7124/9882/3643/3290	12
PS-SF	DGN	C0024419	Waldenstrom Macroglobulinemia	12/740	162/21671	0.00982386	0.367333	0.350528	9734/1948/613/923/5293/5580/10673/5595/4023/65059/7124/6646	12
PS-SF	DGN	C0264716	Chronic heart failure	15/740	223/21671	0.00991488	0.367333	0.350528	9734/3067/4988/1910/23576/4088/57007/5409/136/1906/8988/10928/90865/7124/133	15
PS-SF	DGN	C0019243	Angioedemas, Hereditary	6/740	54/21671	0.00997078	0.367333	0.350528	716/2161/5176/7124/10747/133	6
PS-SF	DGN	C1876214	ALBINOIDISM, OCULOCUTANEOUS, AUTOSOMAL DOMINANT	6/740	54/21671	0.00997078	0.367333	0.350528	4935/4948/9896/7124/4286/4157	6
PS-SF	DGN	C0206172	Diabetic Foot	5/740	39/21671	0.0100896	0.369609	0.3527	399668/1906/8991/644596/7046	5
PS-SF	DGN	C3711374	Nonsyndromic Deafness	12/740	163/21671	0.0102866	0.372903	0.355843	10519/1301/4487/53405/1428/7802/57465/5172/71/4286/2070/163183	12
PS-SF	DGN	C0086437	Joint laxity	15/740	224/21671	0.0103034	0.372903	0.355843	64131/716/65992/1290/4088/5176/375790/715/5295/126792/7046/64175/284058/127833/176	15
PS-SF	DGN	C0242698	Ventricular Dysfunction, Left	8/740	88/21671	0.010388	0.372903	0.355843	355/4088/3418/1906/4625/7046/2070/10585	8
PS-SF	DGN	C0751523	Non-Convulsive Status Epilepticus	7/740	71/21671	0.0105549	0.372903	0.355843	1392/2596/6751/6640/57465/288/7124	7
PS-SF	DGN	C0563625	Agnosia for Pain	14/740	204/21671	0.0105811	0.372903	0.355843	2878/5002/116/1392/4988/1910/57007/5595/1906/2918/90865/7124/4157/59352	14
PS-SF	DGN	C0019294	Hernia, Inguinal	15/740	225/21671	0.0107037	0.372903	0.355843	716/1501/1290/613/4088/197257/715/2202/5295/8260/5826/7046/3643/64175/6785	15
PS-SF	DGN	C1849157	Resistance to Insulin-Like Growth Factor I	6/740	55/21671	0.0108772	0.372903	0.355843	5293/7430/1050/5295/3643/64599	6
PS-SF	DGN	C1858025	Spinal rigidity	6/740	55/21671	0.0108772	0.372903	0.355843	4604/375790/4625/127833/4703/10585	6
PS-SF	DGN	C0333440	Hyaline body	3/740	14/21671	0.0108917	0.372903	0.355843	64131/4625/64132	3
PS-SF	DGN	C3807025	Intermittent episodes of respiratory insufficiency due to muscle weakness	3/740	14/21671	0.0108917	0.372903	0.355843	375790/4625/127833	3
PS-SF	DGN	C0003119	Anophthalmos	8/740	89/21671	0.0110832	0.372903	0.355843	5950/9355/27077/55630/10413/8260/4286/10585	8
PS-SF	DGN	C0022679	Cystic kidney	8/740	89/21671	0.0110832	0.372903	0.355843	1910/1906/10413/192668/7124/3717/79809/1523	8
PS-SF	DGN	C0162830	Dermatitis, Phototoxic	8/740	89/21671	0.0110832	0.372903	0.355843	340348/399668/4988/644596/6646/5116/10620/4157	8
PS-SF	DGN	C0426807	Short clavicle	4/740	26/21671	0.0110841	0.372903	0.355843	64131/9896/8260/340419	4
PS-SF	DGN	C0039585	Androgen-Insensitivity Syndrome	16/740	247/21671	0.0110936	0.372903	0.355843	2878/340348/4493/4494/1301/4489/4500/4495/4498/4490/26047/81848/4501/339210/4502/7124	16
PS-SF	DGN	C0023787	Lipodystrophy	15/740	226/21671	0.0111162	0.372903	0.355843	70/355/5293/51129/4023/5295/4625/6567/7124/6100/3643/64132/91624/3910/79827	15
PS-SF	DGN	C0740858	Substance abuse problem	13/740	185/21671	0.011214	0.372903	0.355843	64131/4493/4988/81035/10160/253782/4129/1129/288/22925/3643/10207/79809	13
PS-SF	DGN	C0265797	Congenital emphysema	5/740	40/21671	0.0112147	0.372903	0.355843	7124/100507436/6646/51330/4277	5
PS-SF	DGN	C0410528	Skeletal dysplasia	13/740	186/21671	0.0116936	0.386844	0.369147	64131/1848/65992/89846/1301/26012/81848/9871/3730/71/56172/79809/176	13
PS-SF	DGN	C0149721	Left Ventricular Hypertrophy	23/740	403/21671	0.0118029	0.388316	0.370551	8792/23576/4088/57007/5580/7068/5595/3269/4023/1906/114112/11069/8991/5172/4625/7124/3291/3290/2784/133/10585/91624/22801	23
PS-SF	DGN	C0333463	Senile Plaques	16/740	249/21671	0.011912	0.388316	0.370551	9734/10858/2596/161835/5293/7781/4023/8988/28959/715/4129/71/7124/7804/3416/25825	16
PS-SF	DGN	C0029422	Osteochondrodysplasias	14/740	207/21671	0.0119178	0.388316	0.370551	64131/1848/65992/89846/1301/26012/81848/9871/3730/71/56172/7046/79809/176	14
PS-SF	DGN	C4317109	Epileptic Seizures	16/740	250/21671	0.0123385	0.396631	0.378486	116/1392/4988/5293/5580/3777/3418/8988/2913/2247/26047/51477/785/3643/2784/57084	16
PS-SF	DGN	C0007196	Restrictive cardiomyopathy	5/740	41/21671	0.0124224	0.396631	0.378486	64131/5580/4625/6710/64132	5
PS-SF	DGN	C0035854	Rosacea	5/740	41/21671	0.0124224	0.396631	0.378486	25818/2247/90865/4948/7124	5
PS-SF	DGN	C0018681	Headache	20/740	338/21671	0.0126362	0.396631	0.378486	116/1501/4988/1301/284217/355/923/5792/5580/161582/715/1767/92749/7124/10385/5806/6103/3736/3717/1523	20
PS-SF	DGN	C0028047	Nicotine withdrawal	4/740	27/21671	0.0126675	0.396631	0.378486	1392/4988/7124/2289	4
PS-SF	DGN	C1842675	AMYOTROPHIC LATERAL SCLEROSIS 6 (disorder)	4/740	27/21671	0.0126675	0.396631	0.378486	1501/23025/288/3416	4
PS-SF	DGN	C4054726	Infant Leukemia	4/740	27/21671	0.0126675	0.396631	0.378486	613/7124/2322/4703	4
PS-SF	DGN	C0005910	Body Weight	6/740	57/21671	0.0128621	0.396631	0.378486	57630/1740/115/100507436/29919/10207	6
PS-SF	DGN	C0040128	Thyroid Diseases	15/740	230/21671	0.0128924	0.396631	0.378486	51454/4493/4494/4489/4500/4495/4498/4490/5172/4501/6567/7124/2784/79048/10451	15
PS-SF	DGN	C1837404	High, narrow palate	10/740	129/21671	0.0130975	0.396631	0.378486	1290/613/4088/81620/9896/8260/7046/3643/284058/4703	10
PS-SF	DGN	C0031154	Peritonitis	3/740	15/21671	0.0132741	0.396631	0.378486	355/7124/3717	3
PS-SF	DGN	C0340565	Lower limb ischemia	3/740	15/21671	0.0132741	0.396631	0.378486	1906/2247/7124	3
PS-SF	DGN	C0700501	Congenital nystagmus	3/740	15/21671	0.0132741	0.396631	0.378486	4935/57465/4157	3
PS-SF	DGN	C0859976	Idiopathic achalasia of esophagus	3/740	15/21671	0.0132741	0.396631	0.378486	9244/90865/7124	3
PS-SF	DGN	C0948268	Hemodynamic instability	3/740	15/21671	0.0132741	0.396631	0.378486	8991/7124/133	3
PS-SF	DGN	C1282609	Granulocytosis	3/740	15/21671	0.0132741	0.396631	0.378486	613/7124/3717	3
PS-SF	DGN	C1858981	Antineutrophil antibody positivity	3/740	15/21671	0.0132741	0.396631	0.378486	355/5580/715	3
PS-SF	DGN	C3278322	Cerebellar dysplasia	3/740	15/21671	0.0132741	0.396631	0.378486	284217/57187/10585	3
PS-SF	DGN	C0234533	Generalized seizures	14/740	210/21671	0.0133823	0.398031	0.379822	116/1501/1392/4988/5580/3418/7430/2247/57526/26047/23043/79143/51319/2784	14
PS-SF	DGN	C0027697	Nephritis	18/740	296/21671	0.0135059	0.399872	0.381578	4493/4494/355/4489/10673/5595/4500/4495/1906/4498/4490/2247/715/4501/4502/7124/5806/51330	18
PS-SF	DGN	C0426818	Thin rib	5/740	42/21671	0.0137151	0.402392	0.383983	1301/9871/6905/64175/4703	5
PS-SF	DGN	C4721209	Metastatic human epidermal growth factor 2 positive carcinoma of breast	5/740	42/21671	0.0137151	0.402392	0.383983	4493/5293/7138/3717/5771	5
PS-SF	DGN	C0202177	Phospholipid measurement	6/740	58/21671	0.0139441	0.407267	0.388635	9033/51129/729993/1740/2495/3995	6
PS-SF	DGN	C0566620	Nasal voice	8/740	93/21671	0.0142102	0.410985	0.392183	5818/9244/4487/375790/3653/5116/284058/127833	8
PS-SF	DGN	C0157946	Osteoarthrosis, localized, not specified whether primary or secondary	4/740	28/21671	0.0143883	0.410985	0.392183	1301/4088/7046/176	4
PS-SF	DGN	C0426799	Congenital hypoplasia of clavicle	4/740	28/21671	0.0143883	0.410985	0.392183	64131/9896/8260/340419	4
PS-SF	DGN	C0578626	blue iris (physical finding)	4/740	28/21671	0.0143883	0.410985	0.392183	1910/4948/4286/4157	4
PS-SF	DGN	C1861537	OROFACIAL CLEFT 1	4/740	28/21671	0.0143883	0.410985	0.392183	1910/5818/4487/1906	4
PS-SF	DGN	C0520679	Sleep Apnea, Obstructive	26/740	480/21671	0.014468	0.411449	0.392626	58157/116/27087/4988/2596/1910/355/340719/4088/5293/3777/51129/5409/4023/1906/8991/375790/90865/5172/4625/2101/7124/3643/5806/55835/127833	26
PS-SF	DGN	C0162311	Androgenetic Alopecia	9/740	112/21671	0.014583	0.411534	0.392707	9734/1392/7480/79017/2247/7124/7046/284058/340419	9
PS-SF	DGN	C0006370	Bulimia	7/740	76/21671	0.0150115	0.411534	0.392707	1392/4988/79017/57007/10882/4948/8682	7
PS-SF	DGN	C0024713	Manic Disorder	7/740	76/21671	0.0150115	0.411534	0.392707	22999/288/7222/9881/26011/57519/10814	7
PS-SF	DGN	C1842774	Hypermelanotic macule	6/740	59/21671	0.0150878	0.411534	0.392707	64131/716/715/80169/3643/64132	6
PS-SF	DGN	C0001768	Agammaglobulinemia	5/740	43/21671	0.0150954	0.411534	0.392707	8792/613/5295/7124/5993	5
PS-SF	DGN	C0035851	Root Resorption	5/740	43/21671	0.0150954	0.411534	0.392707	399668/4988/8792/644596/7124	5
PS-SF	DGN	C1849039	Metaphyseal widening	5/740	43/21671	0.0150954	0.411534	0.392707	64131/65992/126792/56172/176	5
PS-SF	DGN	C0342649	Vascular calcification	16/740	257/21671	0.0156697	0.411534	0.392707	9734/8792/114990/1910/1906/2247/2202/389941/56172/7222/7124/64132/5806/80854/2822/51330	16
PS-SF	DGN	C0013405	Dyspnea, Paroxysmal	3/740	16/21671	0.0159294	0.411534	0.392707	4088/7046/3736	3
PS-SF	DGN	C0023481	Chronic Neutrophilic Leukemia	3/740	16/21671	0.0159294	0.411534	0.392707	613/6646/3717	3
PS-SF	DGN	C0235522	Disorder of vein	3/740	16/21671	0.0159294	0.411534	0.392707	5595/2247/2202	3
PS-SF	DGN	C0391958	Familial Epilepsies	3/740	16/21671	0.0159294	0.411534	0.392707	57526/9896/785	3
PS-SF	DGN	C0423791	Maculopapular Lesion	3/740	16/21671	0.0159294	0.411534	0.392707	9734/6710/127833	3
PS-SF	DGN	C1719788	Episodic ataxia type 1	3/740	16/21671	0.0159294	0.411534	0.392707	3741/3736/51330	3
PS-SF	DGN	C1720860	Familial Partial Lipodystrophy, Type 2	3/740	16/21671	0.0159294	0.411534	0.392707	4023/3643/9452	3
PS-SF	DGN	C1836438	Familial neurocardiogenic syncope	3/740	16/21671	0.0159294	0.411534	0.392707	1906/7124/133	3
PS-SF	DGN	C1846423	Thick upper lip vermilion	3/740	16/21671	0.0159294	0.411534	0.392707	1301/8260/92335	3
PS-SF	DGN	C3714941	OTOFACIOCERVICAL SYNDROME 1	3/740	16/21671	0.0159294	0.411534	0.392707	1910/1906/2070	3
PS-SF	DGN	C0751781	Dentatorubral-Pallidoluysian Atrophy	8/740	95/21671	0.0159943	0.411534	0.392707	57338/5595/1906/5274/57465/7124/133/26278	8
PS-SF	DGN	C0338480	Common Migraine	7/740	77/21671	0.0160422	0.411534	0.392707	340348/116/3782/844/1740/288/7124	7
PS-SF	DGN	C2745963	Kashin-Beck Disease	7/740	77/21671	0.0160422	0.411534	0.392707	2878/1301/355/5293/7124/7046/176	7
PS-SF	DGN	C0025945	Microangiopathy, Diabetic	4/740	29/21671	0.01625	0.411534	0.392707	445/1392/5176/1906	4
PS-SF	DGN	C0149504	Encephalopathy, Toxic	4/740	29/21671	0.01625	0.411534	0.392707	116/5580/27040/7051	4
PS-SF	DGN	C0154659	Toxic Encephalitis	4/740	29/21671	0.01625	0.411534	0.392707	116/5580/27040/7051	4
PS-SF	DGN	C0393576	Chorea Acanthocytosis Syndrome	4/740	29/21671	0.01625	0.411534	0.392707	3741/5293/57338/3736	4
PS-SF	DGN	C4011556	Abnormal eyebrow morphology	4/740	29/21671	0.01625	0.411534	0.392707	355/55630/80169/64132	4
PS-SF	DGN	C0027540	Necrosis	6/740	60/21671	0.0162951	0.411534	0.392707	5950/613/355/10533/4023/7124	6
PS-SF	DGN	C2364082	Sense of smell impaired	6/740	60/21671	0.0162951	0.411534	0.392707	1848/26012/81848/3730/26058/8482	6
PS-SF	DGN	C0007684	Central Nervous System Infection	5/740	44/21671	0.0165655	0.411534	0.392707	2596/2937/2764/7124/5806	5
PS-SF	DGN	C0024437	Macular degeneration	5/740	44/21671	0.0165655	0.411534	0.392707	2878/5176/2202/6785/6103	5
PS-SF	DGN	C0376280	Anxiety States, Neurotic	5/740	44/21671	0.0165655	0.411534	0.392707	9607/1392/2918/3363/7124	5
PS-SF	DGN	C0685840	Congenital hypoplasia of ovary	5/740	44/21671	0.0165655	0.411534	0.392707	1848/26012/81848/3730/55212	5
PS-SF	DGN	C1836308	Generalized joint laxity	5/740	44/21671	0.0165655	0.411534	0.392707	1848/1290/26012/81848/3730	5
PS-SF	DGN	C0042510	Ventricular Fibrillation	8/740	96/21671	0.0169446	0.415456	0.396449	3741/55800/4088/6640/783/3777/2281/23630	8
PS-SF	DGN	C1510885	Angiogenic Switch	8/740	96/21671	0.0169446	0.415456	0.396449	340348/5293/57007/51129/6284/2247/10928/133	8
PS-SF	DGN	C0270823	Petit mal status	7/740	78/21671	0.017122	0.415456	0.396449	1392/2596/6751/6640/288/7124/2322	7
PS-SF	DGN	C1522378	Leukemia, Large Granular Lymphocytic	7/740	78/21671	0.017122	0.415456	0.396449	27087/355/2247/7124/100507436/6646/1523	7
PS-SF	DGN	C1868684	EAR, PATELLA, SHORT STATURE SYNDROME	7/740	78/21671	0.017122	0.415456	0.396449	5950/81620/5595/4129/71/7124/3643	7
PS-SF	DGN	C0027126	Myotonic Dystrophy	11/740	155/21671	0.0175412	0.415456	0.396449	51676/79017/377/3782/57338/10783/7138/4360/7124/3643/51330	11
PS-SF	DGN	C0005587	Depression, Bipolar	9/740	116/21671	0.0179723	0.415456	0.396449	22999/288/7222/7124/9881/26011/57519/10814/1523	9
PS-SF	DGN	C0086133	Depressive Syndrome	5/740	45/21671	0.0181276	0.415456	0.396449	1392/2247/3363/1129/2495	5
PS-SF	DGN	C1336745	Thymic Lymphoma	5/740	45/21671	0.0181276	0.415456	0.396449	613/355/5293/5295/4360	5
PS-SF	DGN	C0029134	Optic Neuritis	7/740	79/21671	0.0182521	0.415456	0.396449	53342/355/5580/1906/7262/7124/1523	7
PS-SF	DGN	C1834055	Underdeveloped nasal alae	7/740	79/21671	0.0182521	0.415456	0.396449	1910/613/5295/8260/4286/5116/55835	7
PS-SF	DGN	C0155299	Coloboma of optic disc	4/740	30/21671	0.0182559	0.415456	0.396449	10653/71/8260/1663	4
PS-SF	DGN	C0409651	Seropositive rheumatoid arthritis	4/740	30/21671	0.0182559	0.415456	0.396449	10673/7124/100507436/5806	4
PS-SF	DGN	C0038580	Substance Dependence	11/740	156/21671	0.0183122	0.415456	0.396449	64131/4988/81035/10160/253782/1129/22925/3643/10207/79809/2289	11
PS-SF	DGN	C0007120	Bronchioloalveolar Adenocarcinoma	10/740	136/21671	0.0183627	0.415456	0.396449	2878/5002/4988/8445/2947/90865/7409/7124/5806/3290	10
PS-SF	DGN	C0019270	Hernia	10/740	136/21671	0.0183627	0.415456	0.396449	1845/4988/1290/4088/90865/5172/4625/7124/176/133	10
PS-SF	DGN	C0040517	Gilles de la Tourette syndrome	12/740	177/21671	0.0186923	0.415456	0.396449	3067/8013/4257/147381/5818/3363/26047/7124/908/2322/3717/85301	12
PS-SF	DGN	C0699949	airway disease	13/740	198/21671	0.0187688	0.415456	0.396449	9734/3067/4088/7430/3269/6441/90865/5172/4082/7222/7124/771/10620	13
PS-SF	DGN	C0334471	Round Cell Liposarcoma	3/740	17/21671	0.0188607	0.415456	0.396449	10519/923/5293	3
PS-SF	DGN	C0334619	HODGKIN'S AND NON-HODGKIN'S LYMPHOMA	3/740	17/21671	0.0188607	0.415456	0.396449	613/355/6646	3
PS-SF	DGN	C0423318	Heterochromia iridis	3/740	17/21671	0.0188607	0.415456	0.396449	1910/71/4286	3
PS-SF	DGN	C0432409	Trisomy 11	3/740	17/21671	0.0188607	0.415456	0.396449	613/923/2322	3
PS-SF	DGN	C0751776	Atypical Inclusion-Body Disease	3/740	17/21671	0.0188607	0.415456	0.396449	5274/57465/26278	3
PS-SF	DGN	C0751777	Familial Progressive Myoclonic Epilepsy	3/740	17/21671	0.0188607	0.415456	0.396449	5274/57465/26278	3
PS-SF	DGN	C0751780	Biotin-Responsive Encephalopathy	3/740	17/21671	0.0188607	0.415456	0.396449	5274/57465/26278	3
PS-SF	DGN	C0751782	May-White Syndrome	3/740	17/21671	0.0188607	0.415456	0.396449	5274/57465/26278	3
PS-SF	DGN	C0877635	Cytomegalovirus viremia	3/740	17/21671	0.0188607	0.415456	0.396449	27087/71/100507436	3
PS-SF	DGN	C1853578	Neuroferritinopathy	3/740	17/21671	0.0188607	0.415456	0.396449	58157/57338/2495	3
PS-SF	DGN	C4022459	Decreased adipose tissue	3/740	17/21671	0.0188607	0.415456	0.396449	5950/4023/4360	3
PS-SF	DGN	C4073190	Abnormality of masticatory muscle	3/740	17/21671	0.0188607	0.415456	0.396449	5818/4487/375790	3
PS-SF	DGN	C4739246	Apnea+hypopnea	3/740	17/21671	0.0188607	0.415456	0.396449	1906/7124/55835	3
PS-SF	DGN	C0596240	Cancer Pain	6/740	62/21671	0.0189062	0.415456	0.396449	4988/1910/1906/90865/7124/133	6
PS-SF	DGN	C2939461	Myeloid neoplasm	6/740	62/21671	0.0189062	0.415456	0.396449	8013/613/923/1050/2322/3717	6
PS-SF	DGN	C3714619	Insulin resistance syndrome	6/740	62/21671	0.0189062	0.415456	0.396449	5293/4023/7163/80339/7124/3643	6
PS-SF	DGN	C0917805	Transient Cerebral Ischemia	8/740	98/21671	0.0189659	0.415456	0.396449	2878/340348/5293/1906/8991/4502/7124/3717	8
PS-SF	DGN	C0022336	Creutzfeldt-Jakob disease	10/740	137/21671	0.0192259	0.419702	0.400501	503542/4493/4494/4489/5595/4500/4495/4498/4490/4501	10
PS-SF	DGN	C3665347	Visual Impairment	23/740	422/21671	0.0192892	0.419702	0.400501	1848/355/7045/26012/4935/22999/55630/10413/57465/116150/2202/81848/4948/3730/79042/8260/56172/4286/64132/6103/167691/10585/4157	23
PS-SF	DGN	C0027404	Narcolepsy	18/740	308/21671	0.0194208	0.420023	0.400808	9734/3067/80323/56934/63982/1501/8715/613/23576/1512/22808/66000/9348/2918/286183/57628/7409/7124	18
PS-SF	DGN	C0020758	Congenital ichthyosis	7/740	80/21671	0.0194335	0.420023	0.400808	9033/147968/5172/3730/7124/7051/6785	7
PS-SF	DGN	C0001080	Achondroplasia	5/740	46/21671	0.0197839	0.4201	0.400881	4487/5595/2247/7124/176	5
PS-SF	DGN	C0344530	Congenital keratoglobus	5/740	46/21671	0.0197839	0.4201	0.400881	91851/1290/1301/5295/10585	5
PS-SF	DGN	C0008677	Bronchitis, Chronic	9/740	118/21671	0.0198667	0.4201	0.400881	161582/6441/90865/1767/192668/4082/92749/7124/6103	9
PS-SF	DGN	C0279584	Childhood B Acute Lymphoblastic Leukemia	8/740	99/21671	0.0200386	0.4201	0.400881	53342/613/923/4088/5293/1050/3717/3902	8
PS-SF	DGN	C0026998	Acute Myeloid Leukemia, M1	10/740	138/21671	0.0201184	0.4201	0.400881	79870/53826/355/1512/3418/1050/375790/81848/2322/3717	10
PS-SF	DGN	C0085281	Addictive Behavior	19/740	332/21671	0.020246	0.4201	0.400881	9607/5950/1392/4988/5293/10882/5595/10533/2913/2247/10413/4129/1129/4948/8682/4286/3643/79809/79827	19
PS-SF	DGN	C0034543	Radicular Cyst	6/740	63/21671	0.0203129	0.4201	0.400881	53342/27087/8792/8988/2247/7124	6
PS-SF	DGN	C2750440	FATTY LIVER DISEASE, NONALCOHOLIC, SUSCEPTIBILITY TO, 1	6/740	63/21671	0.0203129	0.4201	0.400881	4023/80339/7124/3643/3717/3416	6
PS-SF	DGN	C2750441	LIVER DISEASE, ALCOHOLIC, SUSCEPTIBILITY TO, 1	6/740	63/21671	0.0203129	0.4201	0.400881	4023/80339/7124/3643/3717/3416	6
PS-SF	DGN	C3150651	FATTY LIVER DISEASE, NONALCOHOLIC, SUSCEPTIBILITY TO, 2	6/740	63/21671	0.0203129	0.4201	0.400881	4023/80339/7124/3643/3717/3416	6
PS-SF	DGN	C0600518	Choroidal Neovascularization	4/740	31/21671	0.0204089	0.4201	0.400881	64131/5176/2247/64132	4
PS-SF	DGN	C1562908	Leprosy, Paucibacillary	4/740	31/21671	0.0204089	0.4201	0.400881	4360/7124/100507436/4277	4
PS-SF	DGN	C1836184	Short femoral neck	4/740	31/21671	0.0204089	0.4201	0.400881	64131/65992/80169/126792	4
PS-SF	DGN	C3542025	AMYOTROPHIC LATERAL SCLEROSIS 1, AUTOSOMAL RECESSIVE	4/740	31/21671	0.0204089	0.4201	0.400881	1501/23025/288/3416	4
PS-SF	DGN	C3888788	Minimal hepatic encephalopathy	4/740	31/21671	0.0204089	0.4201	0.400881	8013/5293/7124/3717	4
PS-SF	DGN	C1720830	Painful Bladder Syndrome	7/740	81/21671	0.0206674	0.424074	0.404673	4988/284217/6441/90865/4360/7124/176	7
PS-SF	DGN	C1960398	HER2-positive carcinoma of breast	17/740	288/21671	0.0208118	0.425459	0.405995	9734/9033/355/7045/4088/5293/1871/7430/5595/57381/10413/2173/2101/7124/11319/104472715/771	17
PS-SF	DGN	C0022638	Ketosis	9/740	119/21671	0.0208661	0.425459	0.405995	5293/5595/4023/326625/7124/3643/6646/5256/3416	9
PS-SF	DGN	C0206157	Myopathies, Nemaline	5/740	47/21671	0.0215363	0.428446	0.408845	70/7138/4625/4703/10585	5
PS-SF	DGN	C2215101	Acute cerebral ischemia	5/740	47/21671	0.0215363	0.428446	0.408845	340348/5595/8991/2764/7124	5
PS-SF	DGN	C4073137	Decreased serum testosterone level	5/740	47/21671	0.0215363	0.428446	0.408845	1848/26012/55630/81848/3730	5
PS-SF	DGN	C0018800	Cardiomegaly	16/740	267/21671	0.0215874	0.428446	0.408845	4088/5580/7068/3418/5595/1906/6464/4067/2247/9896/4502/4625/7124/7046/2104/133	16
PS-SF	DGN	C1314691	Age at menarche	16/740	267/21671	0.0215874	0.428446	0.408845	64943/9312/8715/114800/23109/345222/7068/64881/200942/57596/1740/645323/23031/2322/440279/55070	16
PS-SF	DGN	C0151468	Thyroid Gland Follicular Adenoma	13/740	202/21671	0.0217281	0.428446	0.408845	100131187/355/5293/5580/7430/4495/57706/7124/1381/3643/2322/55835/2784	13
PS-SF	DGN	C0265962	Ichthyosis linearis circumflexa	6/740	64/21671	0.0217891	0.428446	0.408845	25818/5650/90865/10461/7124/7051	6
PS-SF	DGN	C4021776	Abnormality of the voice	6/740	64/21671	0.0217891	0.428446	0.408845	1848/26012/81848/9871/3730/10585	6
PS-SF	DGN	C0149958	Complex partial seizures	10/740	140/21671	0.0219938	0.428446	0.408845	116/1392/4988/5580/3418/2247/57465/57526/9896/2784	10
PS-SF	DGN	C0205788	Histiocytoid hemangioma	3/740	18/21671	0.0220699	0.428446	0.408845	3418/10413/2322	3
PS-SF	DGN	C0238122	Fallopian Tube Carcinoma	3/740	18/21671	0.0220699	0.428446	0.408845	10519/4360/898	3
PS-SF	DGN	C0262417	Acute on chronic pancreatitis	3/740	18/21671	0.0220699	0.428446	0.408845	1809/10413/6646	3
PS-SF	DGN	C0278080	Physical addiction	3/740	18/21671	0.0220699	0.428446	0.408845	4988/10533/11188	3
PS-SF	DGN	C2230441	Triceps weakness	3/740	18/21671	0.0220699	0.428446	0.408845	375790/4625/10585	3
PS-SF	DGN	C4019436	Antiphospholipid antibody positivity	3/740	18/21671	0.0220699	0.428446	0.408845	355/5580/715	3
PS-SF	DGN	C4024601	Weakness of long finger extensor muscles	3/740	18/21671	0.0220699	0.428446	0.408845	375790/4625/4703	3
PS-SF	DGN	C4021786	Atypical scarring of skin	8/740	101/21671	0.0223121	0.431856	0.412099	6017/1290/4088/10461/7046/6100/6103/55857	8
PS-SF	DGN	C0041956	Ureteral obstruction	20/740	359/21671	0.0226512	0.431921	0.412161	5361/1910/4088/5293/5176/10533/1906/4490/10928/90865/51477/158293/7301/7222/7124/7046/54974/6646/3717/133	20
PS-SF	DGN	C0003128	Anovulation	4/740	32/21671	0.0227115	0.431921	0.412161	5595/57706/3643/2045	4
PS-SF	DGN	C1292772	Leukemia, Myeloid, Chronic, Atypical, BCR-ABL Negative	4/740	32/21671	0.0227115	0.431921	0.412161	613/1050/2322/3717	4
PS-SF	DGN	C4552513	Temporomandibular joint osteoarthritis	4/740	32/21671	0.0227115	0.431921	0.412161	4088/5595/7124/2104	4
PS-SF	DGN	C0015300	Exophthalmos	14/740	225/21671	0.0228891	0.431921	0.412161	64131/8792/1301/7068/22808/9871/9896/126792/8260/6567/7046/3643/64175/23461	14
PS-SF	DGN	C1859778	Postnatal growth retardation	9/740	121/21671	0.0229727	0.431921	0.412161	64131/80169/9871/9896/8260/6905/6710/3643/5116	9
PS-SF	DGN	C3160718	PARKINSON DISEASE, LATE-ONSET	15/740	247/21671	0.0230157	0.431921	0.412161	9607/63982/5595/65059/2247/4129/79705/7124/27040/26058/7046/80854/148979/51330/771	15
PS-SF	DGN	C0003076	Aniridia	7/740	83/21671	0.0232966	0.431921	0.412161	7480/613/197257/4935/2247/4948/55654	7
PS-SF	DGN	C0033770	Prune Belly Syndrome	7/740	83/21671	0.0232966	0.431921	0.412161	4988/284217/6441/90865/4360/7124/176	7
PS-SF	DGN	C0339527	Leber Congenital Amaurosis	7/740	83/21671	0.0232966	0.431921	0.412161	5176/10461/26058/6785/6103/54875/167691	7
PS-SF	DGN	C0340427	Familial dilated cardiomyopathy	7/740	83/21671	0.0232966	0.431921	0.412161	70/284217/1129/4625/91624/3902/3910	7
PS-SF	DGN	C2118460	Acute colitis	7/740	83/21671	0.0232966	0.431921	0.412161	5293/90865/5295/7124/100507436/51330/133	7
PS-SF	DGN	C0000744	Abetalipoproteinemia	6/740	65/21671	0.0233359	0.431921	0.412161	8792/613/57338/4490/3783/3717	6
PS-SF	DGN	C0018520	Halitosis	5/740	48/21671	0.0233866	0.431921	0.412161	161582/8991/1767/92749/6103	5
PS-SF	DGN	C0020514	Hyperprolactinemia	5/740	48/21671	0.0233866	0.431921	0.412161	5792/4023/4129/7124/3643	5
PS-SF	DGN	C0017639	Gliosis	8/740	102/21671	0.0235145	0.431921	0.412161	3777/5595/5274/2918/2913/2247/26058/57187	8
PS-SF	DGN	C0030201	Pain, Postoperative	8/740	102/21671	0.0235145	0.431921	0.412161	1848/5002/27087/4988/5293/8991/4129/7124	8
PS-SF	DGN	C0339543	Epiretinal Membrane	8/740	102/21671	0.0235145	0.431921	0.412161	1910/5293/1906/2247/5212/7124/7378/1523	8
PS-SF	DGN	C0026987	Myelofibrosis	11/740	163/21671	0.0244317	0.440727	0.420564	613/5293/3418/8988/2247/7124/7046/2322/6646/3717/1523	11
PS-SF	DGN	C0020428	Hyperaldosteronism	7/740	84/21671	0.0246938	0.440727	0.420564	1392/3777/1906/5172/3643/3291/492	7
PS-SF	DGN	C1519666	Tumor-Associated Vasculature	7/740	84/21671	0.0246938	0.440727	0.420564	1948/57007/5176/2247/10928/7124/10451	7
PS-SF	DGN	C0000731	Abdomen distended	8/740	103/21671	0.0247617	0.440727	0.420564	65992/7068/715/10653/5172/6710/3643/5256	8
PS-SF	DGN	C0221271	Elastosis perforans serpiginosa	6/740	66/21671	0.0249547	0.440727	0.420564	5950/5595/4129/71/7124/3643	6
PS-SF	DGN	C1879321	Acute Myeloid Leukemia (AML-M2)	10/740	143/21671	0.0250401	0.440727	0.420564	79870/53826/355/1512/3418/1050/375790/81848/2322/3717	10
PS-SF	DGN	C0523465	Serum albumin measurement	23/740	433/21671	0.0250766	0.440727	0.420564	286133/101929544/9033/1607/79442/1501/284217/923/2161/7068/10673/4023/286183/10160/253782/121665/2495/26047/3995/80339/158219/2104/54629	23
PS-SF	DGN	C0023643	Lichen disease	4/740	33/21671	0.0251659	0.440727	0.420564	613/147495/22929/64132	4
PS-SF	DGN	C0263498	Premature canities	4/740	33/21671	0.0251659	0.440727	0.420564	1910/355/80169/4286	4
PS-SF	DGN	C0392163	Corneal erosion	4/740	33/21671	0.0251659	0.440727	0.420564	7045/55630/10653/7051	4
PS-SF	DGN	C0398689	Hyper-IgM Immunodeficiency Syndrome, Type 1	4/740	33/21671	0.0251659	0.440727	0.420564	5293/5295/4360/7124	4
PS-SF	DGN	C0740304	COPD exacerbation	4/740	33/21671	0.0251659	0.440727	0.420564	53342/284217/7124/55835	4
PS-SF	DGN	C1533217	Methamphetamine dependence	4/740	33/21671	0.0251659	0.440727	0.420564	9607/4988/84062/7124	4
PS-SF	DGN	C3840085	Disorder of Achilles tendon	4/740	33/21671	0.0251659	0.440727	0.420564	1301/51477/85301/176	4
PS-SF	DGN	C0078918	Albinism, Oculocutaneous	5/740	49/21671	0.0253365	0.440727	0.420564	84062/4935/4948/4286/4157	5
PS-SF	DGN	C0221775	Lumbar disc disease	5/740	49/21671	0.0253365	0.440727	0.420564	1301/355/7222/7124/176	5
PS-SF	DGN	C1837218	Cleft palate, isolated	17/740	295/21671	0.0255096	0.440727	0.420564	5950/10519/347902/1301/4088/5818/4487/1906/8988/56034/2247/4360/81570/7124/29919/9452/133	17
PS-SF	DGN	C0162869	Aneurysm, Ruptured	3/740	19/21671	0.0255572	0.440727	0.420564	51129/1906/64132	3
PS-SF	DGN	C0206640	Ossifying Fibroma	3/740	19/21671	0.0255572	0.440727	0.420564	923/4088/8437	3
PS-SF	DGN	C0348898	Irritable bowel syndrome with diarrhea	3/740	19/21671	0.0255572	0.440727	0.420564	4988/7124/10207	3
PS-SF	DGN	C0393534	Paraneoplastic Cerebellar Degeneration	3/740	19/21671	0.0255572	0.440727	0.420564	2173/440730/30850	3
PS-SF	DGN	C0751057	Seizure, Febrile, Complex	3/740	19/21671	0.0255572	0.440727	0.420564	63982/57526/7124	3
PS-SF	DGN	C1839304	Decreased proportion of CD4-positive T cells	3/740	19/21671	0.0255572	0.440727	0.420564	355/5580/5993	3
PS-SF	DGN	C0150055	Chronic pain	13/740	207/21671	0.0259001	0.445454	0.425076	53342/116/1392/4988/5999/5293/22808/10882/90865/71/133/2289/59352	13
PS-SF	DGN	C0600260	Lung Diseases, Obstructive	8/740	104/21671	0.0260544	0.446861	0.426418	161582/6441/1767/127602/71/92749/7124/6103	8
PS-SF	DGN	C0424678	Lean body mass	10/740	144/21671	0.0261197	0.446861	0.426418	1910/2202/5295/8448/22881/115/11083/10207/55857/176	10
PS-SF	DGN	C4025272	Peripheral arterial stenosis	9/740	124/21671	0.0264111	0.450657	0.43004	4088/4023/1906/1050/6441/8991/7124/7046/3717	9
PS-SF	DGN	C0410207	Tubular Aggregate Myopathy	6/740	67/21671	0.0266467	0.453484	0.432738	844/10461/4625/7301/7124/1523	6
PS-SF	DGN	C0039240	Supraventricular tachycardia	5/740	50/21671	0.0273875	0.459404	0.438387	55800/783/8260/23630/3717	5
PS-SF	DGN	C0241074	Hyperextensible skin	5/740	50/21671	0.0273875	0.459404	0.438387	716/1290/715/126792/64132	5
PS-SF	DGN	C0242706	Hyperoxia	5/740	50/21671	0.0273875	0.459404	0.438387	445/355/1906/6441/7124	5
PS-SF	DGN	C0263874	Degeneration of lumbar intervertebral disc	5/740	50/21671	0.0273875	0.459404	0.438387	1301/355/7222/7124/176	5
PS-SF	DGN	C0162809	Kallmann Syndrome	7/740	86/21671	0.0276584	0.459404	0.438387	5361/1848/57007/26012/81848/3730/8482	7
PS-SF	DGN	C0871189	Psychotic symptom	7/740	86/21671	0.0276584	0.459404	0.438387	80323/51375/84062/8991/84539/6103/2289	7
PS-SF	DGN	C0878659	Disproportionate short stature	7/740	86/21671	0.0276584	0.459404	0.438387	65992/1301/126792/56172/6905/5116/176	7
PS-SF	DGN	C0085593	Chills	4/740	34/21671	0.0277739	0.459404	0.438387	26232/7124/6710/3291	4
PS-SF	DGN	C0235032	Neurotoxicity Syndromes	4/740	34/21671	0.0277739	0.459404	0.438387	116/5580/27040/7051	4
PS-SF	DGN	C0338437	Neurocysticercosis	4/740	34/21671	0.0277739	0.459404	0.438387	355/2947/2247/7124	4
PS-SF	DGN	C0410422	Chronic multifocal osteomyelitis	4/740	34/21671	0.0277739	0.459404	0.438387	8792/5595/22999/90865	4
PS-SF	DGN	C0221026	X-linked agammaglobulinemia	6/740	68/21671	0.028413	0.460444	0.439379	5293/10673/7802/5295/7124/3902	6
PS-SF	DGN	C0393734	Complex Partial Status Epilepticus	6/740	68/21671	0.028413	0.460444	0.439379	1392/2596/6751/6640/288/7124	6
PS-SF	DGN	C0751524	Simple Partial Status Epilepticus	6/740	68/21671	0.028413	0.460444	0.439379	1392/2596/6751/6640/288/7124	6
PS-SF	DGN	C0001948	Alcohol consumption	13/740	210/21671	0.0286705	0.460444	0.439379	9312/58189/2139/783/3777/51129/4023/2949/6585/158219/3643/2104/23460	13
PS-SF	DGN	C0432072	Dysmorphic features	23/740	439/21671	0.028751	0.460444	0.439379	64131/1301/9244/64778/57526/1767/4948/3730/71/6448/6567/6905/104472715/3643/57187/64132/5116/284058/2070/85301/176/26278/4703	23
PS-SF	DGN	C0010481	Cushing Syndrome	9/740	126/21671	0.028896	0.460444	0.439379	9734/1392/2161/10882/7262/3291/3290/2289/59352	9
PS-SF	DGN	C0036337	Schizoaffective Disorder	9/740	126/21671	0.028896	0.460444	0.439379	57007/3782/3269/84062/8991/23305/64599/10620/10814	9
PS-SF	DGN	C2700439	MAJOR AFFECTIVE DISORDER 8	9/740	126/21671	0.028896	0.460444	0.439379	1392/8013/3782/84062/2913/3363/84539/288/7124	9
PS-SF	DGN	C2700440	MAJOR AFFECTIVE DISORDER 9	9/740	126/21671	0.028896	0.460444	0.439379	1392/8013/3782/84062/2913/3363/84539/288/7124	9
PS-SF	DGN	C1837463	Narrow face	7/740	87/21671	0.0292275	0.460444	0.439379	1290/4625/6567/4286/5116/55835/4703	7
PS-SF	DGN	C0026205	Miosis disorder	3/740	20/21671	0.0293223	0.460444	0.439379	9033/91851/116	3
PS-SF	DGN	C0035333	Retinitis	3/740	20/21671	0.0293223	0.460444	0.439379	6017/1392/355	3
PS-SF	DGN	C0266052	Precocious exfoliation of primary tooth	3/740	20/21671	0.0293223	0.460444	0.439379	716/715/9896	3
PS-SF	DGN	C0473527	Hypoalphalipoproteinemias	3/740	20/21671	0.0293223	0.460444	0.439379	57338/4023/3290	3
PS-SF	DGN	C0751779	Action Myoclonus-Renal Failure Syndrome	3/740	20/21671	0.0293223	0.460444	0.439379	5274/57465/26278	3
PS-SF	DGN	C1301359	Precursor T cell lymphoblastic leukemia/lymphoblastic lymphoma	3/740	20/21671	0.0293223	0.460444	0.439379	613/2322/1523	3
PS-SF	DGN	C1839731	11 pairs of ribs	3/740	20/21671	0.0293223	0.460444	0.439379	57465/126792/55835	3
PS-SF	DGN	C1845123	Generalized neonatal hypotonia	3/740	20/21671	0.0293223	0.460444	0.439379	57465/9896/492	3
PS-SF	DGN	C3160917	Bladder pain syndrome	3/740	20/21671	0.0293223	0.460444	0.439379	116/1392/7124	3
PS-SF	DGN	C4274414	Epstein-Barr virus associated gastric carcinoma	3/740	20/21671	0.0293223	0.460444	0.439379	100093630/7124/3717	3
PS-SF	DGN	C0008924	Cleft upper lip	15/740	255/21671	0.0294588	0.460444	0.439379	5950/57619/84830/5818/4487/26012/11259/56034/2247/8260/2104/284058/10620/340419/10585	15
PS-SF	DGN	C0019101	Hemorrhagic Fever with Renal Syndrome	5/740	51/21671	0.0295411	0.460444	0.439379	90865/4360/7301/7124/27163	5
PS-SF	DGN	C0042842	Vitamin A Deficiency	5/740	51/21671	0.0295411	0.460444	0.439379	5950/116/5293/7051/3290	5
PS-SF	DGN	C0278512	Metastatic osteosarcoma	5/740	51/21671	0.0295411	0.460444	0.439379	6804/7430/5874/1906/7124	5
PS-SF	DGN	C0409348	Flexion contracture of proximal interphalangeal joint	11/740	168/21671	0.0296315	0.460745	0.439667	4604/64131/1301/613/4088/81620/9244/10436/8260/6567/7046	11
PS-SF	DGN	C0014038	Encephalitis	18/740	324/21671	0.0301909	0.462622	0.441458	58157/1501/4988/355/10673/1906/7802/2247/90865/26047/51477/4360/7301/2764/7124/5993/5806/133	18
PS-SF	DGN	C2700438	MAJOR AFFECTIVE DISORDER 7	9/740	127/21671	0.0301979	0.462622	0.441458	1392/8013/3782/84062/2913/3363/84539/288/7124	9
PS-SF	DGN	C0020678	Hypotrichosis	6/740	69/21671	0.0302548	0.462622	0.441458	64131/1301/147495/5295/7051/79827	6
PS-SF	DGN	C0032326	Pneumothorax	6/740	69/21671	0.0302548	0.462622	0.441458	1290/4088/81570/7124/7046/55835	6
PS-SF	DGN	C0240912	Vertical Talus	6/740	69/21671	0.0302548	0.462622	0.441458	2878/4604/10436/163175/9896/3717	6
PS-SF	DGN	C0751522	Status Epilepticus, Subclinical	6/740	69/21671	0.0302548	0.462622	0.441458	1392/2596/6751/6640/288/7124	6
PS-SF	DGN	C0006267	Bronchiectasis	12/740	190/21671	0.0303401	0.462622	0.441458	5293/5580/5092/161582/6441/51477/5295/1767/92749/7124/100507436/6103	12
PS-SF	DGN	C0151480	Anti-nuclear factor positive	4/740	35/21671	0.030537	0.462622	0.441458	355/5580/715/5771	4
PS-SF	DGN	C0241703	High pitched voice	4/740	35/21671	0.030537	0.462622	0.441458	1501/9871/4625/5116	4
PS-SF	DGN	C0344559	Irido-corneo-trabecular dysgenesis (disorder)	4/740	35/21671	0.030537	0.462622	0.441458	9734/220323/5818/10585	4
PS-SF	DGN	C1720164	Central corneal thickness	4/740	35/21671	0.030537	0.462622	0.441458	4088/51559/64778/79705	4
PS-SF	DGN	C0206161	Reticulocyte count (procedure)	14/740	234/21671	0.0306113	0.462666	0.4415	83660/64943/7068/129080/5092/9666/64778/121665/6710/9960/10171/144404/284058/1523	14
PS-SF	DGN	C1383860	Cardiac Hypertrophy	7/740	88/21671	0.0308556	0.465274	0.443989	3418/1906/6464/2247/4502/7124/2104	7
PS-SF	DGN	C0007107	Malignant neoplasm of larynx	19/740	349/21671	0.0316465	0.476092	0.454312	4493/4494/5293/4489/57007/2947/5595/4500/4495/4498/4490/5295/4501/90523/4502/7124/27040/2045/23642	19
PS-SF	DGN	C0029866	Other ureteric obstruction	5/740	52/21671	0.0317986	0.477273	0.455438	5595/1906/7124/3291/133	5
PS-SF	DGN	C0152459	Linear atrophy	10/740	149/21671	0.0320212	0.478462	0.456573	116/1392/1290/4088/3418/10882/2918/7124/4286/7046	10
PS-SF	DGN	C0038354	Stomach Diseases	6/740	70/21671	0.0321729	0.478462	0.456573	2281/285755/7124/53938/51661/2289	6
PS-SF	DGN	C0079504	Hermanski-Pudlak Syndrome	6/740	70/21671	0.0321729	0.478462	0.456573	84062/8988/4948/7124/55361/27319	6
PS-SF	DGN	C0542514	Blue sclera	6/740	70/21671	0.0321729	0.478462	0.456573	64131/1290/715/9871/126792/7046	6
PS-SF	DGN	C0578870	Chronic idiopathic urticaria	7/740	89/21671	0.0325435	0.481	0.458995	3269/4023/25818/90865/71/7124/6646	7
PS-SF	DGN	C2945695	Limb ischemia	11/740	171/21671	0.0331073	0.481	0.458995	1948/5293/57007/7430/5595/1906/2247/71/7124/6646/1523	11
PS-SF	DGN	C0240340	Microdontia (disorder)	8/740	109/21671	0.0332253	0.481	0.458995	716/7480/1290/5818/4487/715/5295/5116	8
PS-SF	DGN	C0026265	Diseases of mitral valve	3/740	21/21671	0.0333632	0.481	0.458995	4088/1906/7124	3
PS-SF	DGN	C0026780	Mumps	3/740	21/21671	0.0333632	0.481	0.458995	4360/7124/6646	3
PS-SF	DGN	C0236788	Bipolar II disorder	3/740	21/21671	0.0333632	0.481	0.458995	84062/2784/133	3
PS-SF	DGN	C0342335	insulin resistance in diabetes	3/740	21/21671	0.0333632	0.481	0.458995	5295/3643/3290	3
PS-SF	DGN	C0751748	Nonketotic Hyperglycinemia	3/740	21/21671	0.0333632	0.481	0.458995	27087/5595/4948	3
PS-SF	DGN	C1301797	Induced hypothermia (finding)	3/740	21/21671	0.0333632	0.481	0.458995	5595/3363/7124	3
PS-SF	DGN	C1855650	Birth length less than 3rd percentile	3/740	21/21671	0.0333632	0.481	0.458995	81620/5295/6905	3
PS-SF	DGN	C3266898	Waardenburg Syndrome	3/740	21/21671	0.0333632	0.481	0.458995	445/1910/4286	3
PS-SF	DGN	C4025218	Vasculitis of large artery	3/740	21/21671	0.0333632	0.481	0.458995	2247/5806/6646	3
PS-SF	DGN	C4324336	Hyperleukocytosis	3/740	21/21671	0.0333632	0.481	0.458995	613/389941/2322	3
PS-SF	DGN	C0018810	heart rate	4/740	36/21671	0.0334563	0.481	0.458995	144402/341359/64778/1129	4
PS-SF	DGN	C2959467	Tuberculous pleural effusion	4/740	36/21671	0.0334563	0.481	0.458995	53342/4498/90865/7124	4
PS-SF	DGN	C0039483	Giant Cell Arteritis	15/740	260/21671	0.0341085	0.488932	0.466564	53342/1392/8792/1910/355/923/5293/10673/1906/2247/90865/7124/7046/100507436/5806	15
PS-SF	DGN	C0016169	pathologic fistula	6/740	71/21671	0.0341684	0.488932	0.466564	1948/5595/5092/1767/7124/5116	6
PS-SF	DGN	C0349636	Pre B-cell acute lymphoblastic leukemia	7/740	90/21671	0.034292	0.488932	0.466564	29844/613/923/5293/1050/2322/3717	7
PS-SF	DGN	C0018498	Hair Color	9/740	130/21671	0.034348	0.488932	0.466564	9355/84623/22808/7430/53405/4948/4286/340419/4157	9
PS-SF	DGN	C0428472	Serum HDL cholesterol measurement	16/740	283/21671	0.0343851	0.488932	0.466564	51129/10533/4023/4067/326625/27230/158219/10057/7046/5608/10147/83939/7804/57519/176/84812	16
PS-SF	DGN	C0019061	Hemolytic-Uremic Syndrome	8/740	110/21671	0.0348055	0.491447	0.468964	6804/54475/57007/1906/2247/90865/84539/7124	8
PS-SF	DGN	C1387005	Penis agenesis	13/740	217/21671	0.0359652	0.491447	0.468964	1848/57491/26012/81848/9896/3730/6905/3653/57187/3736/4703/340419/10585	13
PS-SF	DGN	C3839868	Cytogenetically normal acute myeloid leukemia	7/740	91/21671	0.0361017	0.491447	0.468964	79870/3418/1050/84525/2322/3717/5090	7
PS-SF	DGN	C0026267	Mitral Valve Prolapse Syndrome	8/740	111/21671	0.0364359	0.491447	0.468964	64131/1290/4088/4625/7046/64132/148979/26278	8
PS-SF	DGN	C1168327	High-Grade Prostatic Intraepithelial Neoplasia	8/740	111/21671	0.0364359	0.491447	0.468964	1910/355/1512/5293/57007/7430/5292/29919	8
PS-SF	DGN	C0030326	Panniculitis	4/740	37/21671	0.0365327	0.491447	0.468964	355/5580/57381/7124	4
PS-SF	DGN	C0035067	Renal Artery Stenosis	4/740	37/21671	0.0365327	0.491447	0.468964	4088/9896/55654/3717	4
PS-SF	DGN	C0036983	Septic Shock	4/740	37/21671	0.0365327	0.491447	0.468964	923/1906/7124/133	4
PS-SF	DGN	C0078917	Albinism, Ocular	4/740	37/21671	0.0365327	0.491447	0.468964	84062/4935/4948/4286	4
PS-SF	DGN	C0206525	Tuberculosis, Drug-Resistant	4/740	37/21671	0.0365327	0.491447	0.468964	3741/3777/4498/7124	4
PS-SF	DGN	C0432211	Spondyloepimetaphyseal disorder	4/740	37/21671	0.0365327	0.491447	0.468964	65992/1301/126792/176	4
PS-SF	DGN	C1384606	Dyspareunia	4/740	37/21671	0.0365327	0.491447	0.468964	1848/26012/81848/3730	4
PS-SF	DGN	C2895206	Autoimmune disease (systemic) NOS	4/740	37/21671	0.0365327	0.491447	0.468964	445/355/10673/7124	4
PS-SF	DGN	C0236664	Alcohol-Related Disorders	5/740	54/21671	0.0366294	0.491447	0.468964	9607/64077/2104/55825/4277	5
PS-SF	DGN	C0042870	Vitamin D Deficiency	10/740	153/21671	0.0373731	0.491447	0.468964	4088/5293/1906/7138/8991/90865/7124/3643/3291/26278	10
PS-SF	DGN	C0002940	Aneurysm	3/740	22/21671	0.0376774	0.491447	0.468964	1290/4088/7124	3
PS-SF	DGN	C0020532	Hypersplenism	3/740	22/21671	0.0376774	0.491447	0.468964	355/5580/5295	3
PS-SF	DGN	C0029421	Osteochondritis Dissecans	3/740	22/21671	0.0376774	0.491447	0.468964	4088/7124/176	3
PS-SF	DGN	C0035828	Romano-Ward Syndrome	3/740	22/21671	0.0376774	0.491447	0.468964	3741/6640/3777	3
PS-SF	DGN	C0233477	Dysphoric mood	3/740	22/21671	0.0376774	0.491447	0.468964	1392/4988/10653	3
PS-SF	DGN	C0265213	Distal arthrogryposis syndrome	3/740	22/21671	0.0376774	0.491447	0.468964	4604/163175/9896	3
PS-SF	DGN	C0268790	Renal vascular disorder	3/740	22/21671	0.0376774	0.491447	0.468964	5595/1906/7124	3
PS-SF	DGN	C0342199	Iodine deficiency syndrome	3/740	22/21671	0.0376774	0.491447	0.468964	5172/2173/7124	3
PS-SF	DGN	C1701938	Associated Pulmonary Arterial Hypertension	3/740	22/21671	0.0376774	0.491447	0.468964	3741/3777/1906	3
PS-SF	DGN	C1854919	Severe psychomotor retardation	3/740	22/21671	0.0376774	0.491447	0.468964	6567/92335/10451	3
PS-SF	DGN	C2894027	Post traumatic osteoarthritis	3/740	22/21671	0.0376774	0.491447	0.468964	5293/7124/56925	3
PS-SF	DGN	C4021985	Germ cell neoplasia	3/740	22/21671	0.0376774	0.491447	0.468964	51343/54894/4360	3
PS-SF	DGN	C4289792	Chronic Active EBV Infection of T-and NK-Cell Type, Systemic Form	3/740	22/21671	0.0376774	0.491447	0.468964	1007/355/65059	3
PS-SF	DGN	C0867389	Chronic graft-versus-host disease	14/740	241/21671	0.0378175	0.491447	0.468964	5950/27087/4988/613/5293/10673/288/7124/6905/7046/100507436/2322/55745/5806	14
PS-SF	DGN	C0002152	Alloxan Diabetes	8/740	112/21671	0.0381169	0.491447	0.468964	355/5580/1906/1129/2101/7124/3643/3290	8
PS-SF	DGN	C0038433	Streptozotocin Diabetes	8/740	112/21671	0.0381169	0.491447	0.468964	355/5580/1906/1129/2101/7124/3643/3290	8
PS-SF	DGN	C3495676	Anorectal Malformations	8/740	112/21671	0.0381169	0.491447	0.468964	1948/1501/1910/11197/80169/9882/3717/167691	8
PS-SF	DGN	C0266929	Chronic Periodontitis	16/740	287/21671	0.0383075	0.491447	0.468964	5950/8792/5293/7068/57596/145447/1906/6441/90865/7124/5806/7051/1523/56925/22801/4277	16
PS-SF	DGN	C0027543	Avascular necrosis of bone	6/740	73/21671	0.0383949	0.491447	0.468964	53342/355/1906/2247/80169/7124	6
PS-SF	DGN	C0751214	Hyperalgesia, Thermal	10/740	154/21671	0.0388021	0.491447	0.468964	9607/4988/887/5595/1906/7124/27163/3643/133/4157	10
PS-SF	DGN	C0423798	Increased tendency to bruise	9/740	133/21671	0.0388752	0.491447	0.468964	716/1290/355/4088/5580/84062/715/7046/3717	9
PS-SF	DGN	C0429468	Anovulatory (finding)	5/740	55/21671	0.0392046	0.491447	0.468964	2161/5595/57706/3643/2045	5
PS-SF	DGN	C0796663	Childhood Testicular Germ Cell Tumor	5/740	55/21671	0.0392046	0.491447	0.468964	5293/81848/4360/22824/373863	5
PS-SF	DGN	C0869220	Adverse effects, not elsewhere classified	5/740	55/21671	0.0392046	0.491447	0.468964	284217/57628/2104/6103/2070	5
PS-SF	DGN	C0026857	Musculoskeletal Diseases	4/740	38/21671	0.0397667	0.491447	0.468964	1301/51129/10673/7124	4
PS-SF	DGN	C0342684	Ocular albinism, type I	4/740	38/21671	0.0397667	0.491447	0.468964	57007/4935/4948/59352	4
PS-SF	DGN	C0010036	Corneal dystrophy	8/740	113/21671	0.039849	0.491447	0.468964	1290/58495/355/7045/161582/1767/92749/6103	8
PS-SF	DGN	C0234132	Pyramidal sign	10/740	155/21671	0.0402684	0.491447	0.468964	355/8988/57465/80169/81570/6785/54974/3748/26278/10585	10
PS-SF	DGN	C0410480	Avascular Necrosis of Femur Head	6/740	74/21671	0.0406275	0.491447	0.468964	5293/2247/90865/7124/3291/6646	6
PS-SF	DGN	C0008497	Choriocarcinoma	22/740	431/21671	0.04066	0.491447	0.468964	1392/8013/1910/4088/5293/57007/10882/7430/5595/430/1906/8988/84525/2247/8448/4360/4082/7124/3643/3291/3717/133	22
PS-SF	DGN	C0178664	Glomerulosclerosis (disorder)	13/740	221/21671	0.040684	0.491447	0.468964	9734/10519/4088/10673/5595/1906/114112/90865/51477/7124/55654/7046/133	13
PS-SF	DGN	C0268731	Renal glomerular disease	13/740	221/21671	0.040684	0.491447	0.468964	8792/1910/355/23109/51129/1906/56034/10413/3730/7301/22925/4286/23630	13
PS-SF	DGN	C0038443	Stress, Psychological	12/740	199/21671	0.0409948	0.491447	0.468964	9734/116/1392/4988/10882/5595/1906/288/7124/3291/3290/2289	12
PS-SF	DGN	C2936719	Mechanical Allodynia	21/740	408/21671	0.041559	0.491447	0.468964	9607/116/1392/4988/23576/5293/57007/887/5595/1906/90865/5295/7124/3643/6646/3717/133/2289/1523/4157/57084	21
PS-SF	DGN	C0018621	Hay fever	8/740	114/21671	0.0416329	0.491447	0.468964	3067/4088/3269/1906/90865/113263/7124/10451	8
PS-SF	DGN	C0020542	Pulmonary Hypertension	10/740	156/21671	0.0417723	0.491447	0.468964	3741/1910/147381/3777/1906/2247/7222/7124/7046/133	10
PS-SF	DGN	C2585653	Persistent atrial fibrillation	10/740	156/21671	0.0417723	0.491447	0.468964	3741/1607/26010/7068/3782/1906/11017/4625/9960/10277	10
PS-SF	DGN	C1519680	Tumor Immunity	18/740	337/21671	0.0418051	0.491447	0.468964	55509/8792/5293/5595/57381/8437/8764/10928/10413/90865/4360/10461/7124/5292/100507436/5771/3902/4277	18
PS-SF	DGN	C0338078	Non-Functioning Pituitary Gland Neoplasm	5/740	56/21671	0.0418873	0.491447	0.468964	6751/5293/11197/3290/133	5
PS-SF	DGN	C0001144	Acne Vulgaris	7/740	94/21671	0.0419049	0.491447	0.468964	9734/399668/1392/51129/4023/644596/7124	7
PS-SF	DGN	C0600104	Obsessive compulsive behavior	7/740	94/21671	0.0419049	0.491447	0.468964	3067/1392/284217/613/3096/57526/7124	7
PS-SF	DGN	C0001726	Affective Symptoms	3/740	23/21671	0.0422616	0.491447	0.468964	3777/57526/2289	3
PS-SF	DGN	C0001957	Alcohol Withdrawal Delirium	3/740	23/21671	0.0422616	0.491447	0.468964	4988/2918/1129	3
PS-SF	DGN	C0013902	Elliptocytosis, Hereditary	3/740	23/21671	0.0422616	0.491447	0.468964	7124/6710/23630	3
PS-SF	DGN	C0085625	Hypoalgesia	3/740	23/21671	0.0422616	0.491447	0.468964	4988/1129/7124	3
PS-SF	DGN	C0155707	Trifascicular block	3/740	23/21671	0.0422616	0.491447	0.468964	55800/783/23630	3
PS-SF	DGN	C0266487	Etat Marbre	3/740	23/21671	0.0422616	0.491447	0.468964	1392/4988/79042	3
PS-SF	DGN	C0278147	Radicular pain	3/740	23/21671	0.0422616	0.491447	0.468964	4988/90865/7124	3
PS-SF	DGN	C0432073	Defect of skull ossification	3/740	23/21671	0.0422616	0.491447	0.468964	9896/6905/64175	3
PS-SF	DGN	C0520886	ST segment elevation (finding)	3/740	23/21671	0.0422616	0.491447	0.468964	55800/783/23630	3
PS-SF	DGN	C1275684	Meibomian gland dysfunction	3/740	23/21671	0.0422616	0.491447	0.468964	5176/2247/7124	3
PS-SF	DGN	C1334386	Meningeal melanoma	3/740	23/21671	0.0422616	0.491447	0.468964	57007/7124/59352	3
PS-SF	DGN	C1608426	Compensated cirrhosis	3/740	23/21671	0.0422616	0.491447	0.468964	399668/644596/7124	3
PS-SF	DGN	C1708353	Hereditary Paraganglioma-Pheochromocytoma Syndrome	3/740	23/21671	0.0422616	0.491447	0.468964	10461/55654/4286	3
PS-SF	DGN	C1855465	STARGARDT DISEASE 1 (disorder)	3/740	23/21671	0.0422616	0.491447	0.468964	1301/6785/6103	3
PS-SF	DGN	C3887949	Apparent mineralocorticoid excess	3/740	23/21671	0.0422616	0.491447	0.468964	1050/3291/3290	3
PS-SF	DGN	C0035455	Rhinitis	11/740	178/21671	0.0423195	0.491447	0.468964	3067/3269/161582/1767/92749/163702/7124/5993/6103/1523/3902	11
PS-SF	DGN	C0494463	Alzheimer Disease, Late Onset	20/740	385/21671	0.0424022	0.491447	0.468964	5950/10858/1392/355/4023/4129/90865/26047/5295/288/80213/71/11188/7124/3643/3290/3416/54875/25825/4157	20
PS-SF	DGN	C0032463	Polycythemia Vera	16/740	291/21671	0.0425435	0.491447	0.468964	151176/613/355/5293/3418/5818/5595/8764/51477/81848/23305/7124/2322/5806/6646/3717	16
PS-SF	DGN	C0242621	Isochromosomes	6/740	75/21671	0.0429404	0.491447	0.468964	27087/613/5293/57381/2247/3717	6
PS-SF	DGN	C0311335	Grand Mal Status Epilepticus	6/740	75/21671	0.0429404	0.491447	0.468964	1392/2596/6751/6640/288/7124	6
PS-SF	DGN	C1279420	Anxiety neurosis (finding)	6/740	75/21671	0.0429404	0.491447	0.468964	9607/1392/2918/3363/7124/2289	6
PS-SF	DGN	C1301700	Cardiovascular morbidity	6/740	75/21671	0.0429404	0.491447	0.468964	6441/2247/8991/80339/7124/133	6
PS-SF	DGN	C1514422	Glioblastoma, IDH-Wildtype	6/740	75/21671	0.0429404	0.491447	0.468964	5293/3418/2849/11197/121665/2247	6
PS-SF	DGN	C0031900	Pierre Robin Syndrome	4/740	39/21671	0.0431583	0.491447	0.468964	1301/4487/1906/5608	4
PS-SF	DGN	C0085615	Right bundle branch block	4/740	39/21671	0.0431583	0.491447	0.468964	55800/783/4625/23630	4
PS-SF	DGN	C0154778	Myopia, Degenerative	4/740	39/21671	0.0431583	0.491447	0.468964	70/1501/284217/57706	4
PS-SF	DGN	C0339508	Hereditary macular dystrophy	4/740	39/21671	0.0431583	0.491447	0.468964	2202/6785/6103/2784	4
PS-SF	DGN	C0454455	Mirror movements disorder	4/740	39/21671	0.0431583	0.491447	0.468964	1848/26012/81848/3730	4
PS-SF	DGN	C1288283	Atrophoderma maculatum	4/740	39/21671	0.0431583	0.491447	0.468964	6017/22999/10461/6785	4
PS-SF	DGN	C3808022	Episodic abdominal pain	4/740	39/21671	0.0431583	0.491447	0.468964	355/2161/4023/55654	4
PS-SF	DGN	C0004565	Melanoma, B16	10/740	157/21671	0.043314	0.491447	0.468964	53342/55509/5293/8437/2247/10928/7124/80853/7046/4157	10
PS-SF	DGN	C3468561	familial atrial fibrillation	10/740	157/21671	0.043314	0.491447	0.468964	3741/1607/26010/7068/3782/1906/11017/4625/9960/10277	10
PS-SF	DGN	C0038034	Sporotrichosis	2/740	10/21671	0.0436891	0.491447	0.468964	2161/10747	2
PS-SF	DGN	C0152026	Retinal Vasculitis	2/740	10/21671	0.0436891	0.491447	0.468964	90865/7124	2
PS-SF	DGN	C0270862	Hemiplegic migraine	2/740	10/21671	0.0436891	0.491447	0.468964	3741/3736	2
PS-SF	DGN	C0280028	Refractory anemia with excess blasts in transformation (clinical)	2/740	10/21671	0.0436891	0.491447	0.468964	7124/2322	2
PS-SF	DGN	C0409495	Protrusio acetabuli	2/740	10/21671	0.0436891	0.491447	0.468964	4088/5176	2
PS-SF	DGN	C0426808	Long clavicle	2/740	10/21671	0.0436891	0.491447	0.468964	1301/6905	2
PS-SF	DGN	C0524730	Odontome	2/740	10/21671	0.0436891	0.491447	0.468964	4487/56172	2
PS-SF	DGN	C0566888	Narrow sacrosciatic notch	2/740	10/21671	0.0436891	0.491447	0.468964	65992/1301	2
PS-SF	DGN	C0679136	Low self-esteem	2/740	10/21671	0.0436891	0.491447	0.468964	5818/4487	2
PS-SF	DGN	C0680458	Recidivism	2/740	10/21671	0.0436891	0.491447	0.468964	9033/57491	2
PS-SF	DGN	C0878684	SHORT syndrome	2/740	10/21671	0.0436891	0.491447	0.468964	5293/5295	2
PS-SF	DGN	C1300682	Acute and chronic colitis	2/740	10/21671	0.0436891	0.491447	0.468964	3363/7124	2
PS-SF	DGN	C1832451	Cranial hyperostosis	2/740	10/21671	0.0436891	0.491447	0.468964	8792/57187	2
PS-SF	DGN	C1855538	Small face	2/740	10/21671	0.0436891	0.491447	0.468964	1663/3643	2
PS-SF	DGN	C1859363	Abnormality of dental eruption	2/740	10/21671	0.0436891	0.491447	0.468964	5818/4487	2
PS-SF	DGN	C1859438	Frontalis muscle weakness	2/740	10/21671	0.0436891	0.491447	0.468964	375790/127833	2
PS-SF	DGN	C1867300	RETINITIS PIGMENTOSA 9	2/740	10/21671	0.0436891	0.491447	0.468964	5292/6100	2
PS-SF	DGN	C2032780	Palate fistula	2/740	10/21671	0.0436891	0.491447	0.468964	5818/4487	2
PS-SF	DGN	C3543005	Surgical incision wound (morphologic abnormality)	2/740	10/21671	0.0436891	0.491447	0.468964	1848/7124	2
PS-SF	DGN	C3697716	Acute flaccid paralysis	2/740	10/21671	0.0436891	0.491447	0.468964	8013/8988	2
PS-SF	DGN	C3711368	Surfactant Dysfunction	2/740	10/21671	0.0436891	0.491447	0.468964	221395/6441	2
PS-SF	DGN	C4021881	Agenesis of lateral incisor	2/740	10/21671	0.0436891	0.491447	0.468964	5818/4487	2
PS-SF	DGN	C4732796	Apical hypertrophic cardiomyopathy	2/740	10/21671	0.0436891	0.491447	0.468964	70/4625	2
PS-SF	DGN	C0039263	Takayasu Arteritis	9/740	136/21671	0.0437917	0.491447	0.468964	9734/2247/9168/7124/27163/100507436/5806/3717/4277	9
PS-SF	DGN	C0011644	Scleroderma	17/740	316/21671	0.044393	0.491447	0.468964	3067/1910/7045/4088/5293/5580/10673/1906/5092/8764/2247/10436/1767/7124/7046/64132/10277	17
PS-SF	DGN	C1862863	Sparse body hair	5/740	57/21671	0.0446782	0.491447	0.468964	1848/147495/26012/81848/3730	5
PS-SF	DGN	C0042164	Uveitis	14/740	247/21671	0.0448984	0.491447	0.468964	445/6017/53342/355/5792/5293/5580/5176/5595/7124/100507436/5771/176/133	14
PS-SF	DGN	C1827524	Wide spaced nipples	7/740	96/21671	0.0460912	0.491447	0.468964	1848/22808/5818/26012/81848/3730/284058	7
PS-SF	DGN	C3806482	Recurrent respiratory infections	17/740	318/21671	0.0466061	0.491447	0.468964	6804/613/5818/161582/375790/80169/5295/1767/92749/6905/5993/3653/3643/7051/6103/5116/127833	17
PS-SF	DGN	C0003126	Anosmia	4/740	40/21671	0.0467076	0.491447	0.468964	1848/26012/81848/3730	4
PS-SF	DGN	C0150080	Social Communication Disorder	4/740	40/21671	0.0467076	0.491447	0.468964	1392/5293/26047/7124	4
PS-SF	DGN	C0206160	Reticulocytosis	4/740	40/21671	0.0467076	0.491447	0.468964	355/5580/6710/3783	4
PS-SF	DGN	C0238052	Xanthomatosis, Cerebrotendinous	4/740	40/21671	0.0467076	0.491447	0.468964	5172/7124/3291/3290	4
PS-SF	DGN	C0751733	Degenerative Diseases, Spinal Cord	4/740	40/21671	0.0467076	0.491447	0.468964	2878/4257/2949/2495	4
PS-SF	DGN	C0013366	Dyschondroplasias	3/740	24/21671	0.0471114	0.491447	0.468964	1301/3418/51129	3
PS-SF	DGN	C0014458	Eosinophilia, Tropical	3/740	24/21671	0.0471114	0.491447	0.468964	90865/5806/3717	3
PS-SF	DGN	C0015403	Eye Infection	3/740	24/21671	0.0471114	0.491447	0.468964	5818/8764/7124	3
PS-SF	DGN	C0030591	Paroxysmal ventricular tachycardia	3/740	24/21671	0.0471114	0.491447	0.468964	55800/783/23630	3
PS-SF	DGN	C0152132	Hypertensive Retinopathy	3/740	24/21671	0.0471114	0.491447	0.468964	1906/55654/3291	3
PS-SF	DGN	C0205204	Scab	3/740	24/21671	0.0471114	0.491447	0.468964	8013/613/7124	3
PS-SF	DGN	C0239211	Oedema auricular	3/740	24/21671	0.0471114	0.491447	0.468964	399668/644596/7124	3
PS-SF	DGN	C0271429	Acute otitis media	3/740	24/21671	0.0471114	0.491447	0.468964	8988/7124/5993	3
PS-SF	DGN	C0279663	Serous cystadenocarcinoma ovary	3/740	24/21671	0.0471114	0.491447	0.468964	5293/2949/10413	3
PS-SF	DGN	C0423421	Atrophic macular change	3/740	24/21671	0.0471114	0.491447	0.468964	6017/10461/6785	3
PS-SF	DGN	C0458960	Peripheral neuropathic pain	3/740	24/21671	0.0471114	0.491447	0.468964	26047/2322/51330	3
PS-SF	DGN	C0580174	Portal hypertensive gastropathy	3/740	24/21671	0.0471114	0.491447	0.468964	355/7124/59352	3
PS-SF	DGN	C1334647	Maxillary Sinus Squamous Cell Carcinoma	3/740	24/21671	0.0471114	0.491447	0.468964	2247/100507436/2045	3
PS-SF	DGN	C0158731	Congenital pectus carinatum	9/740	138/21671	0.0472911	0.491447	0.468964	8792/1290/4088/7068/22808/7138/375790/7046/127833	9
PS-SF	DGN	C0684337	Ewings sarcoma-primitive neuroectodermal tumor (PNET)	8/740	117/21671	0.0472993	0.491447	0.468964	27087/923/5293/2247/4360/7124/2322/27319	8
PS-SF	DGN	C0852283	Respiratory Distress Syndrome	5/740	58/21671	0.0475777	0.491447	0.468964	1906/6441/115/7124/55835	5
PS-SF	DGN	C2931367	Thyroid cancer, follicular	5/740	58/21671	0.0475777	0.491447	0.468964	5293/7068/8437/11069/7124	5
PS-SF	DGN	C1704436	Peripheral Arterial Diseases	17/740	319/21671	0.0477415	0.491447	0.468964	9734/2161/196383/4023/1906/1050/4490/6441/2247/8991/116150/23043/5212/7124/5806/3717/2784	17
PS-SF	DGN	C1970943	MAJOR AFFECTIVE DISORDER 4	10/740	160/21671	0.0481702	0.491447	0.468964	1392/8013/3782/84062/2913/3363/84539/288/7124/59352	10
PS-SF	DGN	C1970945	MAJOR AFFECTIVE DISORDER 6	10/740	160/21671	0.0481702	0.491447	0.468964	1392/8013/3782/84062/2913/3363/84539/288/7124/59352	10
PS-SF	DGN	C4733095	HER2-negative breast cancer	10/740	160/21671	0.0481702	0.491447	0.468964	9734/7045/5293/1871/5595/10413/2173/104472715/898/771	10
PS-SF	DGN	C0007787	Transient Ischemic Attack	18/740	344/21671	0.0492536	0.491447	0.468964	2878/58157/340348/8013/355/4088/5293/4489/5176/1906/1050/8991/4502/71/7124/7046/3717/57084	18
PS-SF	DGN	C0431380	Cortical Dysplasia	8/740	118/21671	0.0492944	0.491447	0.468964	2596/5293/7430/26047/23043/79143/51319/10585	8
PS-SF	DGN	C0149516	Chronic sinusitis	12/740	205/21671	0.049405	0.491447	0.468964	57007/161582/6441/90865/5172/1767/92749/113263/7124/3291/6103/3290	12
PS-SF	DGN	C4316903	Absence Seizures	12/740	205/21671	0.049405	0.491447	0.468964	116/1392/4988/5580/3418/2247/57465/57526/26047/785/3736/2784	12
PS-SF	DGN	C1397307	Cardiac fibrosis	16/740	297/21671	0.0495099	0.491447	0.468964	9734/4088/57007/5580/5595/1906/8437/90865/57504/7124/4286/7046/3290/51330/133/22801	16
PS-SF	DGN	C0152171	Idiopathic pulmonary hypertension	10/740	161/21671	0.0498669	0.491447	0.468964	3741/1910/3777/5595/136/1906/2247/90865/7222/7124	10
PS-SF	DGN	C1852197	MAJOR AFFECTIVE DISORDER 1	10/740	161/21671	0.0498669	0.491447	0.468964	1392/8013/3782/84062/2913/3363/84539/288/7124/59352	10
PS-SF	DGN	C0000772	Multiple congenital anomalies	14/740	251/21671	0.050107	0.491447	0.468964	70/1301/1767/81570/3730/71/6567/6905/64132/284058/85301/176/4703/167691	14
PS-SF	DGN	C0162429	Malnutrition	21/740	417/21671	0.0502612	0.491447	0.468964	2878/340348/1392/1910/161835/355/7045/5293/5818/4487/84062/65059/4129/26047/71/6567/7222/7124/4286/5806/79048	21
PS-SF	DGN	C0020545	Hypertension, Renovascular	6/740	78/21671	0.050367	0.491447	0.468964	4088/5595/9896/7124/3717/133	6
PS-SF	DGN	C0024282	Lymphocytosis	6/740	78/21671	0.050367	0.491447	0.468964	27087/613/355/5580/7124/5292	6
PS-SF	DGN	C1843156	Progressive sensorineural hearing impairment	6/740	78/21671	0.050367	0.491447	0.468964	3418/71/163702/6646/2070/163183	6
PS-SF	DGN	C0038002	Splenomegaly	18/740	345/21671	0.0503898	0.491447	0.468964	65992/8792/613/355/5293/5580/3782/4023/55630/80169/5295/6448/27040/6710/2322/3783/5256/3717	18
PS-SF	DGN	C0018991	Hemiplegia	4/740	41/21671	0.0504141	0.491447	0.468964	715/57465/80169/7124	4
PS-SF	DGN	C0031029	Periapical Granuloma	4/740	41/21671	0.0504141	0.491447	0.468964	27087/8988/90865/7124	4
PS-SF	DGN	C0277828	Late fontanel closure	4/740	41/21671	0.0504141	0.491447	0.468964	71/8260/6905/64175	4
PS-SF	DGN	C0282126	Depression, Neurotic	4/740	41/21671	0.0504141	0.491447	0.468964	1392/2247/3363/2495	4
PS-SF	DGN	C0391826	Lhermitte-Duclos disease	4/740	41/21671	0.0504141	0.491447	0.468964	1301/355/7124/176	4
PS-SF	DGN	C0429097	QRS complex feature	4/740	41/21671	0.0504141	0.491447	0.468964	783/3096/2937/4286	4
PS-SF	DGN	C1855672	Immotile cilia	4/740	41/21671	0.0504141	0.491447	0.468964	161582/1767/92749/6103	4
PS-SF	DGN	C1858127	Limb-girdle muscle weakness	4/740	41/21671	0.0504141	0.491447	0.468964	375790/127833/4703/10585	4
PS-SF	DGN	C1859470	Large basal ganglia	4/740	41/21671	0.0504141	0.491447	0.468964	7430/23043/79143/51319	4
PS-SF	DGN	C1860224	ABLEPHARON-MACROSTOMIA SYNDROME	4/740	41/21671	0.0504141	0.491447	0.468964	25854/8260/7124/2784	4
PS-SF	DGN	C4703436	Impaired nasal mucociliary clearance	4/740	41/21671	0.0504141	0.491447	0.468964	161582/1767/92749/6103	4
PS-SF	DGN	C0456909	Blindness	20/740	393/21671	0.0504544	0.491447	0.468964	5950/6017/355/5176/8988/8764/2247/57465/80169/2202/10461/8260/6100/6785/6103/57519/55857/54875/167691/10585	20
PS-SF	DGN	C0011119	Decompression Sickness	7/740	98/21671	0.0505362	0.491447	0.468964	399668/644596/2495/51477/7222/6905/59352	7
PS-SF	DGN	C0521585	Gastrointestinal mucositis	7/740	98/21671	0.0505362	0.491447	0.468964	4493/613/923/6441/90865/5295/7124	7
PS-SF	DGN	C0020488	Hypernatremia	5/740	59/21671	0.050586	0.491447	0.468964	1392/4988/1906/3291/133	5
PS-SF	DGN	C0206138	CREST Syndrome	5/740	59/21671	0.050586	0.491447	0.468964	355/4360/7124/4286/3717	5
PS-SF	DGN	C1858991	Childhood Ataxia with Central Nervous System Hypomyelinization	5/740	59/21671	0.050586	0.491447	0.468964	7124/100507436/6646/51330/4277	5
PS-SF	DGN	C4707243	Familial thoracic aortic aneurysm and aortic dissection	5/740	59/21671	0.050586	0.491447	0.468964	1290/1301/4088/7046/153443	5
PS-SF	DGN	C0038644	Sudden infant death syndrome	9/740	140/21671	0.0509712	0.491447	0.468964	3741/116/27087/355/6640/3777/6441/7124/2784	9
PS-SF	DGN	C0262444	Abnormality of the dentition	9/740	140/21671	0.0509712	0.491447	0.468964	1848/8792/1301/26012/81848/3730/8260/7051/284058	9
PS-SF	DGN	C0038436	Post-Traumatic Stress Disorder	21/740	418/21671	0.051303	0.491447	0.468964	9033/116/27087/1392/4988/9355/10882/5595/84062/7262/2937/2247/8991/90865/5172/288/7301/7124/22929/55835/2289	21
PS-SF	DGN	C0162701	Polysomnography	8/740	119/21671	0.0513432	0.491447	0.468964	126567/783/388815/79143/79042/6710/10207/26011	8
PS-SF	DGN	C0275524	Coinfection	14/740	252/21671	0.0514719	0.491447	0.468964	1392/8013/2161/5293/10882/4023/2247/90865/7124/5272/29919/6646/5771/56925	14
PS-SF	DGN	C0021368	Inflammation	23/740	467/21671	0.0514987	0.491447	0.468964	116/1392/4988/355/4088/5580/5176/3777/10673/3269/1906/6441/2247/90865/4502/23305/7124/5806/80854/3717/51330/10747/133	23
PS-SF	DGN	C0001231	ACTH Syndrome, Ectopic	2/740	11/21671	0.0522137	0.491447	0.468964	1392/3291	2
PS-SF	DGN	C0010314	Cri-du-Chat Syndrome	2/740	11/21671	0.0522137	0.491447	0.468964	1501/1767	2
PS-SF	DGN	C0031256	Petechiae	2/740	11/21671	0.0522137	0.491447	0.468964	7124/3717	2
PS-SF	DGN	C0036280	Burn scar	2/740	11/21671	0.0522137	0.491447	0.468964	355/2247	2
PS-SF	DGN	C0178421	Fibroadenoma of breast	2/740	11/21671	0.0522137	0.491447	0.468964	355/5580	2
PS-SF	DGN	C0221776	Oral pain	2/740	11/21671	0.0522137	0.491447	0.468964	4988/7124	2
PS-SF	DGN	C0235592	Cervical lymphadenopathy	2/740	11/21671	0.0522137	0.491447	0.468964	5293/4498	2
PS-SF	DGN	C0241908	Hematuria, Benign Familial	2/740	11/21671	0.0522137	0.491447	0.468964	1392/10882	2
PS-SF	DGN	C0242973	Ventricular Dysfunction	2/740	11/21671	0.0522137	0.491447	0.468964	1906/7124	2
PS-SF	DGN	C0271240	Blindness of one eye (disorder)	2/740	11/21671	0.0522137	0.491447	0.468964	5293/2247	2
PS-SF	DGN	C0275904	Tuberculosis, Central Nervous System	2/740	11/21671	0.0522137	0.491447	0.468964	7124/29919	2
PS-SF	DGN	C0276093	edema disease	2/740	11/21671	0.0522137	0.491447	0.468964	6804/84539	2
PS-SF	DGN	C0276655	Infection by Aspergillus fumigatus	2/740	11/21671	0.0522137	0.491447	0.468964	6441/5806	2
PS-SF	DGN	C0346303	Thyrotroph adenoma	2/740	11/21671	0.0522137	0.491447	0.468964	5792/7068	2
PS-SF	DGN	C0392475	Roberts-SC phocomelia syndrome	2/740	11/21671	0.0522137	0.491447	0.468964	4500/1663	2
PS-SF	DGN	C0393485	Neurosarcoidosis	2/740	11/21671	0.0522137	0.491447	0.468964	7124/27040	2
PS-SF	DGN	C0741276	ATRIAL ENLARGEMENT	2/740	11/21671	0.0522137	0.491447	0.468964	3782/4625	2
PS-SF	DGN	C0847614	Nasal allergies	2/740	11/21671	0.0522137	0.491447	0.468964	3067/7124	2
PS-SF	DGN	C0883409	Cardiac troponin I measurement	2/740	11/21671	0.0522137	0.491447	0.468964	2161/90799	2
PS-SF	DGN	C1300257	Thanatophoric dysplasia, type 2	2/740	11/21671	0.0522137	0.491447	0.468964	5595/2247	2
PS-SF	DGN	C1843477	Epidermolysis Bullosa Simplex Superficialis	2/740	11/21671	0.0522137	0.491447	0.468964	5818/10533	2
PS-SF	DGN	C1852540	Coronary Artery Dissection, Spontaneous	2/740	11/21671	0.0522137	0.491447	0.468964	4088/1906	2
PS-SF	DGN	C1855841	Hypocalcemic seizures	2/740	11/21671	0.0522137	0.491447	0.468964	8792/6905	2
PS-SF	DGN	C1959588	Angioma	2/740	11/21671	0.0522137	0.491447	0.468964	3418/10413	2
PS-SF	DGN	C2364016	Systemic sclerosis [scleroderma]	2/740	11/21671	0.0522137	0.491447	0.468964	1906/7124	2
PS-SF	DGN	C2930995	Dyschromatosis universalis hereditaria	2/740	11/21671	0.0522137	0.491447	0.468964	5595/4157	2
PS-SF	DGN	C3272399	Gastric Neuroendocrine Tumor	2/740	11/21671	0.0522137	0.491447	0.468964	5293/887	2
PS-SF	DGN	C3549703	Retinal thinning	2/740	11/21671	0.0522137	0.491447	0.468964	284217/6785	2
PS-SF	DGN	C3553084	Bilateral cleft palate	2/740	11/21671	0.0522137	0.491447	0.468964	5818/4487	2
PS-SF	DGN	C4021066	Narrow jaw	2/740	11/21671	0.0522137	0.491447	0.468964	375790/127833	2
PS-SF	DGN	C4021777	Abnormality of the larynx	2/740	11/21671	0.0522137	0.491447	0.468964	63982/340419	2
PS-SF	DGN	C4022168	EMG: impaired neuromuscular transmission	2/740	11/21671	0.0522137	0.491447	0.468964	375790/127833	2
PS-SF	DGN	C4025060	Peg-shaped maxillary lateral incisors	2/740	11/21671	0.0522137	0.491447	0.468964	5818/4487	2
PS-SF	DGN	C4330050	WHO Grade II Glioma	2/740	11/21671	0.0522137	0.491447	0.468964	3418/3910	2
PS-SF	DGN	C4755296	Susceptibility to viral and mycobacterial infection	2/740	11/21671	0.0522137	0.491447	0.468964	7124/3717	2
PS-SF	DGN	C0011574	Involutional Depression	3/740	25/21671	0.0522219	0.491447	0.468964	166752/1906/2289	3
PS-SF	DGN	C0019212	Hepatorenal Syndrome	3/740	25/21671	0.0522219	0.491447	0.468964	1906/7124/133	3
PS-SF	DGN	C0030779	Pelger-Huet Anomaly	3/740	25/21671	0.0522219	0.491447	0.468964	8991/7124/771	3
PS-SF	DGN	C0040038	Thromboembolism	3/740	25/21671	0.0522219	0.491447	0.468964	2161/10461/3717	3
PS-SF	DGN	C0268079	Hyperphosphaturia	3/740	25/21671	0.0522219	0.491447	0.468964	5595/71/56172	3
PS-SF	DGN	C0282548	Leukostasis	3/740	25/21671	0.0522219	0.491447	0.468964	5950/5176/7124	3
PS-SF	DGN	C0333751	Muscle fiber atrophy	3/740	25/21671	0.0522219	0.491447	0.468964	375790/4625/127833	3
PS-SF	DGN	C0340489	Lone atrial fibrillation	3/740	25/21671	0.0522219	0.491447	0.468964	3741/55800/3782	3
PS-SF	DGN	C0342573	PITUITARY DWARFISM I	3/740	25/21671	0.0522219	0.491447	0.468964	81620/5116/55835	3
PS-SF	DGN	C0700594	Radiculopathy	3/740	25/21671	0.0522219	0.491447	0.468964	2596/56034/7124	3
PS-SF	DGN	C1306557	Chronic venous insufficiency	3/740	25/21671	0.0522219	0.491447	0.468964	5293/5595/2202	3
PS-SF	DGN	C1571983	Involutional paraphrenia	3/740	25/21671	0.0522219	0.491447	0.468964	166752/1906/2289	3
PS-SF	DGN	C1571984	Psychosis, Involutional	3/740	25/21671	0.0522219	0.491447	0.468964	166752/1906/2289	3
PS-SF	DGN	C1708565	Invasive Cutaneous Melanoma	3/740	25/21671	0.0522219	0.491447	0.468964	4088/1663/5806	3
PS-SF	DGN	C1836653	Ascending aortic dissection	3/740	25/21671	0.0522219	0.491447	0.468964	4088/7046/176	3
PS-SF	DGN	C1840457	Retinal pigment epithelial atrophy	3/740	25/21671	0.0522219	0.491447	0.468964	2202/6785/6103	3
PS-SF	DGN	C1842170	Centrally nucleated skeletal muscle fibers	3/740	25/21671	0.0522219	0.491447	0.468964	844/4625/10585	3
PS-SF	DGN	C3532222	Inflammatory cardiomyopathy	3/740	25/21671	0.0522219	0.491447	0.468964	1906/7124/51330	3
PS-SF	DGN	C1842981	NEUROTICISM	9/740	141/21671	0.0528799	0.495534	0.472864	4988/84062/8991/26047/7124/284058/3290/2289/56925	9
PS-SF	DGN	C0042721	Viral hepatitis	6/740	79/21671	0.0530065	0.495534	0.472864	355/90865/80339/7124/5993/100507436	6
PS-SF	DGN	C1839839	MAJOR AFFECTIVE DISORDER 2	11/740	185/21671	0.0531635	0.495534	0.472864	1392/8013/3782/84062/2913/3363/84539/288/7124/3643/59352	11
PS-SF	DGN	C0342443	Adrenal Cushing's syndrome	8/740	120/21671	0.0534462	0.495534	0.472864	9734/1392/57007/10882/3291/3290/2289/59352	8
PS-SF	DGN	C0021775	Intermittent Claudication	5/740	60/21671	0.0537033	0.495534	0.472864	64131/2247/7124/64132/3717	5
PS-SF	DGN	C1843921	Postural instability	5/740	60/21671	0.0537033	0.495534	0.472864	7222/785/26058/3748/3736	5
PS-SF	DGN	C0085580	Essential Hypertension	22/740	445/21671	0.0540631	0.495534	0.472864	2878/116/8013/1910/57007/5409/2281/4023/1906/8991/51477/7222/7124/3643/64132/5806/3291/492/3290/2784/133/59352	22
PS-SF	DGN	C0175701	Aarskog syndrome	4/740	42/21671	0.0542772	0.495534	0.472864	89846/114112/55835/4157	4
PS-SF	DGN	C0201850	Alkaline phosphatase measurement	4/740	42/21671	0.0542772	0.495534	0.472864	8792/5172/440279/2822	4
PS-SF	DGN	C0751434	Classical phenylketonuria	4/740	42/21671	0.0542772	0.495534	0.472864	2878/445/4129/27040	4
PS-SF	DGN	C1531624	Cardioembolic stroke	4/740	42/21671	0.0542772	0.495534	0.472864	9734/286133/7124/3717	4
PS-SF	DGN	C1854912	Short long bone	4/740	42/21671	0.0542772	0.495534	0.472864	64131/1301/126792/79809	4
PS-SF	DGN	C0242852	Proliferative vitreoretinopathy	9/740	142/21671	0.0548346	0.495534	0.472864	5950/1910/5293/1906/2247/10413/7124/5806/133	9
PS-SF	DGN	C0019151	Hepatic Encephalopathy	7/740	100/21671	0.0552429	0.495534	0.472864	4988/1906/2560/4129/51477/7124/3643	7
PS-SF	DGN	C1845050	PIGMENTARY DISORDER, RETICULATE, WITH SYSTEMIC MANIFESTATIONS	12/740	209/21671	0.055625	0.495534	0.472864	53342/8792/284217/1512/51129/5595/1906/2247/7124/51330/133/1523	12
PS-SF	DGN	C1847835	VITILIGO-ASSOCIATED MULTIPLE AUTOIMMUNE DISEASE SUSCEPTIBILITY 1 (finding)	16/740	302/21671	0.055898	0.495534	0.472864	5002/1392/4988/355/54475/5293/1906/2247/4129/51477/5212/163702/7124/4286/6646/4157	16
PS-SF	DGN	C0018133	Graft-vs-Host Disease	22/740	447/21671	0.0562077	0.495534	0.472864	53342/1848/27087/4988/923/4088/1512/5293/10673/8764/253782/90865/113263/7124/100507436/2322/64132/55745/6646/3717/51330/10747	22
PS-SF	DGN	C1868683	B-CELL MALIGNANCY, LOW-GRADE	18/740	350/21671	0.0563499	0.495534	0.472864	963/10519/613/355/5293/10673/79971/4023/2247/90865/51477/4948/7409/8682/7124/7046/3717/1523	18
PS-SF	DGN	C0035243	Respiratory Tract Infections	11/740	187/21671	0.0565746	0.495534	0.472864	55509/5293/3418/6441/5295/1767/80339/7124/100507436/6103/4277	11
PS-SF	DGN	C0270846	Epileptic drop attack	9/740	143/21671	0.0568358	0.495534	0.472864	116/1392/4988/5580/3418/2247/57526/3736/2784	9
PS-SF	DGN	C0085702	Monocytosis	5/740	61/21671	0.0569298	0.495534	0.472864	8013/613/7124/2322/3717	5
PS-SF	DGN	C0006114	Cerebral Edema	3/740	26/21671	0.0575877	0.495534	0.472864	445/128240/7124	3
PS-SF	DGN	C0026633	Mouth Abnormalities	3/740	26/21671	0.0575877	0.495534	0.472864	64131/785/64132	3
PS-SF	DGN	C0030517	Parathyroid Diseases	3/740	26/21671	0.0575877	0.495534	0.472864	8013/4489/57007	3
PS-SF	DGN	C0085614	First degree atrioventricular block	3/740	26/21671	0.0575877	0.495534	0.472864	55800/783/23630	3
PS-SF	DGN	C0241181	Fragile skin	3/740	26/21671	0.0575877	0.495534	0.472864	716/1290/126792	3
PS-SF	DGN	C0282667	Infant, Very Low Birth Weight	3/740	26/21671	0.0575877	0.495534	0.472864	7124/55835/10747	3
PS-SF	DGN	C1257963	Endogenous Hyperinsulinism	3/740	26/21671	0.0575877	0.495534	0.472864	4360/7124/3643	3
PS-SF	DGN	C1257964	Exogenous Hyperinsulinism	3/740	26/21671	0.0575877	0.495534	0.472864	4360/7124/3643	3
PS-SF	DGN	C1848172	NIGHT BLINDNESS, CONGENITAL STATIONARY, TYPE 2A	3/740	26/21671	0.0575877	0.495534	0.472864	4604/6103/2784	3
PS-SF	DGN	C1860320	Bone marrow hypercellularity	3/740	26/21671	0.0575877	0.495534	0.472864	355/5580/3717	3
PS-SF	DGN	C1863416	Autosomal dominant compelling helio ophthalmic outburst syndrome	3/740	26/21671	0.0575877	0.495534	0.472864	55068/645323/2104	3
PS-SF	DGN	C1865186	Bell-shaped thorax	3/740	26/21671	0.0575877	0.495534	0.472864	64131/65992/1301	3
PS-SF	DGN	C4476540	Dilatation of the cerebral artery	3/740	26/21671	0.0575877	0.495534	0.472864	4088/7046/5116	3
PS-SF	DGN	C0234535	Clonic Seizures	8/740	122/21671	0.0578158	0.495534	0.472864	116/1392/4988/5580/3418/2247/56655/2784	8
PS-SF	DGN	C0266399	Infantile uterus	4/740	43/21671	0.0582958	0.495534	0.472864	1848/26012/81848/3730	4
PS-SF	DGN	C0267071	Oropharyngeal Dysphagia	4/740	43/21671	0.0582958	0.495534	0.472864	5818/4487/79042/492	4
PS-SF	DGN	C0270715	Degenerative Diseases, Central Nervous System	4/740	43/21671	0.0582958	0.495534	0.472864	2878/4257/2949/2495	4
PS-SF	DGN	C0333293	Healing ulcer	4/740	43/21671	0.0582958	0.495534	0.472864	7430/56034/2247/7124	4
PS-SF	DGN	C4551906	Ciliary Dyskinesia, Primary, 1, With Or Without Situs Inversus	4/740	43/21671	0.0582958	0.495534	0.472864	161582/1767/92749/6103	4
PS-SF	DGN	C0221505	Lesion of brain	11/740	188/21671	0.0583334	0.495534	0.472864	340348/2596/5293/3418/10673/10413/90865/55022/6567/7124/10814	11
PS-SF	DGN	C0243038	Carcinoma, Lewis Lung	11/740	188/21671	0.0583334	0.495534	0.472864	53342/1845/1809/5176/5595/57381/2247/7124/2322/6646/133	11
PS-SF	DGN	C0220633	Uveal melanoma	19/740	376/21671	0.0586863	0.495534	0.472864	9734/10519/27087/6751/1910/5293/57007/5176/51129/5595/8988/2247/10413/4948/7124/100507436/29919/4157/59352	19
PS-SF	DGN	C0340288	Stable angina	9/740	144/21671	0.0588835	0.495534	0.472864	53342/8792/1906/90865/51477/90523/7124/5806/133	9
PS-SF	DGN	C0338831	Manic	10/740	166/21671	0.0589476	0.495534	0.472864	5293/84062/22999/288/7222/7124/9881/26011/57519/10814	10
PS-SF	DGN	C0376618	Endotoxemia	20/740	401/21671	0.0595422	0.495534	0.472864	9734/445/70/1845/355/2161/5293/57007/10673/5595/1906/3363/2495/51477/4502/4625/7124/5806/898/133	20
PS-SF	DGN	C0034494	Rabies (disorder)	8/740	123/21671	0.0600828	0.495534	0.472864	29844/5293/10673/5595/5295/4948/7124/6646	8
PS-SF	DGN	C0022333	Jacksonian Seizure	7/740	102/21671	0.0602138	0.495534	0.472864	116/1392/4988/5580/3418/2247/2784	7
PS-SF	DGN	C0422850	Seizures, Somatosensory	7/740	102/21671	0.0602138	0.495534	0.472864	116/1392/4988/5580/3418/2247/2784	7
PS-SF	DGN	C0422852	Seizures, Auditory	7/740	102/21671	0.0602138	0.495534	0.472864	116/1392/4988/5580/3418/2247/2784	7
PS-SF	DGN	C0422853	Olfactory seizure	7/740	102/21671	0.0602138	0.495534	0.472864	116/1392/4988/5580/3418/2247/2784	7
PS-SF	DGN	C0422854	Gustatory seizure	7/740	102/21671	0.0602138	0.495534	0.472864	116/1392/4988/5580/3418/2247/2784	7
PS-SF	DGN	C0422855	Vertiginous seizure	7/740	102/21671	0.0602138	0.495534	0.472864	116/1392/4988/5580/3418/2247/2784	7
PS-SF	DGN	C0686377	CNS metastases	7/740	102/21671	0.0602138	0.495534	0.472864	1607/53342/613/5293/116988/26047/7124	7
PS-SF	DGN	C0751056	Non-epileptic convulsion	7/740	102/21671	0.0602138	0.495534	0.472864	116/1392/4988/5580/3418/2247/2784	7
PS-SF	DGN	C0751110	Single Seizure	7/740	102/21671	0.0602138	0.495534	0.472864	116/1392/4988/5580/3418/2247/2784	7
PS-SF	DGN	C0751123	Atonic Absence Seizures	7/740	102/21671	0.0602138	0.495534	0.472864	116/1392/4988/5580/3418/2247/2784	7
PS-SF	DGN	C0751496	Seizures, Sensory	7/740	102/21671	0.0602138	0.495534	0.472864	116/1392/4988/5580/3418/2247/2784	7
PS-SF	DGN	C3495874	Nonepileptic Seizures	7/740	102/21671	0.0602138	0.495534	0.472864	116/1392/4988/5580/3418/2247/2784	7
PS-SF	DGN	C4505436	Generalized Absence Seizures	7/740	102/21671	0.0602138	0.495534	0.472864	116/1392/4988/5580/3418/2247/2784	7
PS-SF	DGN	C0019372	Herpesviridae Infections	5/740	62/21671	0.0602652	0.495534	0.472864	5818/8764/90865/7124/58487	5
PS-SF	DGN	C0274861	Arsenic Poisoning, Inorganic	5/740	62/21671	0.0602652	0.495534	0.472864	4489/23043/7124/5806/8975	5
PS-SF	DGN	C0274862	Nervous System, Organic Arsenic Poisoning	5/740	62/21671	0.0602652	0.495534	0.472864	4489/23043/7124/5806/8975	5
PS-SF	DGN	C0751851	Arsenic Encephalopathy	5/740	62/21671	0.0602652	0.495534	0.472864	4489/23043/7124/5806/8975	5
PS-SF	DGN	C0751852	Arsenic Induced Polyneuropathy	5/740	62/21671	0.0602652	0.495534	0.472864	4489/23043/7124/5806/8975	5
PS-SF	DGN	C0001815	Primary Myelofibrosis	15/740	282/21671	0.0609762	0.495534	0.472864	9734/613/5293/7068/3418/5595/8988/2247/7124/7046/2322/6646/3717/2289/1523	15
PS-SF	DGN	C0012754	Distemper	2/740	12/21671	0.0612713	0.495534	0.472864	1906/7124	2
PS-SF	DGN	C0012817	Diverticulum	2/740	12/21671	0.0612713	0.495534	0.472864	7124/7046	2
PS-SF	DGN	C0013415	Dysthymic Disorder	2/740	12/21671	0.0612713	0.495534	0.472864	1392/2596	2
PS-SF	DGN	C0020449	Hyperdistention	2/740	12/21671	0.0612713	0.495534	0.472864	1767/10620	2
PS-SF	DGN	C0027902	Neuropsychological Tests	2/740	12/21671	0.0612713	0.495534	0.472864	9312/440279	2
PS-SF	DGN	C0033893	Tension Headache	2/740	12/21671	0.0612713	0.495534	0.472864	4129/7124	2
PS-SF	DGN	C0036416	Scleritis	2/740	12/21671	0.0612713	0.495534	0.472864	53342/7124	2
PS-SF	DGN	C0042140	Uterine Prolapse	2/740	12/21671	0.0612713	0.495534	0.472864	4088/2202	2
PS-SF	DGN	C0085074	Granuloma Annulare	2/740	12/21671	0.0612713	0.495534	0.472864	7124/6646	2
PS-SF	DGN	C0162297	Respiratory arrest	2/740	12/21671	0.0612713	0.495534	0.472864	375790/127833	2
PS-SF	DGN	C0175691	Dubowitz syndrome	2/740	12/21671	0.0612713	0.495534	0.472864	5361/55835	2
PS-SF	DGN	C0263353	Prurigo nodularis	2/740	12/21671	0.0612713	0.495534	0.472864	4988/5595	2
PS-SF	DGN	C0264893	Nodal rhythm disorder	2/740	12/21671	0.0612713	0.495534	0.472864	55800/783	2
PS-SF	DGN	C0266036	Macrodontia	2/740	12/21671	0.0612713	0.495534	0.472864	5818/4487	2
PS-SF	DGN	C0272236	Hyperimmunoglobulin M syndrome	2/740	12/21671	0.0612713	0.495534	0.472864	5295/4360	2
PS-SF	DGN	C0278650	Childhood Supratentorial Ependymoma	2/740	12/21671	0.0612713	0.495534	0.472864	10413/65998	2
PS-SF	DGN	C0344312	White forelock	2/740	12/21671	0.0612713	0.495534	0.472864	1910/4286	2
PS-SF	DGN	C0346396	Retinoma	2/740	12/21671	0.0612713	0.495534	0.472864	1871/1523	2
PS-SF	DGN	C0348626	Other specified cardiac arrhythmias	2/740	12/21671	0.0612713	0.495534	0.472864	55800/783	2
PS-SF	DGN	C0375359	Chronic left-sided ulcerative colitis	2/740	12/21671	0.0612713	0.495534	0.472864	355/7124	2
PS-SF	DGN	C0393574	Huntington Disease, Late Onset	2/740	12/21671	0.0612713	0.495534	0.472864	4129/51447	2
PS-SF	DGN	C0393786	Trigeminal Neuralgia, Idiopathic	2/740	12/21671	0.0612713	0.495534	0.472864	5595/7124	2
PS-SF	DGN	C0393787	Secondary Trigeminal Neuralgia	2/740	12/21671	0.0612713	0.495534	0.472864	5595/7124	2
PS-SF	DGN	C0427480	Elliptocytosis found	2/740	12/21671	0.0612713	0.495534	0.472864	6710/23630	2
PS-SF	DGN	C0702266	Basophilia	2/740	12/21671	0.0612713	0.495534	0.472864	613/23305	2
PS-SF	DGN	C0751207	Akinetic-Rigid Variant of Huntington Disease	2/740	12/21671	0.0612713	0.495534	0.472864	4129/51447	2
PS-SF	DGN	C0751208	Juvenile Huntington Disease	2/740	12/21671	0.0612713	0.495534	0.472864	4129/51447	2
PS-SF	DGN	C0852262	Placental abnormalities (excl neoplasms)	2/740	12/21671	0.0612713	0.495534	0.472864	284217/10533	2
PS-SF	DGN	C1096452	Neonatal Early-Onset Sepsis	2/740	12/21671	0.0612713	0.495534	0.472864	53342/7124	2
PS-SF	DGN	C1263666	Advanced cirrhosis	2/740	12/21671	0.0612713	0.495534	0.472864	7124/27163	2
PS-SF	DGN	C1266186	Retinoblastoma, spontaneously regressed	2/740	12/21671	0.0612713	0.495534	0.472864	1871/1523	2
PS-SF	DGN	C1332216	Adult Systemic Anaplastic Large Cell Lymphoma	2/740	12/21671	0.0612713	0.495534	0.472864	10519/6646	2
PS-SF	DGN	C1334228	Intestinal Graft Versus Host Disease	2/740	12/21671	0.0612713	0.495534	0.472864	7124/51330	2
PS-SF	DGN	C1557335	Ocular surface disease	2/740	12/21671	0.0612713	0.495534	0.472864	7124/7051	2
PS-SF	DGN	C1563719	Kallmann Syndrome 1	2/740	12/21671	0.0612713	0.495534	0.472864	7430/3730	2
PS-SF	DGN	C1708773	Lung Melanoma	2/740	12/21671	0.0612713	0.495534	0.472864	7124/51330	2
PS-SF	DGN	C1848519	WAARDENBURG SYNDROME, TYPE 4A	2/740	12/21671	0.0612713	0.495534	0.472864	1910/4286	2
PS-SF	DGN	C1858970	Chronic noninfectious lymphadenopathy	2/740	12/21671	0.0612713	0.495534	0.472864	355/5580	2
PS-SF	DGN	C1860128	Recurrent candida infections	2/740	12/21671	0.0612713	0.495534	0.472864	55630/5993	2
PS-SF	DGN	C1865847	Ulnar bowing	2/740	12/21671	0.0612713	0.495534	0.472864	1301/5116	2
PS-SF	DGN	C3806462	Apneic episodes precipitated by illness, fatigue, stress	2/740	12/21671	0.0612713	0.495534	0.472864	375790/127833	2
PS-SF	DGN	C3826157	Hypertension in children	2/740	12/21671	0.0612713	0.495534	0.472864	1906/7124	2
PS-SF	DGN	C4022143	Unilateral cleft palate	2/740	12/21671	0.0612713	0.495534	0.472864	5818/4487	2
PS-SF	DGN	C4280747	Choking episodes	2/740	12/21671	0.0612713	0.495534	0.472864	375790/127833	2
PS-SF	DGN	C4534309	Acute lung injury/Acute respiratory distress syndrome (ARDS)	2/740	12/21671	0.0612713	0.495534	0.472864	1906/4082	2
PS-SF	DGN	C4552097	Nevus Sebaceus of Jadassohn	2/740	12/21671	0.0612713	0.495534	0.472864	7124/1523	2
PS-SF	DGN	C0339526	Autosomal recessive retinitis pigmentosa	6/740	82/21671	0.0614214	0.495534	0.472864	6017/22999/10461/6785/6103/167691	6
PS-SF	DGN	C0887833	Carcinoma, Pancreatic Ductal	6/740	82/21671	0.0614214	0.495534	0.472864	116/355/11197/2247/7409/7124	6
PS-SF	DGN	C0079774	Peripheral T-Cell Lymphoma	11/740	190/21671	0.0619585	0.495534	0.472864	9734/3067/5293/3418/57381/7409/7124/5292/6646/5771/3902	11
PS-SF	DGN	C2347748	Adult Erythroleukemia	13/740	236/21671	0.0622382	0.495534	0.472864	7975/613/7045/5293/57007/3418/5818/5595/10533/1050/7124/5292/3717	13
PS-SF	DGN	C0026552	Morphine Dependence	4/740	44/21671	0.0624689	0.495534	0.472864	9607/4988/5293/887	4
PS-SF	DGN	C0238421	Selenium deficiency	4/740	44/21671	0.0624689	0.495534	0.472864	2878/6415/7124/79048	4
PS-SF	DGN	C0342302	Brittle diabetes	4/740	44/21671	0.0624689	0.495534	0.472864	1512/1129/7124/3291	4
PS-SF	DGN	C1541317	Adult Gliosarcoma	4/740	44/21671	0.0624689	0.495534	0.472864	5293/3418/887/51330	4
PS-SF	DGN	C3899658	Childhood Gliosarcoma	4/740	44/21671	0.0624689	0.495534	0.472864	5293/3418/887/51330	4
PS-SF	DGN	C4021551	Absence of secondary sex characteristics	4/740	44/21671	0.0624689	0.495534	0.472864	1848/26012/81848/3730	4
PS-SF	DGN	C4554117	Diabetes Mellitus, Sudden-Onset	4/740	44/21671	0.0624689	0.495534	0.472864	1512/1129/7124/3291	4
PS-SF	DGN	C0149978	Adenocarcinoma of rectum	7/740	103/21671	0.0627988	0.495534	0.472864	4088/10900/5176/5874/65059/29106/7124	7
PS-SF	DGN	C0152136	Low Tension Glaucoma	7/740	103/21671	0.0627988	0.495534	0.472864	1910/1906/64778/8991/113263/7124/10451	7
PS-SF	DGN	C1837142	Poor suck	7/740	103/21671	0.0627988	0.495534	0.472864	4604/5818/4487/375790/57465/3653/127833	7
PS-SF	DGN	C0008074	Child Development Disorders, Pervasive	10/740	168/21671	0.0628628	0.495534	0.472864	783/84830/8418/2913/288/26058/10385/284058/26011/55857	10
PS-SF	DGN	C0008489	Chorea	10/740	168/21671	0.0628628	0.495534	0.472864	3741/57338/7430/26047/23043/79143/79042/6567/51319/3736	10
PS-SF	DGN	C0042109	Urticaria	10/740	168/21671	0.0628628	0.495534	0.472864	3067/4988/1290/355/2161/5293/5580/90865/7124/6785	10
PS-SF	DGN	C0338908	Mixed anxiety and depressive disorder	9/740	146/21671	0.0631197	0.495534	0.472864	9033/1392/4988/284217/355/84062/7124/3290/59352	9
PS-SF	DGN	C0428886	Mean blood pressure	9/740	146/21671	0.0631197	0.495534	0.472864	254102/783/3777/645323/6585/22834/3643/1047/2104	9
PS-SF	DGN	C0042454	Velopharyngeal Insufficiency	3/740	27/21671	0.0632027	0.495534	0.472864	284217/5818/4487	3
PS-SF	DGN	C0220983	Metabolic alkalosis	3/740	27/21671	0.0632027	0.495534	0.472864	5172/3643/3291	3
PS-SF	DGN	C0279543	Philadelphia chromosome positive chronic myelogenous leukemia	3/740	27/21671	0.0632027	0.495534	0.472864	613/7124/3717	3
PS-SF	DGN	C0312414	Menstrual spotting	3/740	27/21671	0.0632027	0.495534	0.472864	1910/4286/3290	3
PS-SF	DGN	C0346388	Malignant melanoma of choroid	3/740	27/21671	0.0632027	0.495534	0.472864	5293/2247/4082	3
PS-SF	DGN	C0392476	Epiphyseal dysplasia	3/740	27/21671	0.0632027	0.495534	0.472864	64131/1301/126792	3
PS-SF	DGN	C4025845	Abnormality iris morphology	3/740	27/21671	0.0632027	0.495534	0.472864	4088/7046/10585	3
PS-SF	DGN	C0003431	Antisocial Personality Disorder	5/740	63/21671	0.0637093	0.498301	0.475504	9033/4129/288/7124/2289	5
PS-SF	DGN	C0034735	Raynaud Phenomenon	5/740	63/21671	0.0637093	0.498301	0.475504	1906/8764/715/7124/5806	5
PS-SF	DGN	C3494422	Retrognathia	11/740	191/21671	0.0638252	0.498606	0.475795	4088/81620/9244/1906/163175/71/7046/51319/5116/55835/340419	11
PS-SF	DGN	C4520840	Erythroleukemia (Erythroid/Myeloid)	13/740	237/21671	0.0639022	0.498607	0.475796	7975/613/7045/5293/57007/3418/5818/5595/10533/1050/7124/5292/3717	13
PS-SF	DGN	C0020649	Hypotension	8/740	125/21671	0.0647825	0.502924	0.479916	1392/1290/3269/1906/4129/11188/7124/133	8
PS-SF	DGN	C0279530	Malignant Bone Neoplasm	8/740	125/21671	0.0647825	0.502924	0.479916	9734/1392/4988/161835/5293/7124/8202/3717	8
PS-SF	DGN	C1855179	CATARACT, ANTERIOR POLAR	8/740	125/21671	0.0647825	0.502924	0.479916	26010/57007/6441/2247/90523/7124/5806/133	8
PS-SF	DGN	C2267233	Neonatal Hypotonia	10/740	169/21671	0.0648819	0.502924	0.479916	4604/7138/81570/4625/6567/3653/492/284058/4703/10585	10
PS-SF	DGN	C0751690	Malignant Peripheral Nerve Sheath Tumor	14/740	261/21671	0.0649209	0.502924	0.479916	9734/1848/10519/5293/5176/5595/85409/10413/2173/7124/6646/2070/133/340419	14
PS-SF	DGN	C0856975	Autistic behavior	14/740	261/21671	0.0649209	0.502924	0.479916	1301/7430/57465/57526/26047/288/23043/79143/6448/8260/57187/51319/3736/10585	14
PS-SF	DGN	C0025995	Micromelia	7/740	104/21671	0.0654505	0.505817	0.482677	65992/1301/3418/126792/5116/79809/176	7
PS-SF	DGN	C4551493	Situs inversus totalis	7/740	104/21671	0.0654505	0.505817	0.482677	5818/4487/27077/161582/1767/92749/6103	7
PS-SF	DGN	C0038273	Stereotypic Movement Disorder	11/740	192/21671	0.0657281	0.506164	0.483008	1392/613/5999/7430/26047/23043/79143/8260/4286/57187/51319	11
PS-SF	DGN	C0276289	Zika Virus Infection	11/740	192/21671	0.0657281	0.506164	0.483008	27087/5293/4487/2247/51477/7301/7124/3643/6646/133/1523	11
PS-SF	DGN	C0220621	Childhood Acute Myeloid Leukemia	12/740	215/21671	0.0659072	0.506164	0.483008	53342/79870/613/355/923/3418/5595/79971/1662/1050/2322/3717	12
PS-SF	DGN	C0595989	Carcinoma of larynx	22/740	456/21671	0.0666048	0.506164	0.483008	4493/4494/5293/4489/57007/2947/5595/4500/4495/4498/4490/5295/4501/90523/4502/7124/27040/2045/1112/23642/176/1523	22
PS-SF	DGN	C0001849	AIDS Dementia Complex	4/740	45/21671	0.0667948	0.506164	0.483008	4988/1906/2247/7124	4
PS-SF	DGN	C0008810	Circadian Rhythms	4/740	45/21671	0.0667948	0.506164	0.483008	144402/8715/5580/10207	4
PS-SF	DGN	C0016689	Freckles	4/740	45/21671	0.0667948	0.506164	0.483008	4935/4948/4286/4157	4
PS-SF	DGN	C1852502	CRANIOMETAPHYSEAL DYSPLASIA, AUTOSOMAL DOMINANT	4/740	45/21671	0.0667948	0.506164	0.483008	7409/56172/3717/10585	4
PS-SF	DGN	C2827469	Coronary Microvascular Disease	4/740	45/21671	0.0667948	0.506164	0.483008	7409/56172/3717/10585	4
PS-SF	DGN	C4721444	Burkitt Leukemia	4/740	45/21671	0.0667948	0.506164	0.483008	613/140576/5295/7409	4
PS-SF	DGN	C4722330	Generalized Thyroid Hormone Resistance	4/740	45/21671	0.0667948	0.506164	0.483008	7068/5172/6567/8202	4
PS-SF	DGN	C0242510	Drug usage	10/740	170/21671	0.0669421	0.506164	0.483008	9607/7975/1392/4988/5092/2247/4129/7124/3643/10332	10
PS-SF	DGN	C0162835	Hypopigmentation disorder	8/740	126/21671	0.0672155	0.506164	0.483008	5874/4935/4948/9896/7124/4286/25825/4157	8
PS-SF	DGN	C0311375	Arsenic Poisoning	5/740	64/21671	0.0672619	0.506164	0.483008	4489/23043/7124/5806/8975	5
PS-SF	DGN	C0849640	skin damage	5/740	64/21671	0.0672619	0.506164	0.483008	3418/8988/7124/3290/4157	5
PS-SF	DGN	C0024312	Lymphopenia	13/740	239/21671	0.0673184	0.506164	0.483008	27087/1910/355/923/5580/10673/10533/715/5295/10461/7409/4625/7124	13
PS-SF	DGN	C0079218	Fibromatosis, Aggressive	6/740	84/21671	0.0674459	0.506164	0.483008	2139/5792/4067/7124/4286/6646	6
PS-SF	DGN	C1827293	Carcinoma of urinary bladder, invasive	15/740	287/21671	0.0686627	0.506164	0.483008	445/53342/1290/5100/397/355/4088/5293/10533/1906/140576/2202/2101/3643/898	15
PS-SF	DGN	C0877008	Enzyme inhibition disorder	10/740	171/21671	0.0690437	0.506164	0.483008	9734/161835/5293/4023/2937/4129/27163/3290/3416/59352	10
PS-SF	DGN	C0038016	Spondylolisthesis	3/740	28/21671	0.0690605	0.506164	0.483008	4088/2495/7222	3
PS-SF	DGN	C0152164	Cyclical vomiting syndrome (disorder)	3/740	28/21671	0.0690605	0.506164	0.483008	4988/1906/133	3
PS-SF	DGN	C1290344	Nonspecific interstitial pneumonia	3/740	28/21671	0.0690605	0.506164	0.483008	1290/8013/7124	3
PS-SF	DGN	C1568363	Tendinosis	3/740	28/21671	0.0690605	0.506164	0.483008	7124/176/1523	3
PS-SF	DGN	C1740827	CLL progression	3/740	28/21671	0.0690605	0.506164	0.483008	8792/4067/7124	3
PS-SF	DGN	C1843697	Axial muscle weakness	3/740	28/21671	0.0690605	0.506164	0.483008	4625/4703/10585	3
PS-SF	DGN	C2732267	Auditory neuropathy spectrum disorder	3/740	28/21671	0.0690605	0.506164	0.483008	57465/5172/27319	3
PS-SF	DGN	C3715208	AV Block First Degree by ECG Finding	3/740	28/21671	0.0690605	0.506164	0.483008	55800/783/23630	3
PS-SF	DGN	C4021727	EMG: neuropathic changes	3/740	28/21671	0.0690605	0.506164	0.483008	8988/4625/4703	3
PS-SF	DGN	C1854301	Motor delay	19/740	384/21671	0.0691149	0.506164	0.483008	8792/284217/7430/5092/7138/375790/57526/23043/79143/8260/3653/51319/3748/3736/492/5256/127833/4703/10585	19
PS-SF	DGN	C1519346	Skin Carcinogenesis	11/740	194/21671	0.0696434	0.506164	0.483008	8013/4088/1050/10928/10413/8682/7124/100507436/3643/29919/5771	11
PS-SF	DGN	C0019214	Hepatosplenomegaly	8/740	127/21671	0.0697041	0.506164	0.483008	355/5293/57381/4023/6448/5826/2322/3717	8
PS-SF	DGN	C0032269	Pneumococcal Infections	6/740	85/21671	0.0705825	0.506164	0.483008	53342/5293/5595/7124/5806/64332	6
PS-SF	DGN	C0278721	Adult Lymphoblastic Lymphoma	6/740	85/21671	0.0705825	0.506164	0.483008	613/355/81620/7409/7124/3717	6
PS-SF	DGN	C0279525	Childhood Lymphoblastic Lymphoma	6/740	85/21671	0.0705825	0.506164	0.483008	613/355/81620/7409/7124/3717	6
PS-SF	DGN	C0595936	Aqueous Humor Disorders	6/740	85/21671	0.0705825	0.506164	0.483008	27087/5595/1906/2247/7124/5806	6
PS-SF	DGN	C3662483	Allergic sensitization	6/740	85/21671	0.0705825	0.506164	0.483008	2495/90865/10461/4082/7301/7124	6
PS-SF	DGN	C4021813	Oral cleft	6/740	85/21671	0.0705825	0.506164	0.483008	4487/27077/10436/8260/7046/340419	6
PS-SF	DGN	C0002982	Angioid Streaks	2/740	13/21671	0.0708155	0.506164	0.483008	64131/64132	2
PS-SF	DGN	C0003477	Separation Anxiety Disorder	2/740	13/21671	0.0708155	0.506164	0.483008	4988/2784	2
PS-SF	DGN	C0012619	disc disorder	2/740	13/21671	0.0708155	0.506164	0.483008	7222/7124	2
PS-SF	DGN	C0040962	Tricuspid Valve Prolapse	2/740	13/21671	0.0708155	0.506164	0.483008	1290/7046	2
PS-SF	DGN	C0085581	Restrictive lung disease	2/740	13/21671	0.0708155	0.506164	0.483008	6441/7124	2
PS-SF	DGN	C0149875	Primary dysmenorrhea	2/740	13/21671	0.0708155	0.506164	0.483008	4988/7124	2
PS-SF	DGN	C0152439	Retinoschisis	2/740	13/21671	0.0708155	0.506164	0.483008	71/6103	2
PS-SF	DGN	C0221777	Nontoxic goiter	2/740	13/21671	0.0708155	0.506164	0.483008	5172/7124	2
PS-SF	DGN	C0234362	Synkinesis	2/740	13/21671	0.0708155	0.506164	0.483008	57007/3730	2
PS-SF	DGN	C0238448	Testicular embryonal carcinoma	2/740	13/21671	0.0708155	0.506164	0.483008	7124/8975	2
PS-SF	DGN	C0242287	Isaacs syndrome	2/740	13/21671	0.0708155	0.506164	0.483008	26047/3736	2
PS-SF	DGN	C0278517	Non-small cell lung cancer recurrent	2/740	13/21671	0.0708155	0.506164	0.483008	8445/1301	2
PS-SF	DGN	C0343757	Neuropathy due to human immunodeficiency virus	2/740	13/21671	0.0708155	0.506164	0.483008	4988/7124	2
PS-SF	DGN	C0678356	alcohol effect	2/740	13/21671	0.0708155	0.506164	0.483008	1392/2289	2
PS-SF	DGN	C0700502	Acquired hypothyroidism	2/740	13/21671	0.0708155	0.506164	0.483008	53919/5172	2
PS-SF	DGN	C0857177	Arthritic pain	2/740	13/21671	0.0708155	0.506164	0.483008	4988/7124	2
PS-SF	DGN	C0858681	Vitiligo vulgaris	2/740	13/21671	0.0708155	0.506164	0.483008	1906/7124	2
PS-SF	DGN	C0920372	Carcinogenesis, Radiation	2/740	13/21671	0.0708155	0.506164	0.483008	7045/5293	2
PS-SF	DGN	C1135194	Chronic systolic heart failure	2/740	13/21671	0.0708155	0.506164	0.483008	1906/7124	2
PS-SF	DGN	C1274728	Atrophic acne scar	2/740	13/21671	0.0708155	0.506164	0.483008	399668/644596	2
PS-SF	DGN	C1399226	Ectopic rhythm	2/740	13/21671	0.0708155	0.506164	0.483008	55800/783	2
PS-SF	DGN	C1847117	Dilated fourth ventricle	2/740	13/21671	0.0708155	0.506164	0.483008	284217/10585	2
PS-SF	DGN	C2609247	Adrenal incidentaloma	2/740	13/21671	0.0708155	0.506164	0.483008	7124/2784	2
PS-SF	DGN	C2711110	Hepatitis B and hepatitis C	2/740	13/21671	0.0708155	0.506164	0.483008	7124/3902	2
PS-SF	DGN	C2748542	CARDIAC CONDUCTION DEFECT, NONSPECIFIC (disorder)	2/740	13/21671	0.0708155	0.506164	0.483008	55800/783	2
PS-SF	DGN	C2930974	Acute erythroleukemia	2/740	13/21671	0.0708155	0.506164	0.483008	2322/3717	2
PS-SF	DGN	C4531297	Increased mean corpuscular hemoglobin concentration	2/740	13/21671	0.0708155	0.506164	0.483008	6710/3783	2
PS-SF	DGN	C4551804	Brugada Syndrome 1	2/740	13/21671	0.0708155	0.506164	0.483008	55800/783	2
PS-SF	DGN	C0013537	Eclampsia	13/740	241/21671	0.0708527	0.506164	0.483008	5950/53342/355/57007/5580/136/4023/1906/7124/3643/3291/5771/133	13
PS-SF	DGN	C0476227	pricking of skin	5/740	65/21671	0.0709224	0.506164	0.483008	923/6441/90865/115/7124	5
PS-SF	DGN	C1328840	Autoimmune Lymphoproliferative Syndrome	5/740	65/21671	0.0709224	0.506164	0.483008	27087/355/5293/5580/7124	5
PS-SF	DGN	C1258666	Myxoid cyst	7/740	106/21671	0.0709539	0.506164	0.483008	4988/1910/5595/4129/7124/3416/57084	7
PS-SF	DGN	C0087086	Thrombus	4/740	46/21671	0.0712721	0.506164	0.483008	10461/7301/7124/2322	4
PS-SF	DGN	C0376532	Epilepsy, Rolandic	4/740	46/21671	0.0712721	0.506164	0.483008	57465/57526/26047/92335	4
PS-SF	DGN	C0796070	MICROPHTHALMIA, SYNDROMIC 7	4/740	46/21671	0.0712721	0.506164	0.483008	923/5293/10413/6646	4
PS-SF	DGN	C2985290	Fetal Alcohol Spectrum Disorders	4/740	46/21671	0.0712721	0.506164	0.483008	5293/5595/288/7124	4
PS-SF	DGN	C4505072	Epileptic Syndromes	4/740	46/21671	0.0712721	0.506164	0.483008	57465/57526/26047/92335	4
PS-SF	DGN	C0001956	Alcohol Use Disorder	12/740	218/21671	0.0714863	0.50713	0.48393	9734/9607/9033/1392/4988/2247/3363/5295/7124/2289/56925/79827	12
PS-SF	DGN	C0334463	Malignant Fibrous Histiocytoma	9/740	150/21671	0.0721595	0.510859	0.487489	923/5293/5580/3418/7430/8988/10413/7124/4286	9
PS-SF	DGN	C0024636	Malocclusion	8/740	128/21671	0.0722483	0.510859	0.487489	4988/1290/4088/5818/4487/1906/5295/5771	8
PS-SF	DGN	C1332182	Adult Anaplastic Large Cell Lymphoma	8/740	128/21671	0.0722483	0.510859	0.487489	10519/55509/355/5595/7124/3643/2322/6646	8
PS-SF	DGN	C1333015	Childhood Kidney Wilms Tumor	17/740	338/21671	0.0731592	0.510919	0.487545	58189/5002/126374/79870/613/5293/1871/5176/4487/5595/7262/10436/5295/4360/54407/3643/2322	17
PS-SF	DGN	C0234251	Inflammatory pain	14/740	266/21671	0.0733228	0.510919	0.487545	8001/399668/116/1392/4988/5293/57007/887/5595/644596/7124/2289/1523/4157	14
PS-SF	DGN	C0042571	Vertigo	10/740	173/21671	0.0733712	0.510919	0.487545	4988/355/27010/8991/5172/6448/785/3736/3717/1523	10
PS-SF	DGN	C1862941	Amyotrophic Lateral Sclerosis, Sporadic	10/740	173/21671	0.0733712	0.510919	0.487545	1501/4493/4489/7781/23025/6464/288/7124/27040/3416	10
PS-SF	DGN	C0854723	Retinal Dystrophies	12/740	219/21671	0.0734117	0.510919	0.487545	5950/6017/284217/22999/2202/10461/6448/55212/6103/167691/10585/59352	12
PS-SF	DGN	C0037286	Skin Neoplasms	18/740	363/21671	0.0741003	0.510919	0.487545	5950/1948/7480/58495/57007/5580/1050/4935/10413/51477/4360/8682/7046/64132/5771/133/4157/59352	18
PS-SF	DGN	C0162820	Dermatitis, Allergic Contact	9/740	151/21671	0.0745385	0.510919	0.487545	57007/90865/4360/9168/7124/5292/7378/3290/23460	9
PS-SF	DGN	C0206650	Fibroadenoma	9/740	151/21671	0.0745385	0.510919	0.487545	4493/4494/4489/4500/4495/4498/4490/4501/8260	9
PS-SF	DGN	C0005944	Metabolic Bone Disorder	5/740	66/21671	0.0746902	0.510919	0.487545	8792/5293/5176/80169/7124	5
PS-SF	DGN	C0152268	Nodular Sclerosis Classical Hodgkin Lymphoma	5/740	66/21671	0.0746902	0.510919	0.487545	200942/57465/5172/4286/3717	5
PS-SF	DGN	C1142166	Brugada Syndrome (disorder)	5/740	66/21671	0.0746902	0.510919	0.487545	8013/55800/783/4625/23630	5
PS-SF	DGN	C1859308	PREMATURE CENTROMERE DIVISION	5/740	66/21671	0.0746902	0.510919	0.487545	5092/1767/7124/440730/30850	5
PS-SF	DGN	C0476408	Reduced vital capacity	3/740	29/21671	0.075154	0.510919	0.487545	375790/4625/4703	3
PS-SF	DGN	C0496920	Neoplasm of uncertain or unknown behavior of ovary	3/740	29/21671	0.075154	0.510919	0.487545	54894/5295/898	3
PS-SF	DGN	C0600452	Hepatopulmonary Syndrome	3/740	29/21671	0.075154	0.510919	0.487545	1910/1906/7124	3
PS-SF	DGN	C0741796	Recurrent bronchitis	3/740	29/21671	0.075154	0.510919	0.487545	5580/6441/6103	3
PS-SF	DGN	C1849718	POPLITEAL PTERYGIUM SYNDROME, LETHAL TYPE	3/740	29/21671	0.075154	0.510919	0.487545	116/1392/7430	3
PS-SF	DGN	C4021242	Hypoplasia of the zygomatic bone	3/740	29/21671	0.075154	0.510919	0.487545	1301/5818/6567	3
PS-SF	DGN	C0019562	Von Hippel-Lindau Syndrome	10/740	174/21671	0.0755973	0.510919	0.487545	10519/7045/5293/7068/3418/51129/5409/65059/55654/4286	10
PS-SF	DGN	C0750901	Alzheimer Disease, Early Onset	10/740	174/21671	0.0755973	0.510919	0.487545	10858/10519/1392/355/5409/4129/7124/3643/3416/25825	10
PS-SF	DGN	C0010034	Corneal Diseases	4/740	47/21671	0.0758986	0.510919	0.487545	58495/7045/4088/8764	4
PS-SF	DGN	C0016052	Fibromuscular Dysplasia	4/740	47/21671	0.0758986	0.510919	0.487545	1906/54407/5292/5116	4
PS-SF	DGN	C1443924	Severe diarrhea	4/740	47/21671	0.0758986	0.510919	0.487545	8013/55022/10057/133	4
PS-SF	DGN	C0270844	Tonic Seizures	7/740	108/21671	0.0767244	0.510919	0.487545	116/1392/4988/5580/3418/2247/2784	7
PS-SF	DGN	C0020443	Hypercholesterolemia	23/740	489/21671	0.0768093	0.510919	0.487545	9734/9607/3067/11092/8013/79017/5293/57007/10673/5595/10533/4023/1906/6441/2247/2101/7124/100507436/3643/6646/5256/2784/5771	23
PS-SF	DGN	C0684276	Hypsarrhythmia	9/740	152/21671	0.0769652	0.510919	0.487545	1392/7430/2560/116150/26047/23043/79143/51319/3736	9
PS-SF	DGN	C0027022	Myeloproliferative disease	18/740	365/21671	0.0771293	0.510919	0.487545	9734/25891/613/7045/5293/3418/8988/1050/4067/2247/90523/7124/92335/11083/2322/6646/3717/1523	18
PS-SF	DGN	C1332942	Childhood Anaplastic Large Cell Lymphoma	8/740	130/21671	0.0775041	0.510919	0.487545	10519/55509/355/5595/7124/3643/2322/6646	8
PS-SF	DGN	C0028768	Obsessive-Compulsive Disorder	10/740	175/21671	0.0778652	0.510919	0.487545	1007/4988/887/5818/26047/7124/908/176/2289/1523	10
PS-SF	DGN	C0023281	Leishmaniasis	11/740	198/21671	0.0779148	0.510919	0.487545	5293/10673/7430/5595/8988/90865/4360/7124/6646/3717/5771	11
PS-SF	DGN	C0948089	Acute Coronary Syndrome	21/740	440/21671	0.0782534	0.510919	0.487545	9734/53342/8792/397/355/2161/5176/22808/1906/2560/8991/71/115/113263/23305/7124/5806/23630/3717/2784/59352	21
PS-SF	DGN	C0005940	Bone Diseases	16/740	317/21671	0.0784097	0.510919	0.487545	27087/8792/4088/5293/5176/79705/56172/7124/5292/64175/5806/6646/3717/7804/176/1523	16
PS-SF	DGN	C0019079	Hemoptysis	5/740	67/21671	0.0785647	0.510919	0.487545	355/4088/10413/7124/7046	5
PS-SF	DGN	C0021122	Disruptive, Impulse Control, and Conduct Disorders	5/740	67/21671	0.0785647	0.510919	0.487545	4988/7124/5292/57453/59352	5
PS-SF	DGN	C0022521	Kartagener Syndrome	5/740	67/21671	0.0785647	0.510919	0.487545	5092/161582/1767/92749/6103	5
PS-SF	DGN	C0266491	Neuronal heterotopia	5/740	67/21671	0.0785647	0.510919	0.487545	284217/161582/284058/55835/10585	5
PS-SF	DGN	C0524587	Mean Corpuscular Volume (result)	14/740	269/21671	0.0786904	0.510919	0.487545	7068/54976/54894/5295/80339/22987/9882/5292/10171/55731/728431/3783/284058/23460	14
PS-SF	DGN	C0206682	Follicular thyroid carcinoma	15/740	293/21671	0.0787059	0.510919	0.487545	10519/9501/5293/7068/3418/51129/7430/5595/4495/8437/11069/2247/10653/7124/2322	15
PS-SF	DGN	C0206754	Neuroendocrine Tumors	23/740	491/21671	0.0794666	0.510919	0.487545	9734/9607/7975/116/27087/1392/6751/355/5792/5293/887/10673/10928/10413/51477/90523/71/7124/1381/55654/898/1112/59352	23
PS-SF	DGN	C0158266	Intervertebral Disc Degeneration	17/740	342/21671	0.0794798	0.510919	0.487545	64131/5361/8792/2596/355/4088/5293/3418/5595/1906/10413/7222/7124/5608/23642/771/176	17
PS-SF	DGN	C0079588	Ichthyosis, X-Linked	11/740	199/21671	0.0800751	0.510919	0.487545	5293/7430/8988/5650/90865/4360/3730/7124/4286/7051/3902	11
PS-SF	DGN	C0266464	Polymicrogyria	11/740	199/21671	0.0800751	0.510919	0.487545	5293/7430/27077/25759/57465/23043/9896/79143/71/51319/10585	11
PS-SF	DGN	C0600427	Cocaine Dependence	11/740	199/21671	0.0800751	0.510919	0.487545	9607/1392/4988/5999/4088/5293/887/5595/2247/10653/165257	11
PS-SF	DGN	C0020433	Hyperbilirubinemia	8/740	131/21671	0.0802156	0.510919	0.487545	9607/4493/4023/7124/6710/64132/3783/55835	8
PS-SF	DGN	C0518015	Hemoglobin measurement	8/740	131/21671	0.0802156	0.510919	0.487545	64943/57619/7068/80339/4286/10171/3783/23460	8
PS-SF	DGN	C0079748	Precursor cell lymphoblastic lymphoma	6/740	88/21671	0.0804876	0.510919	0.487545	613/355/81620/7409/7124/3717	6
PS-SF	DGN	C0086237	Epilepsy, Cryptogenic	6/740	88/21671	0.0804876	0.510919	0.487545	6804/4988/1129/57526/26047/6415	6
PS-SF	DGN	C0032987	Ectopic Pregnancy	4/740	48/21671	0.0806725	0.510919	0.487545	161582/1767/92749/6103	4
PS-SF	DGN	C0233844	Clumsiness	4/740	48/21671	0.0806725	0.510919	0.487545	3748/3736/492/4703	4
PS-SF	DGN	C2674218	SPHEROCYTOSIS, TYPE 1 (disorder)	4/740	48/21671	0.0806725	0.510919	0.487545	5595/79971/7124/6710	4
PS-SF	DGN	C4025821	Anterior hypopituitarism	4/740	48/21671	0.0806725	0.510919	0.487545	1848/26012/81848/3730	4
PS-SF	DGN	C4082299	Bulbar palsy	4/740	48/21671	0.0806725	0.510919	0.487545	375790/4625/127833/4703	4
PS-SF	DGN	C0009186	Coccidioidomycosis	2/740	14/21671	0.0808028	0.510919	0.487545	4360/7124	2
PS-SF	DGN	C0009681	Anomalous pulmonary artery	2/740	14/21671	0.0808028	0.510919	0.487545	1910/4286	2
PS-SF	DGN	C0010273	Craniofacial Dysostosis	2/740	14/21671	0.0808028	0.510919	0.487545	4487/2247	2
PS-SF	DGN	C0017572	Gingival Recession	2/740	14/21671	0.0808028	0.510919	0.487545	715/9896	2
PS-SF	DGN	C0020523	Immediate hypersensitivity	2/740	14/21671	0.0808028	0.510919	0.487545	90865/7124	2
PS-SF	DGN	C0033958	Psychosis, Brief Reactive	2/740	14/21671	0.0808028	0.510919	0.487545	8991/10814	2
PS-SF	DGN	C0037316	Sleep Deprivation	2/740	14/21671	0.0808028	0.510919	0.487545	58157/1512	2
PS-SF	DGN	C0154946	Acute angle-closure glaucoma	2/740	14/21671	0.0808028	0.510919	0.487545	23170/7124	2
PS-SF	DGN	C0221248	Tophus	2/740	14/21671	0.0808028	0.510919	0.487545	4490/7124	2
PS-SF	DGN	C0232608	Nasal regurgitation	2/740	14/21671	0.0808028	0.510919	0.487545	375790/127833	2
PS-SF	DGN	C0239043	Difficulty chewing	2/740	14/21671	0.0808028	0.510919	0.487545	5818/4487	2
PS-SF	DGN	C0265234	Branchio-Oto-Renal Syndrome	2/740	14/21671	0.0808028	0.510919	0.487545	2139/2070	2
PS-SF	DGN	C0271673	Symmetric Diabetic Proximal Motor Neuropathy	2/740	14/21671	0.0808028	0.510919	0.487545	1129/3643	2
PS-SF	DGN	C0271674	Asymmetric Diabetic Proximal Motor Neuropathy	2/740	14/21671	0.0808028	0.510919	0.487545	1129/3643	2
PS-SF	DGN	C0271678	Diabetic Mononeuropathy	2/740	14/21671	0.0808028	0.510919	0.487545	1129/3643	2
PS-SF	DGN	C0271685	Diabetic Amyotrophy	2/740	14/21671	0.0808028	0.510919	0.487545	1129/3643	2
PS-SF	DGN	C0271686	Diabetic Autonomic Neuropathy	2/740	14/21671	0.0808028	0.510919	0.487545	1129/3643	2
PS-SF	DGN	C0280089	Carcinoid tumor of lung	2/740	14/21671	0.0808028	0.510919	0.487545	1392/8013	2
PS-SF	DGN	C0341059	Lip pit	2/740	14/21671	0.0808028	0.510919	0.487545	5818/4487	2
PS-SF	DGN	C0393754	Headache associated with sexual activity	2/740	14/21671	0.0808028	0.510919	0.487545	5293/57338	2
PS-SF	DGN	C0393835	Diabetic Asymmetric Polyneuropathy	2/740	14/21671	0.0808028	0.510919	0.487545	1129/3643	2
PS-SF	DGN	C0400807	Stress ulcer of stomach	2/740	14/21671	0.0808028	0.510919	0.487545	1906/7124	2
PS-SF	DGN	C0685838	Gonadal dysgenesis XX type deafness	2/740	14/21671	0.0808028	0.510919	0.487545	10653/57465	2
PS-SF	DGN	C0863094	Recurrent respiratory tract infections	2/740	14/21671	0.0808028	0.510919	0.487545	5293/6103	2
PS-SF	DGN	C1112459	Unresectable Hepatocellular Carcinoma	2/740	14/21671	0.0808028	0.510919	0.487545	7124/7046	2
PS-SF	DGN	C1319317	Squamous cell carcinoma of pharynx	2/740	14/21671	0.0808028	0.510919	0.487545	2947/7124	2
PS-SF	DGN	C1333116	Colorectal Traditional Serrated Adenoma	2/740	14/21671	0.0808028	0.510919	0.487545	54894/340419	2
PS-SF	DGN	C1335110	Oligodendroglial Neoplasm	2/740	14/21671	0.0808028	0.510919	0.487545	3418/770	2
PS-SF	DGN	C1541567	Adult Oligodendroglial Tumor	2/740	14/21671	0.0808028	0.510919	0.487545	3418/770	2
PS-SF	DGN	C1837262	Increased muscle lipid content	2/740	14/21671	0.0808028	0.510919	0.487545	4625/4703	2
PS-SF	DGN	C1842090	Platelet Glycoprotein IV Deficiency	2/740	14/21671	0.0808028	0.510919	0.487545	1948/27163	2
PS-SF	DGN	C1843643	Nocturnal hypoventilation	2/740	14/21671	0.0808028	0.510919	0.487545	4625/4703	2
PS-SF	DGN	C1846131	Photosensitive tonic-clonic seizures	2/740	14/21671	0.0808028	0.510919	0.487545	57465/785	2
PS-SF	DGN	C1846545	Autoimmune Lymphoproliferative Syndrome Type 2B	2/740	14/21671	0.0808028	0.510919	0.487545	1290/355	2
PS-SF	DGN	C1847762	Cerebellar cyst	2/740	14/21671	0.0808028	0.510919	0.487545	284217/10585	2
PS-SF	DGN	C1849364	Absent earlobe	2/740	14/21671	0.0808028	0.510919	0.487545	5116/55835	2
PS-SF	DGN	C1855514	Severe failure to thrive	2/740	14/21671	0.0808028	0.510919	0.487545	9896/3643	2
PS-SF	DGN	C1858080	Retinal Dystrophy, Early Onset Severe	2/740	14/21671	0.0808028	0.510919	0.487545	6785/167691	2
PS-SF	DGN	C1860247	Prominent glabella	2/740	14/21671	0.0808028	0.510919	0.487545	26047/340419	2
PS-SF	DGN	C1868682	Paroxysmal kinesigenic choreoathetosis	2/740	14/21671	0.0808028	0.510919	0.487545	3741/3736	2
PS-SF	DGN	C2741638	Stress ulcer	2/740	14/21671	0.0808028	0.510919	0.487545	1906/7124	2
PS-SF	DGN	C3696962	Coronary microvascular dysfunction	2/740	14/21671	0.0808028	0.510919	0.487545	1906/7124	2
PS-SF	DGN	C3890941	Acute Motor Axonal Neuropathy	2/740	14/21671	0.0808028	0.510919	0.487545	53342/7124	2
PS-SF	DGN	C4022583	Fatiguable weakness of proximal limb muscles	2/740	14/21671	0.0808028	0.510919	0.487545	844/4703	2
PS-SF	DGN	C4025671	Sudden episodic apnea	2/740	14/21671	0.0808028	0.510919	0.487545	375790/127833	2
PS-SF	DGN	C4049636	ROSE Cluster 1	2/740	14/21671	0.0808028	0.510919	0.487545	7124/6646	2
PS-SF	DGN	C4288892	Infant Acute Undifferentiated Leukemia	2/740	14/21671	0.0808028	0.510919	0.487545	79870/613	2
PS-SF	DGN	C4316789	Partial lipodystrophy	2/740	14/21671	0.0808028	0.510919	0.487545	5295/3643	2
PS-SF	DGN	C0009812	Constitutional Symptom	3/740	30/21671	0.081476	0.510919	0.487545	7124/6646/3717	3
PS-SF	DGN	C0031350	Pharyngitis	3/740	30/21671	0.081476	0.510919	0.487545	79017/923/7124	3
PS-SF	DGN	C0040115	Thymus Hyperplasia	3/740	30/21671	0.081476	0.510919	0.487545	5595/100507436/4277	3
PS-SF	DGN	C0040583	Tracheal Stenosis	3/740	30/21671	0.081476	0.510919	0.487545	5172/5116/340419	3
PS-SF	DGN	C0162566	Porphyria Cutanea Tarda	3/740	30/21671	0.081476	0.510919	0.487545	923/7124/6646	3
PS-SF	DGN	C0272401	Virchow's node (disorder)	3/740	30/21671	0.081476	0.510919	0.487545	5293/7301/2322	3
PS-SF	DGN	C0582415	Acute asthma	3/740	30/21671	0.081476	0.510919	0.487545	5595/1906/90865	3
PS-SF	DGN	C0598798	Lymphoid neoplasm	3/740	30/21671	0.081476	0.510919	0.487545	7124/2322/3717	3
PS-SF	DGN	C0747548	Pharyngeal Carcinoma	3/740	30/21671	0.081476	0.510919	0.487545	9734/355/7124	3
PS-SF	DGN	C0751435	Hyperphenylalaninaemia	3/740	30/21671	0.081476	0.510919	0.487545	2878/5092/27040	3
PS-SF	DGN	C1141890	Congenital long QT syndrome	3/740	30/21671	0.081476	0.510919	0.487545	3741/6640/3777	3
PS-SF	DGN	C1257965	Compensatory Hyperinsulinemia	3/740	30/21671	0.081476	0.510919	0.487545	4360/7124/3643	3
PS-SF	DGN	C1292777	Aggressive natural killer-cell leukemia	3/740	30/21671	0.081476	0.510919	0.487545	27087/4487/6646	3
PS-SF	DGN	C1858558	Rheumatoid Arthritis, Systemic Juvenile	3/740	30/21671	0.081476	0.510919	0.487545	9734/355/5771	3
PS-SF	DGN	C2678061	SCAPULOPERONEAL MYOPATHY, X-LINKED DOMINANT	3/740	30/21671	0.081476	0.510919	0.487545	355/1523/4157	3
PS-SF	DGN	C3203653	IgG4-Related Sclerosing Disease	3/740	30/21671	0.081476	0.510919	0.487545	10673/90865/27040	3
PS-SF	DGN	C4021757	EEG with polyspike wave complexes	3/740	30/21671	0.081476	0.510919	0.487545	375790/785/127833	3
PS-SF	DGN	C0341858	Endometriosis of uterus	9/740	154/21671	0.081962	0.51347	0.48998	1848/1948/1392/5293/5595/2247/90865/7124/1523	9
PS-SF	DGN	C1658953	tumor vasculature	11/740	200/21671	0.0822724	0.513649	0.49015	1910/355/7045/57007/2247/116150/84539/4360/7124/3717/133	11
PS-SF	DGN	C0520947	Clumsiness - motor delay	19/740	393/21671	0.0822754	0.513649	0.49015	8792/284217/7430/5092/7138/375790/57526/23043/79143/8260/3653/51319/3748/3736/492/5256/127833/4703/10585	19
PS-SF	DGN	C0156149	Gastrointestinal tract vascular insufficiency	5/740	68/21671	0.082545	0.513649	0.49015	5064/10928/7124/5806/133	5
PS-SF	DGN	C1304508	Spindle cell hemangioma	5/740	68/21671	0.082545	0.513649	0.49015	5950/53342/3418/8991/7124	5
PS-SF	DGN	C1861922	CAMPOMELIC DYSPLASIA	5/740	68/21671	0.082545	0.513649	0.49015	613/7409/56172/3717/10585	5
PS-SF	DGN	C2004435	Vascular insufficiency of intestine	5/740	68/21671	0.082545	0.513649	0.49015	5064/10928/7124/5806/133	5
PS-SF	DGN	C4282407	Sparse and thin eyebrow	5/740	68/21671	0.082545	0.513649	0.49015	1301/5818/147495/9896/8260	5
PS-SF	DGN	C0029883	Otitis Media with Effusion	7/740	110/21671	0.0827614	0.514008	0.490493	8988/161582/1767/92749/7124/6103/2070	7
PS-SF	DGN	C1843108	Short palm	7/740	110/21671	0.0827614	0.514008	0.490493	1301/613/9244/5295/126792/6905/3653	7
PS-SF	DGN	C0008495	Chorioamnionitis	8/740	132/21671	0.0829828	0.514891	0.491335	1392/4489/90865/7124/5292/9815/176/133	8
PS-SF	DGN	C0019189	Hepatitis, Chronic	12/740	224/21671	0.0835357	0.517825	0.494136	613/355/4489/51129/6464/3363/4082/80339/7124/6646/898/3902	12
PS-SF	DGN	C0014553	Absence Epilepsy	6/740	89/21671	0.0839534	0.519422	0.495659	4988/10368/54475/3363/26047/163175	6
PS-SF	DGN	C0015923	Fetal Alcohol Syndrome	6/740	89/21671	0.0839534	0.519422	0.495659	613/355/5293/84062/288/7124	6
PS-SF	DGN	C0014060	Encephalitis, St. Louis	14/740	272/21671	0.0843055	0.519585	0.495815	1392/397/355/5293/10882/10673/8988/10461/7124/100507436/8482/6646/3717/133	14
PS-SF	DGN	C0006111	Brain Diseases	17/740	345/21671	0.084449	0.519585	0.495815	10858/2596/1910/5293/57007/7781/1906/5274/80169/57526/90865/7124/27040/51330/10585/1523/59352	17
PS-SF	DGN	C0575158	Kyphoscoliosis deformity of spine	9/740	155/21671	0.0845322	0.519585	0.495815	9244/375790/126792/4625/8260/7046/3736/127833/10585	9
PS-SF	DGN	C0042900	Vitiligo	19/740	395/21671	0.08541	0.519585	0.495815	5002/1392/4988/8792/355/54475/5293/10783/1906/2247/4129/51477/5295/5212/163702/7124/4286/6646/4157	19
PS-SF	DGN	C0020476	Hyperlipoproteinemias	4/740	49/21671	0.0855912	0.519585	0.495815	445/4023/6464/3290	4
PS-SF	DGN	C0024440	Macular Edema, Cystoid	4/740	49/21671	0.0855912	0.519585	0.495815	6017/51129/2937/22999	4
PS-SF	DGN	C0033839	Pseudorabies	4/740	49/21671	0.0855912	0.519585	0.495815	5818/8764/7802/7124	4
PS-SF	DGN	C0220748	Cartilage-hair hypoplasia	4/740	49/21671	0.0855912	0.519585	0.495815	1848/79971/81848/3730	4
PS-SF	DGN	C0239138	Hip joint varus deformity - observation	4/740	49/21671	0.0855912	0.519585	0.495815	64131/65992/5176/5116	4
PS-SF	DGN	C0240479	Neck muscle weakness	4/740	49/21671	0.0855912	0.519585	0.495815	375790/4625/127833/4703	4
PS-SF	DGN	C0425957	Secondary amenorrhea	4/740	49/21671	0.0855912	0.519585	0.495815	1848/26012/81848/3730	4
PS-SF	DGN	C0007133	Carcinoma, Papillary	12/740	225/21671	0.0856603	0.519585	0.495815	116/10519/27087/100131187/355/7068/3418/56034/5172/8260/3643/2822	12
PS-SF	DGN	C0153014	Non-arthropod borne lymphocytic choriomeningitis	8/740	133/21671	0.0858057	0.519585	0.495815	53342/355/10252/90865/163702/7124/5771/133	8
PS-SF	DGN	C0009917	Contracture	7/740	111/21671	0.0858795	0.519585	0.495815	4604/844/7138/4625/7222/7124/59352	7
PS-SF	DGN	C0489786	Height	13/740	249/21671	0.0861868	0.519585	0.495815	1301/4088/53919/64778/22979/2202/92335/22834/100507436/3643/51319/85301/176	13
PS-SF	DGN	C0006625	Cachexia	14/740	273/21671	0.0862324	0.519585	0.495815	9734/1392/1290/51129/10673/4023/55630/7124/3643/29919/5116/3717/55835/51330	14
PS-SF	DGN	C0020620	Hypohidrosis	5/740	69/21671	0.0866302	0.519585	0.495815	1301/5818/9244/7051/6785	5
PS-SF	DGN	C0426576	Gastrointestinal symptom	5/740	69/21671	0.0866302	0.519585	0.495815	4360/7124/10057/100507436/2784	5
PS-SF	DGN	C0035344	Retinopathy of Prematurity	11/740	202/21671	0.0867783	0.519585	0.495815	7975/2596/5293/6171/5176/1906/7802/2247/29106/90865/7124	11
PS-SF	DGN	C0013238	Dry Eye Syndromes	9/740	156/21671	0.0871501	0.519585	0.495815	116/6441/90865/7124/58487/6905/7051/6785/6646	9
PS-SF	DGN	C0031030	Periapical Periodontitis	6/740	90/21671	0.0875006	0.519585	0.495815	8792/3777/5595/8988/2247/7124	6
PS-SF	DGN	C0235480	Paroxysmal atrial fibrillation	12/740	226/21671	0.0878183	0.519585	0.495815	3741/1607/26010/1910/7068/3782/1906/11017/4625/9960/10277/2289	12
PS-SF	DGN	C0079583	Ichthyosiform Erythroderma, Congenital	3/740	31/21671	0.0880189	0.519585	0.495815	147968/7051/6785	3
PS-SF	DGN	C0205700	Asymmetric Septal Hypertrophy	3/740	31/21671	0.0880189	0.519585	0.495815	4625/80339/6448	3
PS-SF	DGN	C0239842	Tremor of hands	3/740	31/21671	0.0880189	0.519585	0.495815	63982/1501/57526	3
PS-SF	DGN	C0242362	Disk, Herniated	3/740	31/21671	0.0880189	0.519585	0.495815	5293/7124/176	3
PS-SF	DGN	C0311245	Congenital cystic kidney disease	3/740	31/21671	0.0880189	0.519585	0.495815	27077/192668/7124	3
PS-SF	DGN	C0520909	Postoperative Nausea and Vomiting	3/740	31/21671	0.0880189	0.519585	0.495815	27087/4988/7124	3
PS-SF	DGN	C0694539	Chronic atrial fibrillation	3/740	31/21671	0.0880189	0.519585	0.495815	783/3777/7124	3
PS-SF	DGN	C0751791	Reflex Epilepsy, Audiogenic	3/740	31/21671	0.0880189	0.519585	0.495815	5595/25825/57084	3
PS-SF	DGN	C1395512	Placental dysfunction	3/740	31/21671	0.0880189	0.519585	0.495815	7262/7124/3291	3
PS-SF	DGN	C1704377	Bright Disease	3/740	31/21671	0.0880189	0.519585	0.495815	355/7124/133	3
PS-SF	DGN	C4721505	Sarcoma, Myeloid	3/740	31/21671	0.0880189	0.519585	0.495815	613/2322/3717	3
PS-SF	DGN	C0029401	Osteitis Deformans	8/740	134/21671	0.0886842	0.519585	0.495815	8792/57007/10533/2247/7124/23165/2289/10451	8
PS-SF	DGN	C0423113	Telecanthus	8/740	134/21671	0.0886842	0.519585	0.495815	1290/1301/1910/26047/5295/71/56172/4286	8
PS-SF	DGN	C0020445	Hypercholesterolemia, Familial	11/740	203/21671	0.089087	0.519585	0.495815	10673/4023/1906/2937/7138/2495/4948/8682/7124/26278/1523	11
PS-SF	DGN	C4551915	Gait Disturbance, CTCAE	15/740	299/21671	0.089659	0.519585	0.495815	1848/65992/355/57338/27077/26012/81848/65998/9896/4625/3730/57187/6785/127833/10585	15
PS-SF	DGN	C0032227	Pleural effusion disorder	12/740	227/21671	0.0900098	0.519585	0.495815	613/355/11197/715/90865/2202/4360/3730/7124/3290/1523/3902	12
PS-SF	DGN	C0026351	Moderate intellectual disability	13/740	251/21671	0.0903222	0.519585	0.495815	64131/7430/57465/57526/288/23043/81570/79143/4286/57187/51319/55835/10585	13
PS-SF	DGN	C0001622	Adrenal Gland Hyperfunction	4/740	50/21671	0.0906524	0.519585	0.495815	1392/2161/7262/3290	4
PS-SF	DGN	C0030409	Paracoccidioidomycosis	4/740	50/21671	0.0906524	0.519585	0.495815	4988/6441/90865/7124	4
PS-SF	DGN	C0151721	Testicular hypogonadism	4/740	50/21671	0.0906524	0.519585	0.495815	1848/26012/81848/3730	4
PS-SF	DGN	C0236970	Alcohol-Induced Disorders	4/740	50/21671	0.0906524	0.519585	0.495815	64077/2104/55825/4277	4
PS-SF	DGN	C0520927	Decreased fertility	4/740	50/21671	0.0906524	0.519585	0.495815	1848/26012/81848/3730	4
PS-SF	DGN	C1281901	Fatty acid measurement	4/740	50/21671	0.0906524	0.519585	0.495815	9033/716/729993/10436	4
PS-SF	DGN	C1512419	Hereditary Melanoma	4/740	50/21671	0.0906524	0.519585	0.495815	1910/4948/4286/4157	4
PS-SF	DGN	C1691228	Cystic Kidney Diseases	4/740	50/21671	0.0906524	0.519585	0.495815	2247/192668/7124/79809	4
PS-SF	DGN	C1843700	Increased variability in muscle fiber diameter	4/740	50/21671	0.0906524	0.519585	0.495815	844/4625/4703/10585	4
PS-SF	DGN	C0020175	Hunger	5/740	70/21671	0.0908192	0.519585	0.495815	84539/3643/3291/2784/59352	5
PS-SF	DGN	C0042693	Violence	5/740	70/21671	0.0908192	0.519585	0.495815	9033/2937/4129/4082/2289	5
PS-SF	DGN	C1266129	Atypical Lipoma	5/740	70/21671	0.0908192	0.519585	0.495815	3354/3418/1050/10413/7301	5
PS-SF	DGN	C1859592	ATRICHIA WITH PAPULAR LESIONS	5/740	70/21671	0.0908192	0.519585	0.495815	355/5595/7409/115/2322	5
PS-SF	DGN	C0220636	Malignant neoplasm of salivary gland	6/740	91/21671	0.0911288	0.519585	0.495815	81831/5176/5595/51477/4082/23619	6
PS-SF	DGN	C4083212	Alopecia, Male Pattern	6/740	91/21671	0.0911288	0.519585	0.495815	9734/1392/79017/2247/284058/340419	6
PS-SF	DGN	C0009021	Clonorchiasis	2/740	15/21671	0.0911919	0.519585	0.495815	355/7124	2
PS-SF	DGN	C0009595	Obsessive-Compulsive Personality	2/740	15/21671	0.0911919	0.519585	0.495815	7124/176	2
PS-SF	DGN	C0021290	Neonatal disorder	2/740	15/21671	0.0911919	0.519585	0.495815	7124/2289	2
PS-SF	DGN	C0027858	Neuroma	2/740	15/21671	0.0911919	0.519585	0.495815	2596/288	2
PS-SF	DGN	C0036651	Solar lentigo	2/740	15/21671	0.0911919	0.519585	0.495815	1906/7124	2
PS-SF	DGN	C0039106	Pigmented villonodular synovitis	2/740	15/21671	0.0911919	0.519585	0.495815	8792/7124	2
PS-SF	DGN	C0085650	Purpura Fulminans	2/740	15/21671	0.0911919	0.519585	0.495815	5092/1767	2
PS-SF	DGN	C0149887	Slipped Capital Femoral Epiphyses	2/740	15/21671	0.0911919	0.519585	0.495815	5116/176	2
PS-SF	DGN	C0202098	Insulin measurement	2/740	15/21671	0.0911919	0.519585	0.495815	51375/9905	2
PS-SF	DGN	C0220624	Adult Brain Neoplasm	2/740	15/21671	0.0911919	0.519585	0.495815	2947/55022	2
PS-SF	DGN	C0221028	Neonatal thrombocytopenia (disorder)	2/740	15/21671	0.0911919	0.519585	0.495815	5092/1767	2
PS-SF	DGN	C0235394	Wasting	2/740	15/21671	0.0911919	0.519585	0.495815	7124/27163	2
PS-SF	DGN	C0235419	Hyperuricemic nephropathy	2/740	15/21671	0.0911919	0.519585	0.495815	4088/5595	2
PS-SF	DGN	C0278763	Adult Immunoblastic Lymphoma	2/740	15/21671	0.0911919	0.519585	0.495815	10519/613	2
PS-SF	DGN	C0278844	Childhood Immunoblastic Lymphoma	2/740	15/21671	0.0911919	0.519585	0.495815	10519/613	2
PS-SF	DGN	C0302358	Disease caused by Shigella dysenteriae	2/740	15/21671	0.0911919	0.519585	0.495815	6804/7124	2
PS-SF	DGN	C0679403	Vascular stenosis	2/740	15/21671	0.0911919	0.519585	0.495815	5293/7124	2
PS-SF	DGN	C0684219	Myokymia	2/740	15/21671	0.0911919	0.519585	0.495815	3741/3736	2
PS-SF	DGN	C0746408	mass lesion	2/740	15/21671	0.0911919	0.519585	0.495815	923/2913	2
PS-SF	DGN	C0858762	Neuro-Behcet disease	2/740	15/21671	0.0911919	0.519585	0.495815	10673/7124	2
PS-SF	DGN	C0862878	Dedifferentiated chondrosarcoma	2/740	15/21671	0.0911919	0.519585	0.495815	5293/3418	2
PS-SF	DGN	C1333394	Endometrial intraepithelial neoplasia	2/740	15/21671	0.0911919	0.519585	0.495815	5293/4360	2
PS-SF	DGN	C1388233	Aneurysm of descending thoracic aorta	2/740	15/21671	0.0911919	0.519585	0.495815	4088/7046	2
PS-SF	DGN	C1535964	Cholestatic pruritus	2/740	15/21671	0.0911919	0.519585	0.495815	57007/80339	2
PS-SF	DGN	C1853171	Multiple prenatal fractures	2/740	15/21671	0.0911919	0.519585	0.495815	64175/4703	2
PS-SF	DGN	C1853490	22q13.3 Deletion Syndrome	2/740	15/21671	0.0911919	0.519585	0.495815	80339/284058	2
PS-SF	DGN	C2316786	Chronic kidney disease stage 2	2/740	15/21671	0.0911919	0.519585	0.495815	5950/8988	2
PS-SF	DGN	C2363866	Traumatic occlusion	2/740	15/21671	0.0911919	0.519585	0.495815	5595/10413	2
PS-SF	DGN	C2699746	Syndactyly, type 2	2/740	15/21671	0.0911919	0.519585	0.495815	923/11228	2
PS-SF	DGN	C2825857	Factor VIII measurement	2/740	15/21671	0.0911919	0.519585	0.495815	286133/84623	2
PS-SF	DGN	C3808039	Nemaline bodies	2/740	15/21671	0.0911919	0.519585	0.495815	7138/4703	2
PS-SF	DGN	C3840214	High-functioning autism	2/740	15/21671	0.0911919	0.519585	0.495815	6804/26047	2
PS-SF	DGN	C4022560	Splanchnic vein thrombosis	2/740	15/21671	0.0911919	0.519585	0.495815	613/3717	2
PS-SF	DGN	C4022878	Descending aortic dissection	2/740	15/21671	0.0911919	0.519585	0.495815	4088/7046	2
PS-SF	DGN	C4023701	Impaired visuospatial constructive cognition	2/740	15/21671	0.0911919	0.519585	0.495815	3748/10585	2
PS-SF	DGN	C4524856	Refractory Classic Hodgkin Lymphoma	2/740	15/21671	0.0911919	0.519585	0.495815	3067/5293	2
PS-SF	DGN	C0024314	Lymphoproliferative Disorders	15/740	300/21671	0.0915738	0.521303	0.497455	9734/91851/613/355/5293/10673/200942/79971/65059/5295/4360/7124/27040/6646/3717	15
PS-SF	DGN	C0151718	Hypocholesterolemia	7/740	113/21671	0.0923136	0.524802	0.500793	1948/5293/3777/5595/5274/7124/3290	7
PS-SF	DGN	C2717836	Steroid Sulfatase Deficiency Disease	10/740	181/21671	0.0923502	0.524802	0.500793	5293/7430/8988/90865/4360/3730/7124/4286/7051/3902	10
PS-SF	DGN	C0333516	Tumor necrosis	17/740	350/21671	0.0931705	0.528999	0.504799	6804/10519/8792/355/7045/5293/5818/10673/7430/10928/90865/4360/7124/3643/6646/3290/51330	17
PS-SF	DGN	C0031090	Periodontal Diseases	16/740	326/21671	0.0944227	0.530074	0.505824	53342/399668/7068/51129/1906/2247/644596/90865/4948/4502/8682/7124/5806/133/3196/1523	16
PS-SF	DGN	C0030312	Pancytopenia	13/740	253/21671	0.0945789	0.530074	0.505824	9734/9607/613/57381/8764/326625/2247/80169/5172/7124/5993/3717/1523	13
PS-SF	DGN	C0016085	Filariasis	3/740	32/21671	0.0947748	0.530074	0.505824	1906/7124/7051	3
PS-SF	DGN	C0020071	Hereditary Sensory Autonomic Neuropathy, Type 1	3/740	32/21671	0.0947748	0.530074	0.505824	8013/57007/7046	3
PS-SF	DGN	C0021847	Intestinal Pseudo-Obstruction	3/740	32/21671	0.0947748	0.530074	0.505824	355/3196/79827	3
PS-SF	DGN	C0032027	Pityriasis Rubra Pilaris	3/740	32/21671	0.0947748	0.530074	0.505824	5293/5595/7124	3
PS-SF	DGN	C0032290	Aspiration Pneumonia	3/740	32/21671	0.0947748	0.530074	0.505824	1906/57465/7124	3
PS-SF	DGN	C0221292	Basophilic leukemia	3/740	32/21671	0.0947748	0.530074	0.505824	3067/90865/7124	3
PS-SF	DGN	C0265493	Cat eye syndrome	3/740	32/21671	0.0947748	0.530074	0.505824	613/4088/7124	3
PS-SF	DGN	C0339535	Night blindness, congenital stationary	3/740	32/21671	0.0947748	0.530074	0.505824	5950/6103/2784	3
PS-SF	DGN	C1279296	Chronic leukemia (category)	3/740	32/21671	0.0947748	0.530074	0.505824	613/7124/3717	3
PS-SF	DGN	C4023909	Aplasia/Hypoplasia of the abdominal wall musculature	3/740	32/21671	0.0947748	0.530074	0.505824	64131/1290/22808	3
PS-SF	DGN	C0280781	Adult Pilocytic Astrocytoma	6/740	92/21671	0.0948373	0.530074	0.505824	5293/3418/2173/9815/5090/133	6
PS-SF	DGN	C0730285	Diabetic macular edema	6/740	92/21671	0.0948373	0.530074	0.505824	116/5580/5176/51129/7124/133	6
PS-SF	DGN	C0034951	Refractive Errors	5/740	71/21671	0.0951109	0.530074	0.505824	70/399668/5276/7262/644596	5
PS-SF	DGN	C0343284	Chondrodysplasia	5/740	71/21671	0.0951109	0.530074	0.505824	1301/8988/5172/6646/176	5
PS-SF	DGN	C2931019	Split hand foot deformity 1	5/740	71/21671	0.0951109	0.530074	0.505824	5293/5580/3730/7124/11319	5
PS-SF	DGN	C0151908	Dry skin	9/740	159/21671	0.0952902	0.530074	0.505824	55630/7124/4286/3643/7051/6785/5116/284058/4157	9
PS-SF	DGN	C0023440	Acute Erythroblastic Leukemia	15/740	302/21671	0.0954802	0.530074	0.505824	7975/613/7045/5293/57007/3418/5818/5595/10533/1050/23305/7124/5292/2322/3717	15
PS-SF	DGN	C0751955	Brain Infarction	7/740	114/21671	0.0956292	0.530074	0.505824	340348/4023/2247/90865/5172/7124/2822	7
PS-SF	DGN	C0025193	Melancholia	4/740	51/21671	0.0958534	0.530074	0.505824	1392/2247/3363/2495	4
PS-SF	DGN	C0032533	Polymyalgia Rheumatica	4/740	51/21671	0.0958534	0.530074	0.505824	1392/5293/7124/5806	4
PS-SF	DGN	C2677180	Congenital microcephaly	4/740	51/21671	0.0958534	0.530074	0.505824	9896/81570/55835/10585	4
PS-SF	DGN	C3898105	Oligoarticular Juvenile Idiopathic Arthritis	4/740	51/21671	0.0958534	0.530074	0.505824	355/90865/7124/5771	4
PS-SF	DGN	C0206624	Hepatoblastoma	21/740	452/21671	0.0963682	0.530074	0.505824	7975/5002/10519/4494/355/5293/5176/5818/5595/4495/6464/1050/4490/10413/2495/7409/7124/5292/3643/6646/898	21
PS-SF	DGN	C0003504	Aortic Valve Insufficiency	18/740	377/21671	0.0970209	0.530074	0.505824	8792/613/355/4088/5293/57007/3418/5595/1906/8988/2247/288/2101/7124/7046/51330/2289/59352	18
PS-SF	DGN	C0004763	Barrett Esophagus	22/740	478/21671	0.0974062	0.530074	0.505824	2878/5002/4257/355/1871/887/4487/1906/8988/64778/11197/2247/8991/26994/7124/10057/100507436/29919/6646/2070/51330/4277	22
PS-SF	DGN	C0037822	Speech Disorders	10/740	183/21671	0.0975129	0.530074	0.505824	5818/25759/161582/26047/5295/5172/8260/55212/4286/10585	10
PS-SF	DGN	C0341106	Eosinophilic esophagitis	10/740	183/21671	0.0975129	0.530074	0.505824	57576/5002/57619/8764/5650/90865/6448/7124/6646/2289	10
PS-SF	DGN	C1963094	Dry Skin, CTCAE	8/740	137/21671	0.0976514	0.530074	0.505824	55630/4286/3643/7051/6785/5116/284058/4157	8
PS-SF	DGN	C0024003	Lordosis	9/740	160/21671	0.0980987	0.530074	0.505824	1290/613/923/5818/2495/126792/4625/8260/4703	9
PS-SF	DGN	C0162770	Right Ventricular Hypertrophy	9/740	160/21671	0.0980987	0.530074	0.505824	1910/23576/5293/5580/3777/1906/90865/4625/59352	9
PS-SF	DGN	C4049938	Physical Activity Measurement	9/740	160/21671	0.0980987	0.530074	0.505824	2139/22808/64778/26047/2202/645323/115/1010/176	9
PS-SF	DGN	C0524528	Pervasive Development Disorder	16/740	328/21671	0.0982417	0.530074	0.505824	6804/1501/4988/147381/5293/84623/2918/2247/3363/57526/26047/288/7124/3717/2289/1523	16
PS-SF	DGN	C0438696	Suicidal	6/740	93/21671	0.0986256	0.530074	0.505824	1392/4988/340719/7124/2784/2289	6
PS-SF	DGN	C0009447	Common Variable Immunodeficiency	11/740	207/21671	0.0986933	0.530074	0.505824	613/355/4088/5293/5580/10673/90865/4360/7409/7124/5218	11
PS-SF	DGN	C0242584	Autoimmune thrombocytopenia	7/740	115/21671	0.09901	0.530074	0.505824	53342/355/10673/90865/4360/7124/3717	7
PS-SF	DGN	C4021726	EMG: myopathic abnormalities	7/740	115/21671	0.09901	0.530074	0.505824	844/7138/375790/4625/127833/4703/10585	7
PS-SF	DGN	C0023474	Leukemia, Myeloid, Chronic-Phase	5/740	72/21671	0.0995041	0.530074	0.505824	613/4360/7124/27163/2322	5
PS-SF	DGN	C0234119	Neuromuscular inhibition	5/740	72/21671	0.0995041	0.530074	0.505824	1392/1906/6441/7222/6646	5
PS-SF	DGN	C1840311	Laryngeal cleft	5/740	72/21671	0.0995041	0.530074	0.505824	83660/5293/1906/3643/59352	5
PS-SF	DGN	C0542476	Forgetful	20/740	429/21671	0.100132	0.530074	0.505824	57576/4988/355/5293/57007/7781/5580/57338/5595/8991/4129/7124/91584/3643/3736/3416/10620/10814/2289/3902	20
PS-SF	DGN	C1849367	Nasal bridge wide	20/740	429/21671	0.100132	0.530074	0.505824	6017/1501/1290/1301/1910/5818/57465/5295/10461/71/8260/56172/92335/4286/6100/51319/6103/5116/85301/55857	20
PS-SF	DGN	C1096063	Drug Resistant Epilepsy	10/740	184/21671	0.100157	0.530074	0.505824	5293/51343/2913/10928/57465/7124/92335/3643/3736/59352	10
PS-SF	DGN	C0085413	Polycystic Kidney, Autosomal Dominant	14/740	280/21671	0.100498	0.530074	0.505824	445/9033/1006/1910/5792/5293/1906/10413/7124/8482/6646/10207/3717/1523	14
PS-SF	DGN	C0149521	Pancreatitis, Chronic	18/740	379/21671	0.100625	0.530074	0.505824	5950/116/1301/1809/355/4088/887/4023/1906/2247/10413/90865/80339/7124/29919/6646/133/1523	18
PS-SF	DGN	C0027497	Nausea	9/740	161/21671	0.100955	0.530074	0.505824	4988/284217/613/4023/6448/7124/908/55654/3736	9
PS-SF	DGN	C0343804	Chronic Chagas' disease	4/740	52/21671	0.101191	0.530074	0.505824	7124/100507436/6646/10747	4
PS-SF	DGN	C0564567	Impulsive character (finding)	4/740	52/21671	0.101191	0.530074	0.505824	4129/1129/4082/64077	4
PS-SF	DGN	C0730292	Macular dystrophy	4/740	52/21671	0.101191	0.530074	0.505824	2202/6785/6103/2784	4
PS-SF	DGN	C1527358	Phototoxicity	4/740	52/21671	0.101191	0.530074	0.505824	399668/4988/644596/6646	4
PS-SF	DGN	C1619727	Decompensated cirrhosis of liver	4/740	52/21671	0.101191	0.530074	0.505824	399668/644596/7124/3196	4
PS-SF	DGN	C1855496	Contiguous gene syndrome	4/740	52/21671	0.101191	0.530074	0.505824	4129/23630/6103/284058	4
PS-SF	DGN	C4021219	Multifocal epileptiform discharges	4/740	52/21671	0.101191	0.530074	0.505824	7430/23043/79143/51319	4
PS-SF	DGN	C0003869	Arthritis, Infectious	3/740	33/21671	0.101736	0.530074	0.505824	90865/7124/176	3
PS-SF	DGN	C0010043	Corneal Ulcer	3/740	33/21671	0.101736	0.530074	0.505824	5176/6441/7124	3
PS-SF	DGN	C0032273	Pneumoconiosis	3/740	33/21671	0.101736	0.530074	0.505824	2202/7124/176	3
PS-SF	DGN	C0033845	Pseudotumor Cerebri	3/740	33/21671	0.101736	0.530074	0.505824	9501/5176/1112	3
PS-SF	DGN	C0151942	Arterial thrombosis	3/740	33/21671	0.101736	0.530074	0.505824	355/4625/3717	3
PS-SF	DGN	C0154575	Rumination Disorders	3/740	33/21671	0.101736	0.530074	0.505824	9033/10519/2289	3
PS-SF	DGN	C0206750	Coronavirus Infections	3/740	33/21671	0.101736	0.530074	0.505824	5595/6441/10747	3
PS-SF	DGN	C0546264	Congenital Fiber Type Disproportion	3/740	33/21671	0.101736	0.530074	0.505824	4625/3643/10585	3
PS-SF	DGN	C0683381	inflammatory joint disease	3/740	33/21671	0.101736	0.530074	0.505824	1392/90865/7124	3
PS-SF	DGN	C0852733	Completed Suicide	3/740	33/21671	0.101736	0.530074	0.505824	1007/1008/2289	3
PS-SF	DGN	C0920296	Developmental reading disorder	3/740	33/21671	0.101736	0.530074	0.505824	161582/26047/115	3
PS-SF	DGN	C2350344	Chronic Lung Injury	3/740	33/21671	0.101736	0.530074	0.505824	136/6441/7124	3
PS-SF	DGN	C3714524	Fibromyxosarcoma	3/740	33/21671	0.101736	0.530074	0.505824	445/10519/7430	3
PS-SF	DGN	C0005122	Beriberi	2/740	16/21671	0.101944	0.530074	0.505824	4129/3717	2
PS-SF	DGN	C0018952	Extramedullary Hematopoiesis Function	2/740	16/21671	0.101944	0.530074	0.505824	6710/3717	2
PS-SF	DGN	C0029095	Opioid abuse	2/740	16/21671	0.101944	0.530074	0.505824	4988/5999	2
PS-SF	DGN	C0029104	Opioid withdrawal	2/740	16/21671	0.101944	0.530074	0.505824	4988/5595	2
PS-SF	DGN	C0030196	Pain in limb	2/740	16/21671	0.101944	0.530074	0.505824	7124/4703	2
PS-SF	DGN	C0033817	Pseudomonas Infections	2/740	16/21671	0.101944	0.530074	0.505824	10673/7124	2
PS-SF	DGN	C0035317	Retinal Hemorrhage	2/740	16/21671	0.101944	0.530074	0.505824	64131/64132	2
PS-SF	DGN	C0038870	Neuralgia, Supraorbital	2/740	16/21671	0.101944	0.530074	0.505824	4988/7124	2
PS-SF	DGN	C0042656	Neuralgia, Vidian	2/740	16/21671	0.101944	0.530074	0.505824	4988/7124	2
PS-SF	DGN	C0151594	Hemorrhagic diarrhea	2/740	16/21671	0.101944	0.530074	0.505824	6804/84539	2
PS-SF	DGN	C0234247	Neuralgia, Atypical	2/740	16/21671	0.101944	0.530074	0.505824	4988/7124	2
PS-SF	DGN	C0234249	Neuralgia, Stump	2/740	16/21671	0.101944	0.530074	0.505824	4988/7124	2
PS-SF	DGN	C0267953	Necrosis of pancreas	2/740	16/21671	0.101944	0.530074	0.505824	7124/3717	2
PS-SF	DGN	C0270962	Multi-core congenital myopathy	2/740	16/21671	0.101944	0.530074	0.505824	4625/10585	2
PS-SF	DGN	C0333291	Bleeding ulcer	2/740	16/21671	0.101944	0.530074	0.505824	1906/7124	2
PS-SF	DGN	C0342538	Constitutional delay of growth and puberty	2/740	16/21671	0.101944	0.530074	0.505824	2937/81848	2
PS-SF	DGN	C0345050	Congenital aneurysm of ascending aorta	2/740	16/21671	0.101944	0.530074	0.505824	4088/153443	2
PS-SF	DGN	C0393541	Distal Spinal Muscular Atrophy	2/740	16/21671	0.101944	0.530074	0.505824	5595/6905	2
PS-SF	DGN	C0410606	Cervical Disc Degenerative Disorder	2/740	16/21671	0.101944	0.530074	0.505824	1301/176	2
PS-SF	DGN	C0423711	Neuralgia, Perineal	2/740	16/21671	0.101944	0.530074	0.505824	4988/7124	2
PS-SF	DGN	C0423712	Neuralgia, Iliohypogastric Nerve	2/740	16/21671	0.101944	0.530074	0.505824	4988/7124	2
PS-SF	DGN	C0751371	Neuralgia, Ilioinguinal	2/740	16/21671	0.101944	0.530074	0.505824	4988/7124	2
PS-SF	DGN	C0751373	Paroxysmal Nerve Pain	2/740	16/21671	0.101944	0.530074	0.505824	4988/7124	2
PS-SF	DGN	C0751422	Hereditary Autoinflammatory Diseases	2/740	16/21671	0.101944	0.530074	0.505824	8792/7124	2
PS-SF	DGN	C1112472	Aeromonas hydrophila infection	2/740	16/21671	0.101944	0.530074	0.505824	51477/3291	2
PS-SF	DGN	C1321884	Atresia of vagina	2/740	16/21671	0.101944	0.530074	0.505824	7301/340419	2
PS-SF	DGN	C1835807	Prominent fingertip pads	2/740	16/21671	0.101944	0.530074	0.505824	57526/284058	2
PS-SF	DGN	C1850938	FUNDUS DYSTROPHY, PSEUDOINFLAMMATORY, OF SORSBY	2/740	16/21671	0.101944	0.530074	0.505824	2247/2202	2
PS-SF	DGN	C1851712	Dural ectasia	2/740	16/21671	0.101944	0.530074	0.505824	4088/7046	2
PS-SF	DGN	C1857644	Retinal pigment epithelial mottling	2/740	16/21671	0.101944	0.530074	0.505824	6017/6785	2
PS-SF	DGN	C2931230	Vacuolar myopathy	2/740	16/21671	0.101944	0.530074	0.505824	844/10533	2
PS-SF	DGN	C2955673	Urate nephropathy	2/740	16/21671	0.101944	0.530074	0.505824	2247/7124	2
PS-SF	DGN	C3150086	Aplasia/Hypoplasia of the nipples	2/740	16/21671	0.101944	0.530074	0.505824	9896/340419	2
PS-SF	DGN	C3809827	Staring gaze	2/740	16/21671	0.101944	0.530074	0.505824	375790/127833	2
PS-SF	DGN	C4021976	Abnormality of the lymphatic system	2/740	16/21671	0.101944	0.530074	0.505824	4286/4157	2
PS-SF	DGN	C4025763	Abnormality of the rib cage	2/740	16/21671	0.101944	0.530074	0.505824	7138/4703	2
PS-SF	DGN	C4324477	Transformation to acute myeloid leukaemia	2/740	16/21671	0.101944	0.530074	0.505824	2322/3717	2
PS-SF	DGN	C4476554	Carotid artery dilatation	2/740	16/21671	0.101944	0.530074	0.505824	4088/7046	2
PS-SF	DGN	C0238462	Medullary carcinoma of thyroid	16/740	330/21671	0.102156	0.530752	0.506471	7975/1392/6751/4201/5792/5293/4489/57007/887/10252/5595/10413/5172/4360/10461/6646	16
PS-SF	DGN	C0036095	Salivary Gland Neoplasms	7/740	116/21671	0.102456	0.531651	0.507329	81831/923/57007/5176/51477/4082/23619	7
PS-SF	DGN	C0332840	Amputated structure (morphologic abnormality)	6/740	94/21671	0.102493	0.531651	0.507329	9734/4487/1906/2247/22929/5806	6
PS-SF	DGN	C0017668	Focal glomerulosclerosis	14/740	281/21671	0.102647	0.532025	0.507686	1392/23109/1871/10882/5595/4023/1906/10413/288/7301/7124/22925/23165/79809	14
PS-SF	DGN	C0162810	Cicatrix, Hypertrophic	10/740	185/21671	0.102842	0.53261	0.508244	284217/7045/4088/5293/1906/2247/7222/7124/7046/4157	10
PS-SF	DGN	C4551472	Hypertrophic obstructive cardiomyopathy	12/740	233/21671	0.10386	0.535971	0.511451	4604/70/8013/5293/22808/3418/1906/4625/7124/3643/2104/91624	12
PS-SF	DGN	C0018834	Heartburn	8/740	139/21671	0.103904	0.535971	0.511451	1948/5293/57007/3777/90865/7124/176/59352	8
PS-SF	DGN	C0034013	Precocious Puberty	8/740	139/21671	0.103904	0.535971	0.511451	1392/3418/10882/26047/3643/2104/5116/3736	8
PS-SF	DGN	C0151825	Bone pain	8/740	139/21671	0.103904	0.535971	0.511451	8792/923/3418/1906/7124/80854/3717/1523	8
PS-SF	DGN	C1862382	SVEINSSON CHORIORETINAL ATROPHY	8/740	139/21671	0.103904	0.535971	0.511451	2878/4988/355/5293/5595/4360/2101/7124	8
PS-SF	DGN	C3272841	MUTYH-Associate Polyposis	5/740	73/21671	0.103997	0.536025	0.511503	5595/8991/4360/7124/51330	5
PS-SF	DGN	C4552811	Generalized Muscle Weakness, CTCAE	7/740	117/21671	0.105965	0.544904	0.519975	23025/375790/9896/4625/127833/4703/10585	7
PS-SF	DGN	C3900098	Adult Myelodysplastic Syndrome	16/740	332/21671	0.106165	0.544904	0.519975	9734/2878/151176/613/923/5293/3418/10533/1662/1050/80169/23305/7124/2322/55745/3717	16
PS-SF	DGN	C0238790	bone destruction	12/740	234/21671	0.106285	0.544904	0.519975	9734/53342/8792/51129/5595/11197/90865/5600/7124/10057/7046/1523	12
PS-SF	DGN	C0152020	Gastroparesis	6/740	95/21671	0.106439	0.544904	0.519975	27087/4988/355/4360/90523/7124	6
PS-SF	DGN	C0154251	Lipid Metabolism Disorders	6/740	95/21671	0.106439	0.544904	0.519975	5176/4023/4490/5295/7124/6646	6
PS-SF	DGN	C0233401	Psychiatric symptom	6/740	95/21671	0.106439	0.544904	0.519975	9607/5293/2913/26047/7124/2289	6
PS-SF	DGN	C0234376	Action Tremor	6/740	95/21671	0.106439	0.544904	0.519975	57338/2937/9896/492/26011/26278	6
PS-SF	DGN	C0011573	Endogenous depression	4/740	53/21671	0.106663	0.544904	0.519975	1392/2247/3363/2495	4
PS-SF	DGN	C0184567	Acute onset pain	4/740	53/21671	0.106663	0.544904	0.519975	399668/4988/644596/4157	4
PS-SF	DGN	C0392788	Nasal Type Extranodal NK/T-Cell Lymphoma	4/740	53/21671	0.106663	0.544904	0.519975	58487/6646/133/3902	4
PS-SF	DGN	C0271441	Chronic otitis media	9/740	163/21671	0.106808	0.544904	0.519975	5580/5818/4487/161582/5295/1767/92749/7051/6103	9
PS-SF	DGN	C0242723	Parasitemia	8/740	140/21671	0.107112	0.544904	0.519975	53342/27087/151176/10673/71/7124/3290/3416	8
PS-SF	DGN	C0242172	Pelvic Inflammatory Disease	5/740	74/21671	0.108589	0.544904	0.519975	9033/5293/9934/5295/5806	5
PS-SF	DGN	C0279593	Adult B Acute Lymphoblastic Leukemia	5/740	74/21671	0.108589	0.544904	0.519975	613/923/5293/1050/3717	5
PS-SF	DGN	C0427515	Neutrophil abnormality	5/740	74/21671	0.108589	0.544904	0.519975	70/80169/4625/91624/3910	5
PS-SF	DGN	C1837098	Easy fatigability	5/740	74/21671	0.108589	0.544904	0.519975	844/375790/3717/127833/10585	5
PS-SF	DGN	C0079772	T-Cell Lymphoma	22/740	485/21671	0.108867	0.544904	0.519975	4988/613/355/5293/5580/3418/10673/4487/79971/57381/65059/51477/4360/7409/7124/5292/6646/3717/5771/771/10023/3902	22
PS-SF	DGN	C0339143	Thyroid associated opthalmopathies	11/740	211/21671	0.108892	0.544904	0.519975	6751/5293/844/10673/5595/2247/7124/1381/5806/6646/51330	11
PS-SF	DGN	C0856747	Aneurysm of ascending aorta	3/740	34/21671	0.108893	0.544904	0.519975	1290/7045/7046	3
PS-SF	DGN	C0878521	Beta thalassemia trait	3/740	34/21671	0.108893	0.544904	0.519975	51129/4023/80339	3
PS-SF	DGN	C1692886	Arthritis, Bacterial	3/740	34/21671	0.108893	0.544904	0.519975	90865/7124/176	3
PS-SF	DGN	C3539168	PEROXISOME BIOGENESIS DISORDER, COMPLEMENTATION GROUP A	3/740	34/21671	0.108893	0.544904	0.519975	10673/71/7124	3
PS-SF	DGN	C4025252	Abnormal nasal morphology	3/740	34/21671	0.108893	0.544904	0.519975	1290/5818/4487	3
PS-SF	DGN	C0015674	Chronic Fatigue Syndrome	7/740	118/21671	0.109539	0.544904	0.519975	116/27087/923/5580/3363/7124/10747	7
PS-SF	DGN	C1837658	Gross motor development delay	7/740	118/21671	0.109539	0.544904	0.519975	7138/375790/26047/81570/4625/8260/5256	7
PS-SF	DGN	C2931689	Dystrophia myotonica 2	7/740	118/21671	0.109539	0.544904	0.519975	2596/4489/5595/4023/7124/3643/3416	7
PS-SF	DGN	C0029410	Osteoarthritis of hip	9/740	164/21671	0.109804	0.544904	0.519975	9734/1301/4088/147495/2247/7124/5608/8202/176	9
