## Supplementary material for "Altered functional connectome hierarchy with gene expression signatures in newly-diagnosed focal epilepsy": Dataset2 (part 2 of 2)

### Sheet: dataset2 (continued)
Comparison	Enrichment	ID	Description	GeneRatio	BgRatio	pvalue	p.adjust	qvalue	geneID	Count
PS-SF	DGN	C0018817	Atrial Septal Defects	18/740	384/21671	0.11	0.544904	0.519975	70/57619/1290/1809/613/22808/4487/5595/26047/9896/126792/4625/8260/7124/64132/5116/284058/91624	18
PS-SF	DGN	C0019569	Hirschsprung Disease	18/740	384/21671	0.11	0.544904	0.519975	5950/445/1848/2596/1910/4489/57007/3782/27077/5595/220164/170850/8988/126792/2173/8260/4286/25825	18
PS-SF	DGN	C0027726	Nephrotic Syndrome	18/740	384/21671	0.11	0.544904	0.519975	716/116/23109/5293/5580/51129/4023/1906/2247/715/113263/55212/7124/22925/3291/163782/2289/4157	18
PS-SF	DGN	C2931852	Clear-cell metastatic renal cell carcinoma	13/740	260/21671	0.110433	0.544904	0.519975	397/57181/7045/57007/5595/5650/2101/908/27040/3643/2104/51330/1523	13
PS-SF	DGN	C0000833	Abscess	6/740	96/21671	0.110462	0.544904	0.519975	2281/285755/7124/53938/51661/2289	6
PS-SF	DGN	C4021800	Abnormality of dental enamel	6/740	96/21671	0.110462	0.544904	0.519975	5818/5295/9871/6905/5116/55835	6
PS-SF	DGN	C0000786	Spontaneous abortion	10/740	188/21671	0.111146	0.544904	0.519975	5950/1290/7045/161582/1767/92749/7046/6103/3717/3910	10
PS-SF	DGN	C0016202	Flatfoot	14/740	285/21671	0.111521	0.544904	0.519975	64131/1848/1290/613/4088/9244/26012/81848/126792/4625/3730/6567/7046/64132	14
PS-SF	DGN	C0040427	Tooth Abnormalities	4/740	54/21671	0.112266	0.544904	0.519975	5818/4487/8260/56172	4
PS-SF	DGN	C0221074	Depression, Postpartum	4/740	54/21671	0.112266	0.544904	0.519975	1392/4988/71/3290	4
PS-SF	DGN	C1266050	Poorly Differentiated Thyroid Carcinoma	4/740	54/21671	0.112266	0.544904	0.519975	1848/5293/5595/7124	4
PS-SF	DGN	C1278049	Serum gamma-glutamyl transferase measurement	4/740	54/21671	0.112266	0.544904	0.519975	161835/57338/90523/2822	4
PS-SF	DGN	C1370889	Liposarcoma, well differentiated	4/740	54/21671	0.112266	0.544904	0.519975	5064/1050/10413/7301	4
PS-SF	DGN	C3489413	Lipomatosis, Multiple	4/740	54/21671	0.112266	0.544904	0.519975	8445/923/116135/176	4
PS-SF	DGN	C0851578	Sleep Disorders	17/740	360/21671	0.112273	0.544904	0.519975	3067/1392/57007/7068/7430/3363/26047/23043/4502/79143/6448/7124/26058/51319/3736/2289/59352	17
PS-SF	DGN	C0677607	Hashimoto Disease	16/740	335/21671	0.112357	0.544904	0.519975	2878/716/56934/355/5293/7068/10673/1906/4129/90865/5172/7124/11319/6646/57827/10451	16
PS-SF	DGN	C2347761	Childhood Myelodysplastic Syndrome	16/740	335/21671	0.112357	0.544904	0.519975	9734/2878/151176/613/923/5293/3418/10533/1662/1050/80169/23305/7124/2322/55745/3717	16
PS-SF	DGN	C0001723	Affective Disorders, Psychotic	2/740	17/21671	0.113021	0.544904	0.519975	84062/2289	2
PS-SF	DGN	C0005426	Biliary Tract Neoplasm	2/740	17/21671	0.113021	0.544904	0.519975	3418/54894	2
PS-SF	DGN	C0025290	Aseptic Meningitis	2/740	17/21671	0.113021	0.544904	0.519975	8013/4360	2
PS-SF	DGN	C0028081	Night sweats	2/740	17/21671	0.113021	0.544904	0.519975	4493/613	2
PS-SF	DGN	C0030605	Activated Partial Thromboplastin Time measurement	2/740	17/21671	0.113021	0.544904	0.519975	716/2161	2
PS-SF	DGN	C0038017	Congenital spondylolisthesis	2/740	17/21671	0.113021	0.544904	0.519975	2495/7222	2
PS-SF	DGN	C0039841	Thiamine Deficiency	2/740	17/21671	0.113021	0.544904	0.519975	4129/3717	2
PS-SF	DGN	C0159020	Convulsions in the newborn	2/740	17/21671	0.113021	0.544904	0.519975	7781/90865	2
PS-SF	DGN	C0206736	Nevus, Blue	2/740	17/21671	0.113021	0.544904	0.519975	1906/4157	2
PS-SF	DGN	C0232493	Epigastric pain	2/740	17/21671	0.113021	0.544904	0.519975	5172/2784	2
PS-SF	DGN	C0238062	Chronic intestinal pseudo-obstruction	2/740	17/21671	0.113021	0.544904	0.519975	3196/79827	2
PS-SF	DGN	C0270496	Schizoaffective disorder, bipolar type	2/740	17/21671	0.113021	0.544904	0.519975	55800/2560	2
PS-SF	DGN	C0302362	Brucella melitensis infection	2/740	17/21671	0.113021	0.544904	0.519975	7124/100507436	2
PS-SF	DGN	C0339546	Retinal Pigment Epithelial Detachment	2/740	17/21671	0.113021	0.544904	0.519975	4948/8682	2
PS-SF	DGN	C0376286	Avitaminosis	2/740	17/21671	0.113021	0.544904	0.519975	57338/7124	2
PS-SF	DGN	C0400877	Postoperative ileus	2/740	17/21671	0.113021	0.544904	0.519975	4988/2495	2
PS-SF	DGN	C0422943	Visual symptoms	2/740	17/21671	0.113021	0.544904	0.519975	2202/1523	2
PS-SF	DGN	C0740651	Abdominal symptom	2/740	17/21671	0.113021	0.544904	0.519975	7124/2784	2
PS-SF	DGN	C0751340	Myasthenia Gravis, Ocular	2/740	17/21671	0.113021	0.544904	0.519975	355/7124	2
PS-SF	DGN	C1266177	Dysembryoplastic neuroepithelial tumor	2/740	17/21671	0.113021	0.544904	0.519975	5293/7124	2
PS-SF	DGN	C1306762	Aortoiliac occlusive disease	2/740	17/21671	0.113021	0.544904	0.519975	923/7124	2
PS-SF	DGN	C1318312	Serum iron measurement	2/740	17/21671	0.113021	0.544904	0.519975	8418/9896	2
PS-SF	DGN	C1510460	Orofaciodigital Syndrome I	2/740	17/21671	0.113021	0.544904	0.519975	5092/3730	2
PS-SF	DGN	C1510471	Vitamin Deficiency	2/740	17/21671	0.113021	0.544904	0.519975	57338/7124	2
PS-SF	DGN	C1512709	Chronic Lymphoproliferative Disorder of NK-Cells	2/740	17/21671	0.113021	0.544904	0.519975	27087/6646	2
PS-SF	DGN	C1839666	Calf muscle pseudohypertrophy	2/740	17/21671	0.113021	0.544904	0.519975	4625/10585	2
PS-SF	DGN	C1842680	Small earlobe	2/740	17/21671	0.113021	0.544904	0.519975	5792/9896	2
PS-SF	DGN	C1854065	LATE-ONSET RETINAL DEGENERATION (disorder)	2/740	17/21671	0.113021	0.544904	0.519975	7124/6103	2
PS-SF	DGN	C1857632	Narrow palm	2/740	17/21671	0.113021	0.544904	0.519975	3653/284058	2
PS-SF	DGN	C1959582	PTEN Hamartoma Tumor Syndrome	2/740	17/21671	0.113021	0.544904	0.519975	5293/7124	2
PS-SF	DGN	C2720163	Placental Steroid Sulfatase Deficiency	2/740	17/21671	0.113021	0.544904	0.519975	3730/7051	2
PS-SF	DGN	C3150773	CHROMOSOME 8p11 MYELOPROLIFERATIVE SYNDROME	2/740	17/21671	0.113021	0.544904	0.519975	613/3717	2
PS-SF	DGN	C3495890	Osteochondral defects	2/740	17/21671	0.113021	0.544904	0.519975	2247/7124	2
PS-SF	DGN	C4021082	Fatty replacement of skeletal muscle	2/740	17/21671	0.113021	0.544904	0.519975	4703/10585	2
PS-SF	DGN	C4021664	Abnormality of the abdominal wall	2/740	17/21671	0.113021	0.544904	0.519975	65992/3643	2
PS-SF	DGN	C4551482	Adams-Oliver syndrome 1	2/740	17/21671	0.113021	0.544904	0.519975	4088/7046	2
PS-SF	DGN	C4749274	Chuvash erythrocytosis	2/740	17/21671	0.113021	0.544904	0.519975	1906/3717	2
PS-SF	DGN	C0279583	Childhood T Acute Lymphoblastic Leukemia	7/740	119/21671	0.113177	0.544904	0.519975	79870/613/923/4088/5293/2322/3717	7
PS-SF	DGN	C0010051	Coronary Aneurysm	5/740	75/21671	0.113279	0.544904	0.519975	4088/1906/7124/100507436/4277	5
PS-SF	DGN	C0012569	Diplopia	5/740	75/21671	0.113279	0.544904	0.519975	5274/375790/26058/3736/127833	5
PS-SF	DGN	C0242787	Malignant neoplasm of male breast	5/740	75/21671	0.113279	0.544904	0.519975	79017/5293/10413/4082/771	5
PS-SF	DGN	C0694549	Community acquired pneumonia	5/740	75/21671	0.113279	0.544904	0.519975	6441/4360/7124/5806/133	5
PS-SF	DGN	C1527366	Salaam Seizures	5/740	75/21671	0.113279	0.544904	0.519975	1392/7430/23043/79143/51319	5
PS-SF	DGN	C2931618	Gestational trophoblastic disease	5/740	75/21671	0.113279	0.544904	0.519975	5293/8448/4360/71/7124	5
PS-SF	DGN	C4048270	Decreased antibody level in blood	5/740	75/21671	0.113279	0.544904	0.519975	6804/8792/5580/5295/27040	5
PS-SF	DGN	C0018790	Cardiac Arrest	19/740	411/21671	0.113284	0.544904	0.519975	53342/10858/3354/6751/55800/5293/783/51129/5595/1906/2247/7124/22925/7046/3291/6785/23630/3748/10747	19
PS-SF	DGN	C0349566	Squamous cell carcinoma of tongue	21/740	462/21671	0.113373	0.544931	0.520001	1290/923/4088/81620/5293/51129/2987/7430/5595/51343/8988/64778/2247/23580/90865/51477/7124/3643/373863/340419/1523	21
PS-SF	DGN	C0036220	Kaposi Sarcoma	22/740	488/21671	0.114027	0.547668	0.522613	5950/445/1948/10519/1910/613/5293/57007/51129/1906/1050/2247/10413/3730/7301/7124/3643/8482/5806/2045/10620/59352	22
PS-SF	DGN	C1332995	Childhood Pilocytic Astrocytoma	6/740	97/21671	0.114562	0.549421	0.524286	5293/3418/2173/9815/5090/133	6
PS-SF	DGN	C4551488	Bifid uvula	6/740	97/21671	0.114562	0.549421	0.524286	4088/81620/1906/6905/7046/10585	6
PS-SF	DGN	C0001306	Acute alcoholic liver disease	3/740	35/21671	0.116239	0.551753	0.526512	355/4360/7124	3
PS-SF	DGN	C0016663	Pathological fracture	3/740	35/21671	0.116239	0.551753	0.526512	8792/80169/126792	3
PS-SF	DGN	C0018780	Hearing Loss, High-Frequency	3/740	35/21671	0.116239	0.551753	0.526512	1910/6103/163183	3
PS-SF	DGN	C0021818	Intervertebral Disk Displacement	3/740	35/21671	0.116239	0.551753	0.526512	1301/5293/7124	3
PS-SF	DGN	C0040561	Ocular Toxoplasmosis	3/740	35/21671	0.116239	0.551753	0.526512	53342/7124/100507436	3
PS-SF	DGN	C0085635	Photopsia	3/740	35/21671	0.116239	0.551753	0.526512	399668/644596/7124	3
PS-SF	DGN	C0271829	Pendred's syndrome	3/740	35/21671	0.116239	0.551753	0.526512	7068/57465/5172	3
PS-SF	DGN	C0342190	C-cell hyperplasia of thyroid	3/740	35/21671	0.116239	0.551753	0.526512	4489/887/10252	3
PS-SF	DGN	C0752130	Spinal Cord Ischemia	3/740	35/21671	0.116239	0.551753	0.526512	5293/1906/5295	3
PS-SF	DGN	C1301509	Severe visual impairment	3/740	35/21671	0.116239	0.551753	0.526512	7045/6448/6100	3
PS-SF	DGN	C1305849	Diastolic blood pressure measurement	3/740	35/21671	0.116239	0.551753	0.526512	254102/783/80854	3
PS-SF	DGN	C1955861	T-Cell Large Granular Lymphocyte Leukemia	3/740	35/21671	0.116239	0.551753	0.526512	27087/100507436/6646	3
PS-SF	DGN	C3887645	Job Syndrome	3/740	35/21671	0.116239	0.551753	0.526512	5650/7124/6646	3
PS-SF	DGN	C4317124	Polynesian Bronchiectasis	3/740	35/21671	0.116239	0.551753	0.526512	161582/92749/6103	3
PS-SF	DGN	C0026650	Movement Disorders	17/740	362/21671	0.11636	0.551922	0.526672	63982/1501/1392/1949/4988/2596/284217/57338/23025/57465/26047/79042/6448/128240/104472715/2070/26278	17
PS-SF	DGN	C0575081	Gait abnormality	15/740	312/21671	0.116549	0.552414	0.527142	1848/65992/355/57338/27077/26012/81848/65998/9896/4625/3730/57187/6785/127833/10585	15
PS-SF	DGN	C0023343	Leprosy	10/740	190/21671	0.116887	0.553095	0.527792	55509/4360/71/7124/7046/100507436/3291/283234/10747/4277	10
PS-SF	DGN	C4722099	High grade glioma	10/740	190/21671	0.116887	0.553095	0.527792	7045/5293/5176/3418/5595/5874/8682/7124/27040/1523	10
PS-SF	DGN	C0014173	Endometrial Hyperplasia	8/740	143/21671	0.117059	0.553095	0.527792	5580/5176/5595/4360/7124/3643/8202/133	8
PS-SF	DGN	C0023443	Hairy Cell Leukemia	8/740	143/21671	0.117059	0.553095	0.527792	10519/27087/613/5293/79971/65059/7124/2322	8
PS-SF	DGN	C0023267	Fibroid Tumor	19/740	413/21671	0.117119	0.553095	0.527792	8013/79017/1910/923/4088/5293/23180/10533/1906/2247/10653/2202/71/7124/7046/3643/284058/5090/1523	19
PS-SF	DGN	C2239219	von Willebrand's factor (lab test)	4/740	55/21671	0.117996	0.555533	0.530118	286133/2161/84623/10332	4
PS-SF	DGN	C4284413	Severe Fever with Thrombocytopenia Syndrome	4/740	55/21671	0.117996	0.555533	0.530118	355/51477/7124/6646	4
PS-SF	DGN	C0001925	Albuminuria	5/740	76/21671	0.118064	0.555533	0.530118	57619/1906/7222/7124/9960	5
PS-SF	DGN	C0035328	Retinal Vein Occlusion	5/740	76/21671	0.118064	0.555533	0.530118	1906/7262/2247/7124/3717	5
PS-SF	DGN	C1333977	Hepatitis B Virus-Related Hepatocellular Carcinoma	5/740	76/21671	0.118064	0.555533	0.530118	5595/80339/7124/57446/100507436	5
PS-SF	DGN	C0024899	Mastocytosis	6/740	98/21671	0.118737	0.556181	0.530737	613/3418/90865/4286/6646/3717	6
PS-SF	DGN	C0010414	Infection by Cryptococcus neoformans	9/740	167/21671	0.119074	0.556181	0.530737	9734/355/10413/90865/90523/7124/7046/5806/6646	9
PS-SF	DGN	C0702166	Acne	9/740	167/21671	0.119074	0.556181	0.530737	9734/64131/399668/1392/355/51129/4023/644596/7124	9
PS-SF	DGN	C4722172	Primary differentiated carcinoma of thyroid gland	9/740	167/21671	0.119074	0.556181	0.530737	2878/1948/5293/7068/84525/2247/5172/7124/59352	9
PS-SF	DGN	C1862475	Abnormality of retinal pigmentation	11/740	215/21671	0.119678	0.556181	0.530737	6017/8792/1910/22999/10461/4286/6100/6103/55857/79809/167691	11
PS-SF	DGN	C2362324	Pediatric Obesity	10/740	191/21671	0.119819	0.556181	0.530737	5950/79047/51129/4023/84539/79143/80339/7124/3290/2784	10
PS-SF	DGN	C0009171	Cocaine Abuse	8/740	144/21671	0.120481	0.556181	0.530737	9607/1392/4988/4088/887/5595/2247/2289	8
PS-SF	DGN	C0236736	Cocaine-Related Disorders	7/740	121/21671	0.120639	0.556181	0.530737	9607/1392/4988/4088/887/5595/2247	7
PS-SF	DGN	C3888194	MIXED LINEAGE LEUKEMIA	12/740	240/21671	0.121529	0.556181	0.530737	9734/51676/10519/377/613/4088/1050/9070/7124/2322/80854/5090	12
PS-SF	DGN	C4524092	Chronic rhinosinusitis with nasal polyps	9/740	168/21671	0.122255	0.556181	0.530737	91851/57007/10673/90865/51477/5172/7124/3291/3290	9
PS-SF	DGN	C0375023	Respiratory syncytial virus (RSV) infection in conditions classified elsewhere and of unspecified site	21/740	467/21671	0.12253	0.556181	0.530737	53342/27087/355/1871/10673/118812/147495/6441/11069/90865/51477/4948/163702/7124/100507436/9881/6646/3736/771/176/4277	21
PS-SF	DGN	C0013720	Ehlers-Danlos Syndrome	5/740	77/21671	0.122942	0.556181	0.530737	1290/715/126792/7046/55835	5
PS-SF	DGN	C0162739	HELLP Syndrome	5/740	77/21671	0.122942	0.556181	0.530737	355/5595/7124/2784/133	5
PS-SF	DGN	C0423757	Thin skin	5/740	77/21671	0.122942	0.556181	0.530737	1290/715/80169/5295/7046	5
PS-SF	DGN	C0456132	Large fontanelle	5/740	77/21671	0.122942	0.556181	0.530737	7068/5172/9896/71/4703	5
PS-SF	DGN	C0525041	Neurobehavioral Manifestations	5/740	77/21671	0.122942	0.556181	0.530737	1392/84062/389941/10277/2289	5
PS-SF	DGN	C1839364	Progressive visual loss	5/740	77/21671	0.122942	0.556181	0.530737	6017/8792/7045/10461/6103	5
PS-SF	DGN	C3279947	NAIL DISORDER, NONSYNDROMIC CONGENITAL, 9	5/740	77/21671	0.122942	0.556181	0.530737	5818/4487/57465/80169/3643	5
PS-SF	DGN	C0546126	Acute Confusional Senile Dementia	6/740	99/21671	0.122987	0.556181	0.530737	10858/1392/4129/7124/3643/3416	6
PS-SF	DGN	C0578038	Thin lips	6/740	99/21671	0.122987	0.556181	0.530737	65992/9896/71/6905/64132/23630	6
PS-SF	DGN	C0750900	Alzheimer's Disease, Focal Onset	6/740	99/21671	0.122987	0.556181	0.530737	10858/1392/4129/7124/3643/3416	6
PS-SF	DGN	C4725671	High-Risk Neuroblastoma	6/740	99/21671	0.122987	0.556181	0.530737	5293/8988/2247/8682/7124/23642	6
PS-SF	DGN	C0020455	Hypergammaglobulinemia	3/740	36/21671	0.123765	0.556181	0.530737	355/90865/7124	3
PS-SF	DGN	C0023817	Hyperlipoproteinemia Type I	3/740	36/21671	0.123765	0.556181	0.530737	4023/7124/26278	3
PS-SF	DGN	C0079154	Congenital Nonbullous Ichthyosiform Erythroderma	3/740	36/21671	0.123765	0.556181	0.530737	147968/5172/7051	3
PS-SF	DGN	C0333559	Infarction, Lacunar	3/740	36/21671	0.123765	0.556181	0.530737	25759/1906/5806	3
PS-SF	DGN	C0559470	Allergy to peanuts	3/740	36/21671	0.123765	0.556181	0.530737	90865/6103/3902	3
PS-SF	DGN	C0751074	Diabetic Neuralgia	3/740	36/21671	0.123765	0.556181	0.530737	1129/3643/3717	3
PS-SF	DGN	C1720189	Episodic Ataxia	3/740	36/21671	0.123765	0.556181	0.530737	7222/785/3736	3
PS-SF	DGN	C4012968	Mild global developmental delay	3/740	36/21671	0.123765	0.556181	0.530737	284217/5116/55835	3
PS-SF	DGN	C4331921	Obesity-Associated Insulin Resistance	3/740	36/21671	0.123765	0.556181	0.530737	5176/55022/7124	3
PS-SF	DGN	C0518026	body fat percentage (physical finding)	4/740	56/21671	0.123851	0.556181	0.530737	9312/645323/115/10207	4
PS-SF	DGN	C1701940	Pneumonia, Ventilator-Associated	4/740	56/21671	0.123851	0.556181	0.530737	2878/6441/7124/5806	4
PS-SF	DGN	C1833921	Familial medullary thyroid carcinoma	4/740	56/21671	0.123851	0.556181	0.530737	7975/4489/887/5595	4
PS-SF	DGN	C0023485	Precursor B-Cell Lymphoblastic Leukemia-Lymphoma	8/740	145/21671	0.123956	0.556181	0.530737	613/923/5293/7163/64077/3643/2322/5090	8
PS-SF	DGN	C0012736	Dissecting aortic aneurysm	2/740	18/21671	0.12439	0.556181	0.530737	1290/4088	2
PS-SF	DGN	C0020564	Hypertrophy	2/740	18/21671	0.12439	0.556181	0.530737	5595/1906	2
PS-SF	DGN	C0022876	Premature Obstetric Labor	2/740	18/21671	0.12439	0.556181	0.530737	1392/7124	2
PS-SF	DGN	C0029131	Abnormality of the optic nerve	2/740	18/21671	0.12439	0.556181	0.530737	4948/4157	2
PS-SF	DGN	C0035457	Rhinitis, Allergic, Perennial	2/740	18/21671	0.12439	0.556181	0.530737	3269/7124	2
PS-SF	DGN	C0080203	Tachyarrhythmia	2/740	18/21671	0.12439	0.556181	0.530737	7124/10451	2
PS-SF	DGN	C0151565	Hemorrhagic colitis	2/740	18/21671	0.12439	0.556181	0.530737	6804/84539	2
PS-SF	DGN	C0154936	Pupillary abnormality	2/740	18/21671	0.12439	0.556181	0.530737	4935/5295	2
PS-SF	DGN	C0241157	pustule	2/740	18/21671	0.12439	0.556181	0.530737	10519/55630	2
PS-SF	DGN	C0264172	Barrel chest	2/740	18/21671	0.12439	0.556181	0.530737	64175/176	2
PS-SF	DGN	C0267663	Congenital secretory diarrhea, sodium type (disorder)	2/740	18/21671	0.12439	0.556181	0.530737	10653/6553	2
PS-SF	DGN	C0268362	Osteogenesis imperfecta type III (disorder)	2/740	18/21671	0.12439	0.556181	0.530737	5176/64175	2
PS-SF	DGN	C0340493	Paroxysmal familial ventricular fibrillation	2/740	18/21671	0.12439	0.556181	0.530737	55800/23630	2
PS-SF	DGN	C0343084	Capillary Leak Syndrome	2/740	18/21671	0.12439	0.556181	0.530737	1906/133	2
PS-SF	DGN	C0376300	Dengue Shock Syndrome	2/740	18/21671	0.12439	0.556181	0.530737	7124/4277	2
PS-SF	DGN	C0751071	Familial Dementia	2/740	18/21671	0.12439	0.556181	0.530737	5274/3416	2
PS-SF	DGN	C0751372	Nerve Pain	2/740	18/21671	0.12439	0.556181	0.530737	4988/7124	2
PS-SF	DGN	C0751883	Congenital Myasthenic Syndromes, Postsynaptic	2/740	18/21671	0.12439	0.556181	0.530737	375790/127833	2
PS-SF	DGN	C0751885	Myasthenic Syndromes, Congenital, Slow Channel	2/740	18/21671	0.12439	0.556181	0.530737	375790/127833	2
PS-SF	DGN	C0851886	Pneumocystis Infections	2/740	18/21671	0.12439	0.556181	0.530737	4360/7124	2
PS-SF	DGN	C0855329	Electrocardiogram change	2/740	18/21671	0.12439	0.556181	0.530737	55800/4625	2
PS-SF	DGN	C0871099	positive and negative symptoms	2/740	18/21671	0.12439	0.556181	0.530737	5999/84062	2
PS-SF	DGN	C1333978	Hepatitis C Virus-Related Hepatocellular Carcinoma	2/740	18/21671	0.12439	0.556181	0.530737	3741/100507436	2
PS-SF	DGN	C1398522	Cleft palate and bilateral cleft lip	2/740	18/21671	0.12439	0.556181	0.530737	5818/10413	2
PS-SF	DGN	C1402291	Pigmented lesions	2/740	18/21671	0.12439	0.556181	0.530737	1906/4948	2
PS-SF	DGN	C1504431	Idiopathic pneumonia syndrome	2/740	18/21671	0.12439	0.556181	0.530737	51477/7124	2
PS-SF	DGN	C1846434	Hypoplastic scapulae	2/740	18/21671	0.12439	0.556181	0.530737	1301/340419	2
PS-SF	DGN	C1848533	Ataxia with vitamin E deficiency	2/740	18/21671	0.12439	0.556181	0.530737	7124/2784	2
PS-SF	DGN	C1848654	Broad ribs	2/740	18/21671	0.12439	0.556181	0.530737	64131/1301	2
PS-SF	DGN	C3152182	Anterior chamber anomalies	2/740	18/21671	0.12439	0.556181	0.530737	5295/4286	2
PS-SF	DGN	C3266076	Orofacial cleft	2/740	18/21671	0.12439	0.556181	0.530737	4487/1906	2
PS-SF	DGN	C3839741	Core binding factor acute myeloid leukemia	2/740	18/21671	0.12439	0.556181	0.530737	2322/3717	2
PS-SF	DGN	C3887873	Hearing Loss	2/740	18/21671	0.12439	0.556181	0.530737	5172/4286	2
PS-SF	DGN	C4021761	Morphological abnormality of the pyramidal tract	2/740	18/21671	0.12439	0.556181	0.530737	80169/3748	2
PS-SF	DGN	C4023499	Generalized clonic seizures	2/740	18/21671	0.12439	0.556181	0.530737	57526/3736	2
PS-SF	DGN	C4317171	Adolescent Obesity	2/740	18/21671	0.12439	0.556181	0.530737	4988/80339	2
PS-SF	DGN	C0282313	Condition, Preneoplastic	7/740	122/21671	0.124463	0.556181	0.530737	70/1948/91522/1050/57628/2495/5292	7
PS-SF	DGN	C1456781	Benign melanocytic nevus	7/740	122/21671	0.124463	0.556181	0.530737	4489/1906/8988/2247/4948/4286/4157	7
PS-SF	DGN	C0002873	Anemia of chronic disease	6/740	100/21671	0.127312	0.567736	0.541763	53342/3269/90865/7124/3717/79827	6
PS-SF	DGN	C0432283	Osteoglophonic dwarfism	6/740	100/21671	0.127312	0.567736	0.541763	340348/5293/5176/4948/7124/51330	6
PS-SF	DGN	C1840379	Cerebellar vermis hypoplasia	6/740	100/21671	0.127312	0.567736	0.541763	284217/27077/79042/492/26278/10585	6
PS-SF	DGN	C0015310	Exotropia	5/740	78/21671	0.127913	0.569244	0.543202	4088/4948/7046/6103/4157	5
PS-SF	DGN	C0019284	Diaphragmatic Hernia	5/740	78/21671	0.127913	0.569244	0.543202	1910/7068/1906/2247/7124	5
PS-SF	DGN	C1834405	Nail dysplasia	5/740	78/21671	0.127913	0.569244	0.543202	5818/4487/57465/80169/3643	5
PS-SF	DGN	C1836735	hypopigmented skin patch	7/740	123/21671	0.128348	0.570397	0.544302	10519/1910/355/80169/4286/5116/4157	7
PS-SF	DGN	C4317123	Myoclonic Seizures	7/740	123/21671	0.128348	0.570397	0.544302	116/1392/4988/5580/3418/2247/2784	7
PS-SF	DGN	C0033847	Pseudoxanthoma Elasticum	4/740	57/21671	0.129826	0.57421	0.547941	64131/1906/56172/64132	4
PS-SF	DGN	C0201899	Aspartate aminotransferase measurement	4/740	57/21671	0.129826	0.57421	0.547941	783/4360/80339/25841	4
PS-SF	DGN	C0240896	Fundus coloboma	4/740	57/21671	0.129826	0.57421	0.547941	5950/10413/10653/8260	4
PS-SF	DGN	C0393642	Sepsis-Associated Encephalopathy	4/740	57/21671	0.129826	0.57421	0.547941	58157/7124/3717/59352	4
PS-SF	DGN	C0410000	Overlap syndrome	4/740	57/21671	0.129826	0.57421	0.547941	1392/10882/7124/3717	4
PS-SF	DGN	C0751882	Myasthenic Syndromes, Congenital	4/740	57/21671	0.129826	0.57421	0.547941	27087/375790/8482/127833	4
PS-SF	DGN	C3837958	Diabetes Mellitus, Ketosis-Prone	4/740	57/21671	0.129826	0.57421	0.547941	1512/1129/7124/3291	4
PS-SF	DGN	C0032927	Precancerous Conditions	21/740	471/21671	0.130169	0.574942	0.54864	3067/70/1948/114990/1910/355/4088/5293/3418/91522/1050/2247/57628/10413/2495/4360/7124/58487/5292/100507436/2070	21
PS-SF	DGN	C0242339	Dyslipidemias	21/740	471/21671	0.130169	0.574942	0.54864	5950/22808/3418/51129/4023/1906/6464/4490/7163/7138/8991/5295/389941/7124/27163/3643/5806/8202/3290/3717/2784	21
PS-SF	DGN	C0577631	Carotid Atherosclerosis	11/740	219/21671	0.131042	0.575556	0.549226	9734/53342/22808/57338/8988/90865/10461/7301/80339/5806/2784	11
PS-SF	DGN	C0024266	Lymphocytic Choriomeningitis	8/740	147/21671	0.131061	0.575556	0.549226	53342/355/10252/90865/163702/7124/5771/133	8
PS-SF	DGN	C0010403	Cryoglobulinemia	3/740	37/21671	0.131462	0.575556	0.549226	10673/7124/3902	3
PS-SF	DGN	C0040156	Thyrotoxicosis	3/740	37/21671	0.131462	0.575556	0.549226	8792/5172/6567	3
PS-SF	DGN	C0153405	Malignant neoplasm of pharynx	3/740	37/21671	0.131462	0.575556	0.549226	9734/355/7124	3
PS-SF	DGN	C0154920	Pigmentary iris degeneration	3/740	37/21671	0.131462	0.575556	0.549226	4948/64132/4157	3
PS-SF	DGN	C0239594	Short finger	3/740	37/21671	0.131462	0.575556	0.549226	9896/3736/176	3
PS-SF	DGN	C0427086	Involuntary Movements	3/740	37/21671	0.131462	0.575556	0.549226	4988/5595/116150	3
PS-SF	DGN	C0473583	Nevus elasticus	3/740	37/21671	0.131462	0.575556	0.549226	64131/1906/64132	3
PS-SF	DGN	C1328252	Mucocutaneous leishmaniasis	3/740	37/21671	0.131462	0.575556	0.549226	53342/27087/7124	3
PS-SF	DGN	C1442903	Exostoses	3/740	37/21671	0.131462	0.575556	0.549226	3418/126792/176	3
PS-SF	DGN	C1859726	ARTERIAL TORTUOSITY SYNDROME	3/740	37/21671	0.131462	0.575556	0.549226	7975/4088/7046	3
PS-SF	DGN	C4551854	HYPOPLASTIC LEFT HEART SYNDROME 1	3/740	37/21671	0.131462	0.575556	0.549226	9734/2029/4625	3
PS-SF	DGN	C0027873	Neuromyelitis Optica	9/740	171/21671	0.132072	0.5756	0.549267	340348/7045/5293/10673/90865/7124/5806/1523/59352	9
PS-SF	DGN	C0029458	Osteoporosis, Postmenopausal	9/740	171/21671	0.132072	0.5756	0.549267	5950/53342/8792/221395/5293/5595/4502/7124/23642	9
PS-SF	DGN	C1367654	Marginal Zone B-Cell Lymphoma	7/740	124/21671	0.132293	0.5756	0.549267	10519/355/5293/4023/92749/7124/3717	7
PS-SF	DGN	C0007682	CNS disorder	15/740	319/21671	0.13281	0.5756	0.549267	58157/1392/1910/5293/57007/3418/5595/5274/2913/2247/4129/90865/6448/7124/59352	15
PS-SF	DGN	C0027707	Nephritis, Interstitial	5/740	79/21671	0.132974	0.5756	0.549267	2247/7124/22925/5272/79809	5
PS-SF	DGN	C0030186	Paget Disease Extramammary	5/740	79/21671	0.132974	0.5756	0.549267	8792/5293/57007/5595/4360	5
PS-SF	DGN	C0042025	Urinary Stress Incontinence	5/740	79/21671	0.132974	0.5756	0.549267	116/4088/5595/71/7124	5
PS-SF	DGN	C0151936	Disorder of tendon	5/740	79/21671	0.132974	0.5756	0.549267	5595/90865/7124/10536/176	5
PS-SF	DGN	C0153633	Malignant neoplasm of brain	14/740	294/21671	0.133096	0.5756	0.549267	5293/57007/3418/5595/5274/8988/7262/10413/81848/2173/7124/126520/3643/51330	14
PS-SF	DGN	C0856825	Acute GVH disease	14/740	294/21671	0.133096	0.5756	0.549267	27087/4088/10673/8764/90865/113263/7124/6905/100507436/3643/2322/5806/3717/10747	14
PS-SF	DGN	C0220605	Adult Non-Hodgkin Lymphoma	17/740	370/21671	0.133585	0.5756	0.549267	9734/8445/613/355/5293/2947/10673/79971/1050/8764/65059/2247/7301/7124/5292/3643/57827	17
PS-SF	DGN	C0040028	Thrombocythemia, Essential	11/740	220/21671	0.133972	0.5756	0.549267	9734/613/3418/1906/2247/90523/27163/5806/6646/3717/133	11
PS-SF	DGN	C0004106	Astigmatism	8/740	148/21671	0.134691	0.5756	0.549267	91851/1301/4500/4935/1767/4948/58487/6905	8
PS-SF	DGN	C0740394	Hyperuricemia	10/740	196/21671	0.135078	0.5756	0.549267	8792/3777/5595/1906/8991/7124/5256/3717/2784/55244	10
PS-SF	DGN	C1337013	Differentiated Thyroid Gland Carcinoma	12/740	245/21671	0.13513	0.5756	0.549267	2878/1948/5293/57007/7068/8988/84525/2247/5172/7124/59352/10451	12
PS-SF	DGN	C0037763	Spasm	9/740	172/21671	0.135434	0.5756	0.549267	1392/844/23025/1906/9896/4625/26058/3736/10585	9
PS-SF	DGN	C0205734	Diabetes, Autoimmune	9/740	172/21671	0.135434	0.5756	0.549267	8013/1512/10252/1129/90865/7124/100507436/3291/3902	9
PS-SF	DGN	C0541764	Delayed bone age	14/740	295/21671	0.135629	0.5756	0.549267	1848/81620/7068/22808/26012/5295/81848/3730/6905/3643/5116/55835/176/79048	14
PS-SF	DGN	C0220612	Childhood Non-Hodgkin Lymphoma	17/740	371/21671	0.135836	0.5756	0.549267	9734/8445/613/355/5293/2947/10673/79971/1050/8764/65059/2247/7301/7124/5292/3643/57827	17
PS-SF	DGN	C0086189	Drug Withdrawal Symptoms	4/740	58/21671	0.135918	0.5756	0.549267	1392/887/5595/3269	4
PS-SF	DGN	C0151723	Hypomagnesemia	4/740	58/21671	0.135918	0.5756	0.549267	57007/5092/6905/3736	4
PS-SF	DGN	C0232940	Secondary physiologic amenorrhea	4/740	58/21671	0.135918	0.5756	0.549267	1848/26012/81848/3730	4
PS-SF	DGN	C0679362	Tuberculosis, extrapulmonary	4/740	58/21671	0.135918	0.5756	0.549267	399668/4498/644596/7124	4
PS-SF	DGN	C3540764	Coloboma of the Retina	4/740	58/21671	0.135918	0.5756	0.549267	5950/10413/10653/8260	4
PS-SF	DGN	C4528668	Acute myeloid leukaemia refractory	4/740	58/21671	0.135918	0.5756	0.549267	9607/4493/3418/2322	4
PS-SF	DGN	C0023321	Lentigo	2/740	19/21671	0.136018	0.5756	0.549267	1906/4157	2
PS-SF	DGN	C0033805	Pseudohypoaldosteronism	2/740	19/21671	0.136018	0.5756	0.549267	4360/7124	2
PS-SF	DGN	C0043167	Pertussis	2/740	19/21671	0.136018	0.5756	0.549267	5172/71	2
PS-SF	DGN	C0152415	Ankyloglossia	2/740	19/21671	0.136018	0.5756	0.549267	613/340419	2
PS-SF	DGN	C0206735	Melanoma, Amelanotic	2/740	19/21671	0.136018	0.5756	0.549267	4286/4157	2
PS-SF	DGN	C0240094	Joint tenderness	2/740	19/21671	0.136018	0.5756	0.549267	53342/7124	2
PS-SF	DGN	C0265699	Congenital hernia of foramen of Morgagni	2/740	19/21671	0.136018	0.5756	0.549267	5292/3643	2
PS-SF	DGN	C0270933	Inflammatory neuropathy	2/740	19/21671	0.136018	0.5756	0.549267	1906/7124	2
PS-SF	DGN	C0280962	Bone Marrow Suppression	2/740	19/21671	0.136018	0.5756	0.549267	2247/2322	2
PS-SF	DGN	C0334054	cystic disease	2/740	19/21671	0.136018	0.5756	0.549267	9033/1523	2
PS-SF	DGN	C0751884	Congenital Myasthenic Syndromes, Presynaptic	2/740	19/21671	0.136018	0.5756	0.549267	375790/127833	2
PS-SF	DGN	C0856120	Multiple sclerosis relapse	2/740	19/21671	0.136018	0.5756	0.549267	340348/355	2
PS-SF	DGN	C0877056	Hypoglycemic seizures	2/740	19/21671	0.136018	0.5756	0.549267	3643/5256	2
PS-SF	DGN	C0878660	Proportionate short stature	2/740	19/21671	0.136018	0.5756	0.549267	6905/176	2
PS-SF	DGN	C1333171	Primary Cutaneous Follicle Center Lymphoma	2/740	19/21671	0.136018	0.5756	0.549267	613/8764	2
PS-SF	DGN	C1333944	Paraganglioma of head and neck	2/740	19/21671	0.136018	0.5756	0.549267	2247/55654	2
PS-SF	DGN	C1336548	Systemic Anaplastic Large Cell Lymphoma	2/740	19/21671	0.136018	0.5756	0.549267	10519/6646	2
PS-SF	DGN	C1540912	Hypereosinophilic syndrome	2/740	19/21671	0.136018	0.5756	0.549267	2322/3717	2
PS-SF	DGN	C1844554	Absent fingernail	2/740	19/21671	0.136018	0.5756	0.549267	613/57465	2
PS-SF	DGN	C1857665	Aplastic clavicle	2/740	19/21671	0.136018	0.5756	0.549267	81620/9896	2
PS-SF	DGN	C3494652	Severe dementia	2/740	19/21671	0.136018	0.5756	0.549267	57338/5274	2
PS-SF	DGN	C3495436	American cutaneous leishmaniasis	2/740	19/21671	0.136018	0.5756	0.549267	27087/7124	2
PS-SF	DGN	C4020958	Rough bone trabeculation	2/740	19/21671	0.136018	0.5756	0.549267	8792/80169	2
PS-SF	DGN	C4316995	Primary Hypothyroidism	2/740	19/21671	0.136018	0.5756	0.549267	53919/5172	2
PS-SF	DGN	C4551910	Acute Inflammatory Demyelinating Polyneuropathy	2/740	19/21671	0.136018	0.5756	0.549267	1906/7124	2
PS-SF	DGN	C4684880	Advanced Bile Duct Carcinoma	2/740	19/21671	0.136018	0.5756	0.549267	5293/1906	2
PS-SF	DGN	C0003706	Arachnodactyly	6/740	102/21671	0.136177	0.5756	0.549267	1290/1301/613/4088/7046/284058	6
PS-SF	DGN	C0279592	Adult T Acute Lymphoblastic Leukemia	6/740	102/21671	0.136177	0.5756	0.549267	79870/613/5293/3418/2322/6646	6
PS-SF	DGN	C0006012	Borderline Personality Disorder	11/740	221/21671	0.136937	0.578437	0.551975	116/1392/57007/64850/4129/1129/288/7103/26011/163782/2289	11
PS-SF	DGN	C0278764	Adult Burkitt Lymphoma	21/740	475/21671	0.138084	0.579674	0.553155	9734/10519/613/355/923/5293/400892/3418/10673/5595/5600/7409/7301/7124/5292/27163/100507436/3643/6646/3717/10747	21
PS-SF	DGN	C0034155	Purpura, Thrombotic Thrombocytopenic	5/740	80/21671	0.138124	0.579674	0.553155	9033/5176/90865/5806/3717	5
PS-SF	DGN	C0038587	Substance Withdrawal Syndrome	5/740	80/21671	0.138124	0.579674	0.553155	1392/887/5595/3269/64132	5
PS-SF	DGN	C0151811	Subcutaneous nodule	5/740	80/21671	0.138124	0.579674	0.553155	8792/355/3418/3643/4157	5
PS-SF	DGN	C0600031	Congenital absence of spleen	5/740	80/21671	0.138124	0.579674	0.553155	27077/161582/1767/92749/6103	5
PS-SF	DGN	C0745744	End Stage Liver Disease	5/740	80/21671	0.138124	0.579674	0.553155	80339/7124/7046/5806/3717	5
PS-SF	DGN	C0750927	Apraxia, Developmental Verbal	5/740	80/21671	0.138124	0.579674	0.553155	27087/1906/8991/26047/7124	5
PS-SF	DGN	C1568272	Tendinopathy	5/740	80/21671	0.138124	0.579674	0.553155	5595/90865/7124/10536/176	5
PS-SF	DGN	C1737329	Dysmorphism	5/740	80/21671	0.138124	0.579674	0.553155	7068/5818/8260/6905/3643	5
PS-SF	DGN	C1821417	RESTING HEART RATE	5/740	80/21671	0.138124	0.579674	0.553155	144402/341359/1129/131076/85461	5
PS-SF	DGN	C0314719	Dryness of eye	8/740	149/21671	0.138371	0.579959	0.553427	116/6441/90865/7124/58487/7051/6785/6646	8
PS-SF	DGN	C0600033	Acquired Kyphoscoliosis	8/740	149/21671	0.138371	0.579959	0.553427	9244/375790/126792/4625/8260/3736/127833/10585	8
PS-SF	DGN	C1334274	Invasive Carcinoma	9/740	173/21671	0.13884	0.58155	0.554945	1848/1301/5293/5176/7430/65059/7124/8501/51447	9
PS-SF	DGN	C0008728	Eosinophilic granulomatosis with polyangiitis	3/740	38/21671	0.139321	0.581687	0.555076	355/90865/7124	3
PS-SF	DGN	C0239399	Short extremities	3/740	38/21671	0.139321	0.581687	0.555076	64131/65992/27077	3
PS-SF	DGN	C0263454	Chloracne	3/740	38/21671	0.139321	0.581687	0.555076	2947/5272/7051	3
PS-SF	DGN	C1527231	Adrenomyeloneuropathy	3/740	38/21671	0.139321	0.581687	0.555076	7124/22925/5826	3
PS-SF	DGN	C2981142	Refractory anemia, without ringed sideroblasts, without excess blasts	3/740	38/21671	0.139321	0.581687	0.555076	7124/2322/3717	3
PS-SF	DGN	C0343401	MRSA - Methicillin resistant Staphylococcus aureus infection	11/740	222/21671	0.139938	0.583883	0.557172	9033/1910/5580/2247/90523/7124/7046/2322/64132/29919/25825	11
PS-SF	DGN	C0087169	Withdrawal Symptoms	7/740	126/21671	0.140362	0.584902	0.558144	1392/4988/57007/887/5595/3269/59352	7
PS-SF	DGN	C0746674	Generalized muscle weakness	7/740	126/21671	0.140362	0.584902	0.558144	23025/375790/9896/4625/127833/4703/10585	7
PS-SF	DGN	C0024894	Mastitis	6/740	103/21671	0.140716	0.585247	0.558473	4023/2247/3149/7124/5806/3717	6
PS-SF	DGN	C1866231	Full cheeks	6/740	103/21671	0.140716	0.585247	0.558473	9244/27077/1906/71/6905/5116	6
PS-SF	DGN	C3544205	Ovarian clear cell carcinoma	6/740	103/21671	0.140716	0.585247	0.558473	5293/5595/4360/8682/27040/898	6
PS-SF	DGN	C0016529	Forced expiratory volume function	13/740	272/21671	0.141024	0.586154	0.559339	4604/26010/57718/2202/1767/81706/2029/255426/51319/2104/284058/91624/4277	13
PS-SF	DGN	C0035242	Respiratory Tract Diseases	10/740	198/21671	0.141458	0.587204	0.56034	4088/5293/3706/6441/7124/7046/22834/7103/167691/59352	10
PS-SF	DGN	C0275518	Acute infectious disease	10/740	198/21671	0.141458	0.587204	0.56034	53342/116/27087/355/3096/5595/8988/51477/7124/27040	10
PS-SF	DGN	C0022735	Klinefelter Syndrome	8/740	150/21671	0.142101	0.587796	0.560906	199720/26012/2247/57526/3730/7301/6646/3717	8
PS-SF	DGN	C0085096	Peripheral Vascular Diseases	8/740	150/21671	0.142101	0.587796	0.560906	2161/4490/2247/8991/7124/64175/3717/133	8
PS-SF	DGN	C0005818	Blood Platelet Disorders	4/740	59/21671	0.142124	0.587796	0.560906	8013/147495/1050/59352	4
PS-SF	DGN	C0008780	Ciliary Motility Disorders	4/740	59/21671	0.142124	0.587796	0.560906	161582/1767/92749/6103	4
PS-SF	DGN	C0041326	Pleural Tuberculosis	4/740	59/21671	0.142124	0.587796	0.560906	53342/4498/7124/3290	4
PS-SF	DGN	C0278879	Childhood Burkitt Lymphoma	21/740	477/21671	0.142144	0.587796	0.560906	9734/10519/613/355/923/5293/400892/3418/10673/5595/5600/7409/7301/7124/5292/27163/100507436/3643/6646/3717/10747	21
PS-SF	DGN	C0220620	Gastrointestinal Carcinoid Tumor	15/740	323/21671	0.142652	0.589316	0.562356	8792/377/355/4088/5293/51129/5595/1906/2247/5295/81848/4360/71/56655/7124	15
PS-SF	DGN	C2931258	Amaurosis congenita of Leber, type 1	5/740	81/21671	0.14336	0.589316	0.562356	10461/7124/4286/54875/167691	5
PS-SF	DGN	C0013264	Muscular Dystrophy, Duchenne	17/740	375/21671	0.145057	0.589316	0.562356	9734/2878/25891/64131/8792/6640/3096/844/8418/84062/4129/4360/71/7124/3643/133/4703	17
PS-SF	DGN	C0598589	Inherited neuropathies	6/740	104/21671	0.145324	0.589316	0.562356	8988/9896/785/3748/3736/26278	6
PS-SF	DGN	C1841972	Glucocorticoid Receptor Deficiency	6/740	104/21671	0.145324	0.589316	0.562356	9734/5293/115/7124/6646/2289	6
PS-SF	DGN	C0345392	Congenital kyphoscoliosis	8/740	151/21671	0.145881	0.589316	0.562356	9244/375790/126792/4625/8260/3736/127833/10585	8
PS-SF	DGN	C0018273	Growth Disorders	3/740	39/21671	0.147335	0.589316	0.562356	3418/3717/79048	3
PS-SF	DGN	C0024137	Lupus Erythematosus, Cutaneous	3/740	39/21671	0.147335	0.589316	0.562356	7124/6646/51330	3
PS-SF	DGN	C0027643	Neoplasm Recurrence, Local	3/740	39/21671	0.147335	0.589316	0.562356	7480/3418/7163	3
PS-SF	DGN	C0029489	Other alopecia	3/740	39/21671	0.147335	0.589316	0.562356	9734/284058/340419	3
PS-SF	DGN	C0036508	Seborrheic dermatitis	3/740	39/21671	0.147335	0.589316	0.562356	10519/2913/7124	3
PS-SF	DGN	C0206064	Microvascular Angina	3/740	39/21671	0.147335	0.589316	0.562356	9607/1906/7124	3
PS-SF	DGN	C0271708	Fasting Hypoglycemia	3/740	39/21671	0.147335	0.589316	0.562356	7124/3643/5256	3
PS-SF	DGN	C0275551	Primary bacterial peritonitis	3/740	39/21671	0.147335	0.589316	0.562356	5818/8991/7124	3
PS-SF	DGN	C0333997	Lymphoid hyperplasia	3/740	39/21671	0.147335	0.589316	0.562356	53342/613/65059	3
PS-SF	DGN	C0524957	Corneal Topography	3/740	39/21671	0.147335	0.589316	0.562356	4088/64778/79705	3
PS-SF	DGN	C0854193	Cognitive deterioration	3/740	39/21671	0.147335	0.589316	0.562356	10858/355/3416	3
PS-SF	DGN	C1168443	Pseudocholinesterase Measurement	3/740	39/21671	0.147335	0.589316	0.562356	4023/65059/128414	3
PS-SF	DGN	C1264039	von Willebrand Disease, Type 1	3/740	39/21671	0.147335	0.589316	0.562356	57007/10332/59352	3
PS-SF	DGN	C1844548	Hypoplastic finger	3/740	39/21671	0.147335	0.589316	0.562356	9896/3736/176	3
PS-SF	DGN	C2675111	Abnormal eyelash morphology	3/740	39/21671	0.147335	0.589316	0.562356	64131/355/80169	3
PS-SF	DGN	C2676272	Alopecia, Androgenetic, 3	3/740	39/21671	0.147335	0.589316	0.562356	9734/284058/340419	3
PS-SF	DGN	C2678038	Alopecia, Androgenetic, 2	3/740	39/21671	0.147335	0.589316	0.562356	9734/284058/340419	3
PS-SF	DGN	C3178805	Heterotaxy Syndrome	3/740	39/21671	0.147335	0.589316	0.562356	57619/1767/92749	3
PS-SF	DGN	C4049090	Alopecia, Androgenetic, 1	3/740	39/21671	0.147335	0.589316	0.562356	9734/284058/340419	3
PS-SF	DGN	C0010606	Adenoid Cystic Carcinoma	15/740	325/21671	0.14772	0.589316	0.562356	81831/5293/9355/57007/5176/5595/8988/2247/51477/4082/2173/7124/5292/284058/23619	15
PS-SF	DGN	C0016049	Fibromatosis, Gingival	2/740	20/21671	0.147873	0.589316	0.562356	23461/5608	2
PS-SF	DGN	C0020597	Hypobetalipoproteinemias	2/740	20/21671	0.147873	0.589316	0.562356	57338/4490	2
PS-SF	DGN	C0036358	Schizophreniform Disorders	2/740	20/21671	0.147873	0.589316	0.562356	8991/10814	2
PS-SF	DGN	C0043515	Zollinger-Ellison syndrome	2/740	20/21671	0.147873	0.589316	0.562356	887/7124	2
PS-SF	DGN	C0085696	Chronic prostatitis	2/740	20/21671	0.147873	0.589316	0.562356	9734/7124	2
PS-SF	DGN	C0149530	Congenital heart block	2/740	20/21671	0.147873	0.589316	0.562356	7124/1523	2
PS-SF	DGN	C0265205	Robinow Syndrome	2/740	20/21671	0.147873	0.589316	0.562356	161582/55835	2
PS-SF	DGN	C0272051	Xerocytosis	2/740	20/21671	0.147873	0.589316	0.562356	151176/3783	2
PS-SF	DGN	C0342731	Deficiency of mevalonate kinase	2/740	20/21671	0.147873	0.589316	0.562356	326625/7124	2
PS-SF	DGN	C0700379	Total iron binding capacity function	2/740	20/21671	0.147873	0.589316	0.562356	66000/8418	2
PS-SF	DGN	C0744483	growth hormone treatment	2/740	20/21671	0.147873	0.589316	0.562356	4023/176	2
PS-SF	DGN	C0751965	Multiple Sclerosis, Secondary Progressive	2/740	20/21671	0.147873	0.589316	0.562356	7124/6646	2
PS-SF	DGN	C1266144	Pleuropulmonary blastoma	2/740	20/21671	0.147873	0.589316	0.562356	923/10673	2
PS-SF	DGN	C1283048	Iron binding capacity total measurement	2/740	20/21671	0.147873	0.589316	0.562356	66000/8418	2
PS-SF	DGN	C1336753	Thyroid Lymphoma	2/740	20/21671	0.147873	0.589316	0.562356	355/5292	2
PS-SF	DGN	C1832370	MYOPATHY, MYOFIBRILLAR, DESMIN-RELATED	2/740	20/21671	0.147873	0.589316	0.562356	8988/5650	2
PS-SF	DGN	C1837388	Abnormal pattern of respiration	2/740	20/21671	0.147873	0.589316	0.562356	5818/4487	2
PS-SF	DGN	C1857479	Short columella	2/740	20/21671	0.147873	0.589316	0.562356	71/8260	2
PS-SF	DGN	C1868678	THANATOPHORIC DYSPLASIA, TYPE I (disorder)	2/740	20/21671	0.147873	0.589316	0.562356	2247/7124	2
PS-SF	DGN	C2697932	Loeys-Dietz Syndrome	2/740	20/21671	0.147873	0.589316	0.562356	4088/7046	2
PS-SF	DGN	C2745948	Hyalinosis, Systemic	2/740	20/21671	0.147873	0.589316	0.562356	340348/7124	2
PS-SF	DGN	C3274516	Single Ventricle Defect	2/740	20/21671	0.147873	0.589316	0.562356	1906/6646	2
PS-SF	DGN	C3888896	Wet age-related macular degeneration	2/740	20/21671	0.147873	0.589316	0.562356	5176/7124	2
PS-SF	DGN	C4551647	Long QT Syndrome 1	2/740	20/21671	0.147873	0.589316	0.562356	3741/3777	2
PS-SF	DGN	C0024591	Malignant hyperpyrexia due to anesthesia	4/740	60/21671	0.14844	0.589316	0.562356	844/9244/11017/3736	4
PS-SF	DGN	C0037926	Compression of spinal cord	4/740	60/21671	0.14844	0.589316	0.562356	923/2247/126792/7124	4
PS-SF	DGN	C0426817	Short ribs	4/740	60/21671	0.14844	0.589316	0.562356	65992/1301/9896/79809	4
PS-SF	DGN	C0544755	Genu varum	4/740	60/21671	0.14844	0.589316	0.562356	64131/65992/176/4703	4
PS-SF	DGN	C0751569	Genitourinary Cancer	4/740	60/21671	0.14844	0.589316	0.562356	397/4360/7124/59352	4
PS-SF	DGN	C1843300	Sparse eyelashes	4/740	60/21671	0.14844	0.589316	0.562356	1301/5818/147495/9896	4
PS-SF	DGN	C4022587	Fatigable weakness of respiratory muscles	4/740	60/21671	0.14844	0.589316	0.562356	23025/375790/9896/4703	4
PS-SF	DGN	C0029464	Osteosclerosis	5/740	82/21671	0.148681	0.589316	0.562356	4088/5595/1906/6905/3717	5
PS-SF	DGN	C0035920	Rubella	5/740	82/21671	0.148681	0.589316	0.562356	3067/4360/7124/7051/1523	5
PS-SF	DGN	C0040433	Tooth Crowding	5/740	82/21671	0.148681	0.589316	0.562356	64131/1906/163175/8260/7046	5
PS-SF	DGN	C0231835	Tachypnea	5/740	82/21671	0.148681	0.589316	0.562356	161582/1767/92749/5826/6103	5
PS-SF	DGN	C1384514	Conn Syndrome	5/740	82/21671	0.148681	0.589316	0.562356	58157/3777/1906/5806/492	5
PS-SF	DGN	C3150797	AUTOIMMUNE DISEASE, SUSCEPTIBILITY TO, 6	5/740	82/21671	0.148681	0.589316	0.562356	4088/2322/5771/283234/10451	5
PS-SF	DGN	C3495798	Periodontal inflammation	5/740	82/21671	0.148681	0.589316	0.562356	1906/2247/7124/6646/5771	5
PS-SF	DGN	C4014795	AUTOIMMUNE DISEASE, MULTISYSTEM, INFANTILE-ONSET, 1	5/740	82/21671	0.148681	0.589316	0.562356	4088/2322/5771/283234/10451	5
PS-SF	DGN	C4310768	AUTOIMMUNE DISEASE, MULTISYSTEM, INFANTILE-ONSET, 2	5/740	82/21671	0.148681	0.589316	0.562356	4088/2322/5771/283234/10451	5
PS-SF	DGN	C0035126	Reperfusion Injury	14/740	300/21671	0.148692	0.589316	0.562356	1948/116/4988/1910/355/136/1906/2247/5295/7124/10057/83939/898/133	14
PS-SF	DGN	C0494475	Tonic - clonic seizures	14/740	300/21671	0.148692	0.589316	0.562356	116/1392/4988/8013/55800/5580/3418/887/2247/57465/57526/57187/3736/2784	14
PS-SF	DGN	C0001807	Aggressive behavior	9/740	176/21671	0.149318	0.591436	0.564379	3067/284217/57465/57526/26047/288/9896/8260/785	9
PS-SF	DGN	C0023479	Acute myelomonocytic leukemia	6/740	105/21671	0.15	0.59341	0.566262	613/923/8988/1050/7124/2322	6
PS-SF	DGN	C0023976	Long QT Syndrome	6/740	105/21671	0.15	0.59341	0.566262	3741/6640/3777/4625/23630/6103	6
PS-SF	DGN	C0026948	Mycosis Fungoides	12/740	251/21671	0.152499	0.602185	0.574636	8013/613/355/5293/25818/65059/2247/90865/7124/64332/3717/2289	12
PS-SF	DGN	C0042834	Vital capacity	19/740	430/21671	0.152838	0.602185	0.574636	9734/151195/57619/161835/4088/2139/116988/22808/11259/57628/2202/2029/71/51319/10207/284058/2070/2289/81602	19
PS-SF	DGN	C0009363	Congenital ocular coloboma (disorder)	7/740	129/21671	0.152898	0.602185	0.574636	5950/10413/10653/71/3149/4286/10585	7
PS-SF	DGN	C0241355	Small testicle	7/740	129/21671	0.152898	0.602185	0.574636	1848/340719/26012/55630/81848/3730/57187	7
PS-SF	DGN	C0266544	Microcornea	7/740	129/21671	0.152898	0.602185	0.574636	1290/27077/71/3149/8260/340419/10585	7
PS-SF	DGN	C0740447	Diabetic peripheral neuropathy	7/740	129/21671	0.152898	0.602185	0.574636	2596/5293/5595/8988/8991/7124/3643	7
PS-SF	DGN	C1629609	Age at menopause	7/740	129/21671	0.152898	0.602185	0.574636	2161/196383/121665/9070/11083/9960/144404	7
PS-SF	DGN	C0032002	Pituitary Diseases	8/740	153/21671	0.153586	0.602185	0.574636	1392/5293/9355/57007/7068/10882/7124/2289	8
PS-SF	DGN	C0031485	Phenylketonurias	5/740	83/21671	0.154084	0.602185	0.574636	445/5092/4129/27040/1523	5
PS-SF	DGN	C0236018	Aura	5/740	83/21671	0.154084	0.602185	0.574636	4988/1129/57526/26047/6415	5
PS-SF	DGN	C0751111	Awakening Epilepsy	5/740	83/21671	0.154084	0.602185	0.574636	4988/1129/57526/26047/6415	5
PS-SF	DGN	C3899278	Early Rheumatoid Arthritis	5/740	83/21671	0.154084	0.602185	0.574636	1392/8792/10673/6441/7124	5
PS-SF	DGN	C4317009	Diverticular Diseases	5/740	83/21671	0.154084	0.602185	0.574636	783/3777/10653/2202/11188	5
PS-SF	DGN	C4523846	MSI-high	5/740	83/21671	0.154084	0.602185	0.574636	355/5293/54894/4501/4360	5
PS-SF	DGN	C0334579	Anaplastic astrocytoma	10/740	202/21671	0.154677	0.602185	0.574636	5293/3418/79971/10533/2247/10653/8682/2173/8202/133	10
PS-SF	DGN	C0023646	Lichen Planus	6/740	106/21671	0.154743	0.602185	0.574636	1392/79971/84525/7124/3717/133	6
PS-SF	DGN	C0029172	Oral Submucous Fibrosis	6/740	106/21671	0.154743	0.602185	0.574636	355/11197/2247/10413/7124/100507436	6
PS-SF	DGN	C0037268	Skin Abnormalities	6/740	106/21671	0.154743	0.602185	0.574636	3067/1428/57465/5295/7046/6785	6
PS-SF	DGN	C0278987	Metastatic non-small cell lung cancer	6/740	106/21671	0.154743	0.602185	0.574636	4493/1301/7045/57007/5600/7124	6
PS-SF	DGN	C2676033	Hepatoblastoma Caused By Somatic Mutation	6/740	106/21671	0.154743	0.602185	0.574636	355/6464/2495/7409/3643/898	6
PS-SF	DGN	C0013395	Dyspepsia	4/740	61/21671	0.154862	0.602185	0.574636	1392/5172/7124/2784	4
PS-SF	DGN	C0600327	Toxic Shock Syndrome	4/740	61/21671	0.154862	0.602185	0.574636	1910/887/7124/133	4
PS-SF	DGN	C0678213	Complete hydatidiform mole	4/740	61/21671	0.154862	0.602185	0.574636	613/7262/84525/8448	4
PS-SF	DGN	C3178782	Aortic Stiffness	4/740	61/21671	0.154862	0.602185	0.574636	1906/8991/7124/176	4
PS-SF	DGN	C0008060	child abuse behavior	3/740	40/21671	0.155494	0.602185	0.574636	9033/1392/2289	3
PS-SF	DGN	C0026760	Multiple Epiphyseal Dysplasia	3/740	40/21671	0.155494	0.602185	0.574636	1301/5172/176	3
PS-SF	DGN	C0178782	Orofacial Pain	3/740	40/21671	0.155494	0.602185	0.574636	7124/4157/57084	3
PS-SF	DGN	C0302486	Erythrophagocytosis	3/740	40/21671	0.155494	0.602185	0.574636	613/7124/3717	3
PS-SF	DGN	C0428908	Sinus Node Dysfunction (disorder)	3/740	40/21671	0.155494	0.602185	0.574636	55800/783/3196	3
PS-SF	DGN	C1276035	Pena-Shokeir syndrome type I	3/740	40/21671	0.155494	0.602185	0.574636	375790/163175/4703	3
PS-SF	DGN	C1285654	Memory performance	3/740	40/21671	0.155494	0.602185	0.574636	147968/161835/64409	3
PS-SF	DGN	C1857656	Prematurely aged appearance	3/740	40/21671	0.155494	0.602185	0.574636	3643/5116/55835	3
PS-SF	DGN	C2363774	Neutrophilic asthma	3/740	40/21671	0.155494	0.602185	0.574636	90865/7124/6100	3
PS-SF	DGN	C2919828	Chronic ulcerative colitis	3/740	40/21671	0.155494	0.602185	0.574636	5293/90865/2070	3
PS-SF	DGN	C1969372	Tubulointerstitial fibrosis	15/740	328/21671	0.155504	0.602185	0.574636	7045/4088/5293/5595/10533/8988/8437/4490/6441/90865/7124/7046/54974/6646/133	15
PS-SF	DGN	C0014556	Epilepsy, Temporal Lobe	16/740	354/21671	0.156464	0.602185	0.574636	8001/83660/1392/27345/4988/4088/10673/84062/2913/26047/8448/6415/7124/100507436/8482/3736	16
PS-SF	DGN	C0271623	Hypogonadotropic hypogonadism	9/740	178/21671	0.156517	0.602185	0.574636	199720/1848/22808/26012/2247/81848/3730/7301/3653	9
PS-SF	DGN	C0017612	Glaucoma, Open-Angle	7/740	130/21671	0.157189	0.602185	0.574636	1301/355/64778/8991/56172/7124/9542	7
PS-SF	DGN	C0476403	Electromyogram abnormal	7/740	130/21671	0.157189	0.602185	0.574636	70/163175/4625/3736/10585/91624/3910	7
PS-SF	DGN	C0553723	Squamous cell carcinoma of skin	20/740	458/21671	0.157234	0.602185	0.574636	9734/1397/58495/355/5293/57007/7430/5595/10413/2202/4948/2101/7124/5272/7046/3291/6646/51330/4157/59352	20
PS-SF	DGN	C0338106	Adenocarcinoma of colon	18/740	406/21671	0.157356	0.602185	0.574636	1301/5293/57007/7430/5595/11197/7138/10928/4360/71/7124/7046/5608/6646/55657/133/2289/59352	18
PS-SF	DGN	C0008031	Chest Pain	8/740	154/21671	0.157511	0.602185	0.574636	1392/4088/715/4625/7124/55654/7046/3717	8
PS-SF	DGN	C0028756	Obesity, Morbid	10/740	203/21671	0.158075	0.602185	0.574636	9607/4988/4023/1906/84539/4360/80339/7124/3643/8202	10
PS-SF	DGN	C4703473	Atherosclerotic lesion	12/740	253/21671	0.158536	0.602185	0.574636	55509/8013/5293/10533/4023/8988/7124/7046/5806/6646/7804/51330	12
PS-SF	DGN	C0040997	Trigeminal Neuralgia	6/740	107/21671	0.159551	0.602185	0.574636	9244/5595/2247/7124/5292/3717	6
PS-SF	DGN	C1456868	Diabetic foot ulcer	6/740	107/21671	0.159551	0.602185	0.574636	399668/4988/10673/8988/644596/7124	6
PS-SF	DGN	C0005956	Bone Marrow Diseases	5/740	84/21671	0.159568	0.602185	0.574636	94160/923/5293/7124/133	5
PS-SF	DGN	C0037928	Spinal Cord Diseases	5/740	84/21671	0.159568	0.602185	0.574636	613/923/128240/7124/133	5
PS-SF	DGN	C0431371	Absence of septum pellucidum	5/740	84/21671	0.159568	0.602185	0.574636	7430/23043/79143/51319/10585	5
PS-SF	DGN	C1266184	Atypical Teratoid Rhabdoid Tumor	5/740	84/21671	0.159568	0.602185	0.574636	399668/5293/644596/55022/3643	5
PS-SF	DGN	C1857108	Limitation of joint mobility	5/740	84/21671	0.159568	0.602185	0.574636	9244/163175/56172/7051/5771	5
PS-SF	DGN	C4554601	Amyloidosis cutis dyschromia	5/740	84/21671	0.159568	0.602185	0.574636	53342/90865/7124/3717/79827	5
PS-SF	DGN	C0008707	Chronic osteomyelitis	2/740	21/21671	0.159926	0.602185	0.574636	7124/3902	2
PS-SF	DGN	C0013502	Echinococcosis	2/740	21/21671	0.159926	0.602185	0.574636	1910/7124	2
PS-SF	DGN	C0033046	Premenstrual syndrome	2/740	21/21671	0.159926	0.602185	0.574636	80339/7124	2
PS-SF	DGN	C0037383	Sneezing	2/740	21/21671	0.159926	0.602185	0.574636	3067/90865	2
PS-SF	DGN	C0085399	Ehrlichiosis	2/740	21/21671	0.159926	0.602185	0.574636	5950/7802	2
PS-SF	DGN	C0149520	Acute Cholecystitis	2/740	21/21671	0.159926	0.602185	0.574636	5806/133	2
PS-SF	DGN	C0149779	Somatization	2/740	21/21671	0.159926	0.602185	0.574636	4988/7124	2
PS-SF	DGN	C0149893	Secondary glaucoma	2/740	21/21671	0.159926	0.602185	0.574636	58495/7124	2
PS-SF	DGN	C0237849	Peeling of skin	2/740	21/21671	0.159926	0.602185	0.574636	7051/6785	2
PS-SF	DGN	C0241237	Difficulty standing	2/740	21/21671	0.159926	0.602185	0.574636	6905/492	2
PS-SF	DGN	C0241391	Thumb absent	2/740	21/21671	0.159926	0.602185	0.574636	9896/340419	2
PS-SF	DGN	C0265240	Goldenhar Syndrome	2/740	21/21671	0.159926	0.602185	0.574636	57619/10620	2
PS-SF	DGN	C0265287	Acromicric Dysplasia	2/740	21/21671	0.159926	0.602185	0.574636	8988/3653	2
PS-SF	DGN	C0265700	Congenital hernia of foramen of Bochdalek	2/740	21/21671	0.159926	0.602185	0.574636	5292/3643	2
PS-SF	DGN	C0268647	Lysinuric Protein Intolerance	2/740	21/21671	0.159926	0.602185	0.574636	4625/27040	2
PS-SF	DGN	C0311277	Obesity, Abdominal	2/740	21/21671	0.159926	0.602185	0.574636	3653/3290	2
PS-SF	DGN	C0752355	Myotonia Fluctuans (disorder)	2/740	21/21671	0.159926	0.602185	0.574636	7124/3717	2
PS-SF	DGN	C0854110	Insulin-resistant diabetes mellitus	2/740	21/21671	0.159926	0.602185	0.574636	5295/3643	2
PS-SF	DGN	C1332200	Adult Diffuse Astrocytoma	2/740	21/21671	0.159926	0.602185	0.574636	3418/2173	2
PS-SF	DGN	C1704421	Skin Pigmentation Disorder	2/740	21/21671	0.159926	0.602185	0.574636	4286/4157	2
PS-SF	DGN	C1834536	Weakness of the intrinsic hand muscles	2/740	21/21671	0.159926	0.602185	0.574636	375790/4703	2
PS-SF	DGN	C1837485	Flat acetabular roof	2/740	21/21671	0.159926	0.602185	0.574636	64131/65992	2
PS-SF	DGN	C1838114	Generalized limb muscle atrophy	2/740	21/21671	0.159926	0.602185	0.574636	4625/4703	2
PS-SF	DGN	C1844945	Episodic respiratory distress	2/740	21/21671	0.159926	0.602185	0.574636	375790/127833	2
PS-SF	DGN	C1855685	Undetectable electroretinogram	2/740	21/21671	0.159926	0.602185	0.574636	55857/167691	2
PS-SF	DGN	C1861861	CARDIOMYOPATHY, FAMILIAL RESTRICTIVE, 1 (disorder)	2/740	21/21671	0.159926	0.602185	0.574636	70/4625	2
PS-SF	DGN	C1868773	Diabetic encephalopathy	2/740	21/21671	0.159926	0.602185	0.574636	5293/7124	2
PS-SF	DGN	C3165106	Infiltrating duct carcinoma of female breast	2/740	21/21671	0.159926	0.602185	0.574636	57172/284656	2
PS-SF	DGN	C3899668	Childhood Diffuse Astrocytoma	2/740	21/21671	0.159926	0.602185	0.574636	3418/2173	2
PS-SF	DGN	C4021758	Delayed CNS myelination	2/740	21/21671	0.159926	0.602185	0.574636	57465/6567	2
PS-SF	DGN	C4317107	Abnormality of the thyroid gland	2/740	21/21671	0.159926	0.602185	0.574636	7068/3643	2
PS-SF	DGN	C0278704	Malignant Childhood Neoplasm	9/740	179/21671	0.160178	0.602783	0.575207	8001/923/5293/7430/5172/4360/7301/7124/83937	9
PS-SF	DGN	C0004144	Atelectasis	4/740	62/21671	0.161386	0.60492	0.577246	161582/1767/92749/6103	4
PS-SF	DGN	C0040411	Tongue Neoplasms	4/740	62/21671	0.161386	0.60492	0.577246	4493/8013/355/5580	4
PS-SF	DGN	C0263630	Hypertrophic disorder of skin, unspecified	4/740	62/21671	0.161386	0.60492	0.577246	5595/1906/7222/2104	4
PS-SF	DGN	C0267797	Acute hepatitis	4/740	62/21671	0.161386	0.60492	0.577246	53342/4988/10533/7124	4
PS-SF	DGN	C0854917	Rhabdoid Tumor of the Kidney	4/740	62/21671	0.161386	0.60492	0.577246	10519/5293/10413/6646	4
PS-SF	DGN	C2717961	Thrombotic Microangiopathies	4/740	62/21671	0.161386	0.60492	0.577246	613/10673/56034/5806	4
PS-SF	DGN	C0751956	Acute Cerebrovascular Accidents	8/740	155/21671	0.161483	0.60492	0.577246	9734/340348/2161/3777/1906/2247/8991/7124	8
PS-SF	DGN	C0032019	Pituitary Neoplasms	7/740	131/21671	0.161534	0.60492	0.577246	6751/5293/7068/11197/2247/3291/23642	7
PS-SF	DGN	C4733092	estrogen receptor-negative breast cancer	16/740	356/21671	0.161586	0.60492	0.577246	9734/1392/4493/8792/81620/5293/5595/4500/5874/2247/10413/4948/7124/53938/2104/8202	16
PS-SF	DGN	C0035222	Respiratory Distress Syndrome, Adult	19/740	434/21671	0.162036	0.606256	0.578521	53342/4988/26010/355/4088/5293/51129/1906/6441/2560/90865/4502/56655/115/7124/27163/7103/3291/55835	19
PS-SF	DGN	C0020619	Hypogonadism	14/740	305/21671	0.162408	0.607298	0.579515	6017/1949/7068/5818/26012/1906/1428/55630/10461/3730/55212/6100/6103/55857	14
PS-SF	DGN	C0004606	Nonproliferative diabetic retinopathy	3/740	41/21671	0.16379	0.609639	0.58175	51129/1906/7124	3
PS-SF	DGN	C0152451	Chronic glomerulonephritis	3/740	41/21671	0.16379	0.609639	0.58175	1906/7124/133	3
PS-SF	DGN	C0270834	Complex partial seizure with impairment of consciousness	3/740	41/21671	0.16379	0.609639	0.58175	57465/57526/9896	3
PS-SF	DGN	C0399352	Developmental absence of tooth	3/740	41/21671	0.16379	0.609639	0.58175	5818/4487/7124	3
PS-SF	DGN	C0947912	Myasthenias	3/740	41/21671	0.16379	0.609639	0.58175	55068/375790/127833	3
PS-SF	DGN	C1531608	Smoldering myeloma	3/740	41/21671	0.16379	0.609639	0.58175	27087/2247/3902	3
PS-SF	DGN	C1696708	Prehypertension	3/740	41/21671	0.16379	0.609639	0.58175	8991/2784/133	3
PS-SF	DGN	C1704356	Enchondroma	3/740	41/21671	0.16379	0.609639	0.58175	923/5293/3418	3
PS-SF	DGN	C0002792	anaphylaxis	9/740	180/21671	0.163881	0.609639	0.58175	3067/1392/57491/90865/4360/7124/4286/51330/10747	9
PS-SF	DGN	C0206081	Hyperandrogenism	6/740	108/21671	0.164423	0.610605	0.582671	5293/57706/8991/7124/3643/3290	6
PS-SF	DGN	C0278484	Malignant neoplasm of colon stage IV	6/740	108/21671	0.164423	0.610605	0.582671	4988/7045/5293/90865/2322/1523	6
PS-SF	DGN	C3665419	intracranial glioma	6/740	108/21671	0.164423	0.610605	0.582671	355/5293/3418/10413/7124/5771	6
PS-SF	DGN	C0018939	Hematological Disease	12/740	255/21671	0.164693	0.611258	0.583294	613/355/923/5293/3418/283638/10533/10461/7124/2322/6646/3717	12
PS-SF	DGN	C1857042	Sparse scalp hair	5/740	85/21671	0.165129	0.612177	0.584171	355/9896/126792/5116/55835	5
PS-SF	DGN	C1997217	Low grade glioma	5/740	85/21671	0.165129	0.612177	0.584171	5176/3418/5874/10413/10451	5
PS-SF	DGN	C0947622	Cholecystolithiasis	8/740	156/21671	0.165501	0.613199	0.585146	2878/5950/91133/116/56934/80339/7124/85461	8
PS-SF	DGN	C0010823	Cytomegalovirus Infections	20/740	462/21671	0.166294	0.613199	0.585146	3067/27087/8792/5293/1871/57007/5580/10673/5595/10533/4023/1050/2247/90865/7124/5272/27163/100507436/5806/59352	20
PS-SF	DGN	C4721532	Lymphoma, Non-Hodgkin, Familial	20/740	462/21671	0.166294	0.613199	0.585146	9734/7975/10519/8445/613/355/5293/2947/10673/79971/1050/8764/65059/2247/7301/7124/5292/3643/8202/57827	20
PS-SF	DGN	C0156394	Hypertrophy of clitoris	4/740	63/21671	0.168008	0.613199	0.585146	374875/81620/9896/3643	4
PS-SF	DGN	C0241868	acute aortic dissection	4/740	63/21671	0.168008	0.613199	0.585146	2161/7301/7124/3717	4
PS-SF	DGN	C0340044	Acute exacerbation of chronic obstructive airways disease	4/740	63/21671	0.168008	0.613199	0.585146	5293/8988/6441/7124	4
PS-SF	DGN	C0428977	Bradycardia	4/740	63/21671	0.168008	0.613199	0.585146	1392/1906/1129/11188	4
PS-SF	DGN	C1855340	Bowing of the long bones	4/740	63/21671	0.168008	0.613199	0.585146	8792/613/27077/9871	4
PS-SF	DGN	C4551463	Colon adenoma	4/740	63/21671	0.168008	0.613199	0.585146	7045/10653/7124/59352	4
PS-SF	DGN	C0040420	Tonometry	10/740	206/21671	0.168489	0.613199	0.585146	4088/57491/129080/53405/64778/7802/2202/56172/11138/23460	10
PS-SF	DGN	C3811653	Experimental Organism Basal Cell Carcinoma	19/740	437/21671	0.169127	0.613199	0.585146	2596/355/1512/5293/57007/2947/5595/1906/2247/10413/1129/4360/4948/7124/1381/7046/100507436/6646/4157	19
PS-SF	DGN	C0000822	Abortion, Tubal	6/740	109/21671	0.169357	0.613199	0.585146	5950/1290/7045/7046/3717/3910	6
PS-SF	DGN	C3830362	Early Pregnancy Loss	6/740	109/21671	0.169357	0.613199	0.585146	5950/1290/7045/7046/3717/3910	6
PS-SF	DGN	C0013473	Eating Disorders	7/740	133/21671	0.170384	0.613199	0.585146	9607/1392/71/56261/2101/7124/1523	7
PS-SF	DGN	C0024814	Marinesco-Sjogren syndrome	7/740	133/21671	0.170384	0.613199	0.585146	1501/3418/1050/2247/54894/4360/4082	7
PS-SF	DGN	C0746102	Chronic lung disease	7/740	133/21671	0.170384	0.613199	0.585146	5950/136/6441/4360/158293/7124/27040	7
PS-SF	DGN	C3840565	Autoimmune thyroid disease (AITD)	7/740	133/21671	0.170384	0.613199	0.585146	7068/79971/5172/7124/55254/51330/56925	7
PS-SF	DGN	C0494261	Combined immunodeficiency	5/740	86/21671	0.170767	0.613199	0.585146	5293/5295/4625/27040/5993	5
PS-SF	DGN	C4021611	Abnormality of epiphysis morphology	5/740	86/21671	0.170767	0.613199	0.585146	65992/81620/126792/5116/176	5
PS-SF	DGN	C4085590	Cone-Rod Dystrophies	5/740	86/21671	0.170767	0.613199	0.585146	22999/6785/6103/2784/167691	5
PS-SF	DGN	C0206695	Carcinoma, Neuroendocrine	9/740	182/21671	0.171406	0.613199	0.585146	9734/445/27087/5293/1871/3418/7124/55654/133	9
PS-SF	DGN	C0265219	Miller Dieker syndrome	9/740	182/21671	0.171406	0.613199	0.585146	10519/4493/79870/613/10533/80169/2322/3717/1523	9
PS-SF	DGN	C1836047	Long face	9/740	182/21671	0.171406	0.613199	0.585146	613/4088/27077/375790/4625/92335/284058/127833/4703	9
PS-SF	DGN	C0003496	Aortic Rupture	2/740	22/21671	0.172151	0.613199	0.585146	4088/5595	2
PS-SF	DGN	C0008441	Chondroblastoma	2/740	22/21671	0.172151	0.613199	0.585146	3418/176	2
PS-SF	DGN	C0011052	Prelingual Deafness	2/740	22/21671	0.172151	0.613199	0.585146	5172/4286	2
PS-SF	DGN	C0014084	Enchondromatosis	2/740	22/21671	0.172151	0.613199	0.585146	3418/51129	2
PS-SF	DGN	C0014236	Endophthalmitis	2/740	22/21671	0.172151	0.613199	0.585146	355/7124	2
PS-SF	DGN	C0014800	Erythroid hyperplasia	2/740	22/21671	0.172151	0.613199	0.585146	151176/3717	2
PS-SF	DGN	C0018523	Hallervorden-Spatz Syndrome	2/740	22/21671	0.172151	0.613199	0.585146	51129/11319	2
PS-SF	DGN	C0023288	Infection by Leishmania braziliensis	2/740	22/21671	0.172151	0.613199	0.585146	53342/7124	2
PS-SF	DGN	C0026975	Myelitis	2/740	22/21671	0.172151	0.613199	0.585146	26047/1523	2
PS-SF	DGN	C0028841	Ocular Hypotension	2/740	22/21671	0.172151	0.613199	0.585146	1906/8991	2
PS-SF	DGN	C0032197	Platelet Storage Pool Deficiency	2/740	22/21671	0.172151	0.613199	0.585146	5874/84062	2
PS-SF	DGN	C0033117	Priapism	2/740	22/21671	0.172151	0.613199	0.585146	57007/5580	2
PS-SF	DGN	C0041182	Trophoblastic Neoplasms	2/740	22/21671	0.172151	0.613199	0.585146	8988/7124	2
PS-SF	DGN	C0085311	Diffuse cutaneous leishmaniasis	2/740	22/21671	0.172151	0.613199	0.585146	7124/6646	2
PS-SF	DGN	C0152424	Common ventricle	2/740	22/21671	0.172151	0.613199	0.585146	1906/6646	2
PS-SF	DGN	C0238286	Mucolipidosis Type IV	2/740	22/21671	0.172151	0.613199	0.585146	7781/4703	2
PS-SF	DGN	C0238694	Peripheral arthritis	2/740	22/21671	0.172151	0.613199	0.585146	7124/3717	2
PS-SF	DGN	C0345375	Congenital hypoplasia of femur	2/740	22/21671	0.172151	0.613199	0.585146	65992/1301	2
PS-SF	DGN	C0423820	Ridged nails	2/740	22/21671	0.172151	0.613199	0.585146	4487/55630	2
PS-SF	DGN	C0432487	Post-transplant lymphoproliferative disorder	2/740	22/21671	0.172151	0.613199	0.585146	5293/7124	2
PS-SF	DGN	C0556280	Gross motor impairment	2/740	22/21671	0.172151	0.613199	0.585146	3653/10585	2
PS-SF	DGN	C0600241	heroin abuse	2/740	22/21671	0.172151	0.613199	0.585146	4988/7124	2
PS-SF	DGN	C0919909	Tonic clonic movements	2/740	22/21671	0.172151	0.613199	0.585146	7975/56655	2
PS-SF	DGN	C1262020	Diffuse alveolar damage	2/740	22/21671	0.172151	0.613199	0.585146	6441/1523	2
PS-SF	DGN	C1843687	ATRIAL FIBRILLATION, FAMILIAL, 1 (disorder)	2/740	22/21671	0.172151	0.613199	0.585146	3741/55800	2
PS-SF	DGN	C1844592	Soft skin	2/740	22/21671	0.172151	0.613199	0.585146	715/7046	2
PS-SF	DGN	C1848641	Profound sensorineural hearing loss	2/740	22/21671	0.172151	0.613199	0.585146	5172/2070	2
PS-SF	DGN	C1852504	Misalignment of teeth	2/740	22/21671	0.172151	0.613199	0.585146	8260/56172	2
PS-SF	DGN	C2827362	Myeloid/Lymphoid Neoplasms with FGFR1 Rearrangement	2/740	22/21671	0.172151	0.613199	0.585146	613/1523	2
PS-SF	DGN	C2936739	Hyper-Immunoglobulin E Syndrome, Autosomal Dominant	2/740	22/21671	0.172151	0.613199	0.585146	7124/7046	2
PS-SF	DGN	C3278811	Thumb aplasia	2/740	22/21671	0.172151	0.613199	0.585146	9896/340419	2
PS-SF	DGN	C3501846	Noonan-Like Syndrome With Loose Anagen Hair	2/740	22/21671	0.172151	0.613199	0.585146	22808/5595	2
PS-SF	DGN	C3888090	Early onset torsion dystonia	2/740	22/21671	0.172151	0.613199	0.585146	445/63982	2
PS-SF	DGN	C3890429	Liquid Tumor	2/740	22/21671	0.172151	0.613199	0.585146	5293/9070	2
PS-SF	DGN	C4525060	Refractory Lymphoma	2/740	22/21671	0.172151	0.613199	0.585146	79971/10057	2
PS-SF	DGN	C0037023	Sialadenitis	3/740	42/21671	0.172214	0.613199	0.585146	5293/10673/7124	3
PS-SF	DGN	C0039445	Hereditary hemorrhagic telangiectasia	3/740	42/21671	0.172214	0.613199	0.585146	5293/3777/5806	3
PS-SF	DGN	C0202230	Thyroid stimulating hormone measurement	3/740	42/21671	0.172214	0.613199	0.585146	115/3643/10451	3
PS-SF	DGN	C0234860	Weak cry	3/740	42/21671	0.172214	0.613199	0.585146	375790/4625/127833	3
PS-SF	DGN	C0270790	Quadriparesis	3/740	42/21671	0.172214	0.613199	0.585146	8792/128240/10585	3
PS-SF	DGN	C0271680	Diabetic Polyneuropathies	3/740	42/21671	0.172214	0.613199	0.585146	1129/3643/2784	3
PS-SF	DGN	C0272242	Complement deficiency disease	3/740	42/21671	0.172214	0.613199	0.585146	716/715/10747	3
PS-SF	DGN	C0276653	Invasive Pulmonary Aspergillosis	3/740	42/21671	0.172214	0.613199	0.585146	6441/7124/5806	3
PS-SF	DGN	C1390474	Increased susceptibility to fractures	3/740	42/21671	0.172214	0.613199	0.585146	8792/5176/80169	3
PS-SF	DGN	C1836189	Radial deviation of finger	3/740	42/21671	0.172214	0.613199	0.585146	9244/5295/8260	3
PS-SF	DGN	C1858573	Sparse pubic hair	3/740	42/21671	0.172214	0.613199	0.585146	1848/81848/3730	3
PS-SF	DGN	C2751898	Ventricular Fibrillation, Paroxysmal Familial, 1	3/740	42/21671	0.172214	0.613199	0.585146	55800/4088/23630	3
PS-SF	DGN	C3489396	Hypogonadism, Isolated Hypogonadotropic	3/740	42/21671	0.172214	0.613199	0.585146	57007/81848/3730	3
PS-SF	DGN	C4021792	Abnormality of the clavicle	3/740	42/21671	0.172214	0.613199	0.585146	8792/8260/79809	3
PS-SF	DGN	C0238339	Hereditary pancreatitis	8/740	158/21671	0.173673	0.617728	0.589468	9734/4257/5293/887/2947/5595/7124/27319	8
PS-SF	DGN	C0001883	Airway Obstruction	6/740	110/21671	0.174353	0.617728	0.589468	56934/1910/2161/1906/90865/7124	6
PS-SF	DGN	C0041948	Uremia	6/740	110/21671	0.174353	0.617728	0.589468	355/1906/2247/7124/7046/5806	6
PS-SF	DGN	C0860603	Anxiety symptoms	6/740	110/21671	0.174353	0.617728	0.589468	1392/4201/57007/22929/133/2289	6
PS-SF	DGN	C1391732	Cancer cachexia	6/740	110/21671	0.174353	0.617728	0.589468	397/51129/10673/7124/29919/3717	6
PS-SF	DGN	C1842937	AURAL ATRESIA, CONGENITAL	6/740	110/21671	0.174353	0.617728	0.589468	9734/4088/7781/90865/7124/3416	6
PS-SF	DGN	C0000889	Acanthosis Nigricans	4/740	64/21671	0.174724	0.617728	0.589468	5176/7124/9882/3643	4
PS-SF	DGN	C0012833	Dizziness	4/740	64/21671	0.174724	0.617728	0.589468	4988/8991/6448/1523	4
PS-SF	DGN	C0020452	Hyperemia	4/740	64/21671	0.174724	0.617728	0.589468	116/3269/7124/5806	4
PS-SF	DGN	C0085083	Ovarian Hyperstimulation Syndrome	4/740	64/21671	0.174724	0.617728	0.589468	5176/4023/1906/7124	4
PS-SF	DGN	C0600040	Chronic interstitial cystitis	4/740	64/21671	0.174724	0.617728	0.589468	1392/8991/90865/7124	4
PS-SF	DGN	C0751676	Basal Cell Cancer	4/740	64/21671	0.174724	0.617728	0.589468	1512/7124/283234/4157	4
PS-SF	DGN	C1855710	Bone marrow hypocellularity	4/740	64/21671	0.174724	0.617728	0.589468	355/5580/80169/81570	4
PS-SF	DGN	C0020097	HTLV-I Infections	7/740	134/21671	0.174887	0.617967	0.589696	10519/355/5293/56655/7124/27040/10747	7
PS-SF	DGN	C0020224	Polyhydramnios	10/740	208/21671	0.17561	0.619571	0.591227	5818/4487/375790/10653/57465/9896/92335/127833/4703/340419	10
PS-SF	DGN	C1336708	Testicular Germ Cell Tumor	10/740	208/21671	0.17561	0.619571	0.591227	9734/8013/377/5293/81848/4360/64077/7124/22824/373863	10
PS-SF	DGN	C4721414	Mantle cell lymphoma	20/740	466/21671	0.175628	0.619571	0.591227	10519/4257/613/355/923/4088/81620/5293/4489/5580/10673/4487/5595/4023/65059/4360/7124/5292/5116/23460	20
PS-SF	DGN	C0007286	Carpal Tunnel Syndrome	5/740	87/21671	0.176478	0.620544	0.592155	1301/5595/2202/7046/176	5
PS-SF	DGN	C0021843	Intestinal Obstruction	5/740	87/21671	0.176478	0.620544	0.592155	1910/65059/6905/4286/3717	5
PS-SF	DGN	C0085648	Synovial Cyst	5/740	87/21671	0.176478	0.620544	0.592155	4988/5595/7124/3416/57084	5
PS-SF	DGN	C0238033	Carcinoma of Male Breast	5/740	87/21671	0.176478	0.620544	0.592155	79017/5293/10413/4082/771	5
PS-SF	DGN	C1867743	Premature coronary artery atherosclerosis	5/740	87/21671	0.176478	0.620544	0.592155	53342/4023/90865/80339/7804	5
PS-SF	DGN	C4024818	Progressive night blindness	5/740	87/21671	0.176478	0.620544	0.592155	6017/10461/6100/6103/55857	5
PS-SF	DGN	C0376634	Craniofacial Abnormalities	11/740	234/21671	0.17857	0.627561	0.598851	1301/4088/7068/3418/4487/1906/71/56172/6905/284058/176	11
PS-SF	DGN	C0206663	Neuroectodermal Tumor, Primitive	9/740	184/21671	0.179089	0.628917	0.600145	9734/923/5293/5176/79971/4360/2322/27319/1523	9
PS-SF	DGN	C3714948	PACHYONYCHIA CONGENITA 3	10/740	209/21671	0.179223	0.628917	0.600145	8792/8013/5293/3096/5176/5595/8988/10413/7124/5292	10
PS-SF	DGN	C0431447	Synophrys	6/740	111/21671	0.179409	0.628917	0.600145	64131/1910/5818/6448/4286/23461	6
PS-SF	DGN	C0008373	Cholesteatoma	7/740	135/21671	0.179441	0.628917	0.600145	355/1512/5293/5595/2247/4360/7124	7
PS-SF	DGN	C0038271	Stereotyped Behavior	7/740	135/21671	0.179441	0.628917	0.600145	7430/26047/23043/79143/8260/57187/51319	7
PS-SF	DGN	C0027947	Neutropenia	17/740	389/21671	0.179965	0.629709	0.600901	27087/4493/5293/1635/2937/326625/5295/10461/81570/7124/58487/10057/5993/5826/2322/3717/133	17
PS-SF	DGN	C0026010	Microphthalmos	15/740	337/21671	0.180127	0.629709	0.600901	5950/10519/5176/27077/147495/2247/10928/10413/3149/8260/7124/4286/64132/340419/10585	15
PS-SF	DGN	C0011608	Dermatitis Herpetiformis	3/740	43/21671	0.180758	0.629709	0.600901	7124/7051/6646	3
PS-SF	DGN	C0020725	Type II Mucolipidosis	3/740	43/21671	0.180758	0.629709	0.600901	7124/5292/57453	3
PS-SF	DGN	C0085693	Acute appendicitis NOS (disorder)	3/740	43/21671	0.180758	0.629709	0.600901	1906/5806/133	3
PS-SF	DGN	C0152191	Scotoma, Central	3/740	43/21671	0.180758	0.629709	0.600901	6017/6785/6103	3
PS-SF	DGN	C0205833	Medullomyoblastoma	3/740	43/21671	0.180758	0.629709	0.600901	7409/92335/898	3
PS-SF	DGN	C0349637	Common acute lymphoblastic leukemia	3/740	43/21671	0.180758	0.629709	0.600901	613/8988/2247	3
PS-SF	DGN	C1275668	Melanotic medulloblastoma	3/740	43/21671	0.180758	0.629709	0.600901	7409/92335/898	3
PS-SF	DGN	C1960870	Transformed migraine	3/740	43/21671	0.180758	0.629709	0.600901	4988/5806/2784	3
PS-SF	DGN	C2986717	Anti-N-Methyl-D-Aspartate Receptor Encephalitis	3/740	43/21671	0.180758	0.629709	0.600901	10673/26047/7124	3
PS-SF	DGN	C0027662	Multiple Endocrine Neoplasia	4/740	65/21671	0.181531	0.629709	0.600901	10519/4088/4201/2247	4
PS-SF	DGN	C0878773	Overactive Bladder	4/740	65/21671	0.181531	0.629709	0.600901	116/1392/5580/1906	4
PS-SF	DGN	C0948192	Primary infection NOS	4/740	65/21671	0.181531	0.629709	0.600901	53342/5818/8764/90865	4
PS-SF	DGN	C4551720	Primary Ciliary Dyskinesia	8/740	160/21671	0.182022	0.629709	0.600901	5092/161582/1767/92749/7124/440730/30850/6103	8
PS-SF	DGN	C0008149	Chlamydia Infections	5/740	88/21671	0.18226	0.629709	0.600901	5293/5818/6464/51477/7124	5
PS-SF	DGN	C0018206	granulosa cell tumor	5/740	88/21671	0.18226	0.629709	0.600901	355/4088/5595/7046/133	5
PS-SF	DGN	C0024031	Low Back Pain	5/740	88/21671	0.18226	0.629709	0.600901	4988/355/923/7124/176	5
PS-SF	DGN	C0025295	Meningitis, Pneumococcal	5/740	88/21671	0.18226	0.629709	0.600901	1301/5293/5295/7124/10747	5
PS-SF	DGN	C0239479	Round face	5/740	88/21671	0.18226	0.629709	0.600901	64131/65992/1501/1301/64175	5
PS-SF	DGN	C0398650	Immune thrombocytopenic purpura	15/740	338/21671	0.182976	0.629709	0.600901	53342/79017/355/5580/10673/10533/65059/2247/90865/4360/7124/5993/100507436/3717/2289	15
PS-SF	DGN	C0026277	Mixed Salivary Gland Tumor	9/740	185/21671	0.182988	0.629709	0.600901	64131/27087/613/57007/8988/11197/90865/64132/3717	9
PS-SF	DGN	C0032897	Prader-Willi Syndrome	9/740	185/21671	0.182988	0.629709	0.600901	3067/1948/613/5293/4948/7124/104472715/3653/55835	9
PS-SF	DGN	C0699893	Skin carcinoma	7/740	136/21671	0.184045	0.629709	0.600901	355/5293/4360/7124/100507436/3291/4157	7
PS-SF	DGN	C0007302	Cartilage Diseases	2/740	23/21671	0.184522	0.629709	0.600901	9734/1906	2
PS-SF	DGN	C0020540	Malignant Hypertension	2/740	23/21671	0.184522	0.629709	0.600901	114112/133	2
PS-SF	DGN	C0033937	Psychoses, Drug	2/740	23/21671	0.184522	0.629709	0.600901	4988/84062	2
PS-SF	DGN	C0037061	Siderosis	2/740	23/21671	0.184522	0.629709	0.600901	9244/7124	2
PS-SF	DGN	C0037384	Snoring	2/740	23/21671	0.184522	0.629709	0.600901	1906/7124	2
PS-SF	DGN	C0153467	Malignant tumor of peritoneum	2/740	23/21671	0.184522	0.629709	0.600901	90865/7124	2
PS-SF	DGN	C0158486	Acquired genu recurvatum	2/740	23/21671	0.184522	0.629709	0.600901	64131/81620	2
PS-SF	DGN	C0162154	Atrophic scar	2/740	23/21671	0.184522	0.629709	0.600901	716/715	2
PS-SF	DGN	C0242006	Myelofibrosis due to another disorder	2/740	23/21671	0.184522	0.629709	0.600901	613/3717	2
PS-SF	DGN	C0271710	Reactive hypoglycemia	2/740	23/21671	0.184522	0.629709	0.600901	7124/3643	2
PS-SF	DGN	C0276096	Mastitis-metritis-agalactia syndrome	2/740	23/21671	0.184522	0.629709	0.600901	326625/7124	2
PS-SF	DGN	C0342881	Familial hypercholesterolemia - homozygous	2/740	23/21671	0.184522	0.629709	0.600901	4023/4490	2
PS-SF	DGN	C0343466	Type 2 lepra reaction	2/740	23/21671	0.184522	0.629709	0.600901	7124/5806	2
PS-SF	DGN	C0343467	Erythema nodosum leprosum	2/740	23/21671	0.184522	0.629709	0.600901	7124/5806	2
PS-SF	DGN	C1168250	Laryngopharyngeal Reflux	2/740	23/21671	0.184522	0.629709	0.600901	2247/7124	2
PS-SF	DGN	C1568247	Usher Syndrome, Type I	2/740	23/21671	0.184522	0.629709	0.600901	6017/10207	2
PS-SF	DGN	C1849923	Generalized hypopigmentation	2/740	23/21671	0.184522	0.629709	0.600901	4286/3653	2
PS-SF	DGN	C1865313	Speech articulation difficulties	2/740	23/21671	0.184522	0.629709	0.600901	5818/4487	2
PS-SF	DGN	C1969443	Trifunctional Protein Deficiency With Myopathy And Neuropathy	2/740	23/21671	0.184522	0.629709	0.600901	4490/92399	2
PS-SF	DGN	C2732473	Ductal Carcinoma In Situ with Microinvasion	2/740	23/21671	0.184522	0.629709	0.600901	100507436/4277	2
PS-SF	DGN	C2825139	Acute Myeloid Leukemia with Myelodysplasia-Related Changes	2/740	23/21671	0.184522	0.629709	0.600901	3418/2322	2
PS-SF	DGN	C3899503	Congenital hypogonadotropic hypogonadism	2/740	23/21671	0.184522	0.629709	0.600901	3730/8482	2
PS-SF	DGN	C3899649	Childhood Oligoastrocytoma	2/740	23/21671	0.184522	0.629709	0.600901	3418/5874	2
PS-SF	DGN	C4025690	Prenatal maternal abnormality	2/740	23/21671	0.184522	0.629709	0.600901	4088/7046	2
PS-SF	DGN	C0040558	Toxoplasmosis	6/740	112/21671	0.184523	0.629709	0.600901	53342/4948/7124/100507436/29919/84803	6
PS-SF	DGN	C0221629	Proximal muscle weakness	6/740	112/21671	0.184523	0.629709	0.600901	844/375790/4625/127833/4703/10585	6
PS-SF	DGN	C0240635	Byzanthine arch palate	21/740	497/21671	0.186413	0.635823	0.606735	1501/1301/4088/22808/9244/375790/57465/5295/9871/163175/126792/4625/3730/8260/7046/1663/3643/57187/284058/127833/4703	21
PS-SF	DGN	C1301034	Pancreatic intraepithelial neoplasia	9/740	186/21671	0.186925	0.637234	0.608082	1848/5293/887/121665/10413/4360/3783/8202/133	9
PS-SF	DGN	C0238461	Anaplastic thyroid carcinoma	17/740	392/21671	0.187958	0.640326	0.611032	7975/100131187/6751/355/5293/4489/3418/5595/10533/8988/8437/2247/10413/7124/27040/2104/3717	17
PS-SF	DGN	C0272138	Erythroblastosis	5/740	89/21671	0.188112	0.640326	0.611032	79870/3418/5595/1906/7409	5
PS-SF	DGN	C0155094	Corneal pannus	4/740	66/21671	0.188424	0.640326	0.611032	2247/51477/7124/133	4
PS-SF	DGN	C0205944	Sarcoma, Epithelioid	4/740	66/21671	0.188424	0.640326	0.611032	9734/445/355/7124	4
PS-SF	DGN	C2004489	Regurgitation	4/740	66/21671	0.188424	0.640326	0.611032	4625/7124/148979/3196	4
PS-SF	DGN	C2063866	Depressive Disorder, Treatment-Resistant	4/740	66/21671	0.188424	0.640326	0.611032	355/5999/7124/2289	4
PS-SF	DGN	C0266589	Congenital ear anomaly NOS (disorder)	7/740	137/21671	0.188696	0.640735	0.611422	5818/1906/5295/5172/8260/6905/10585	7
PS-SF	DGN	C0026106	Mild Mental Retardation	15/740	340/21671	0.188742	0.640735	0.611422	1501/4088/7430/57465/57526/288/4360/23043/79143/6567/57187/51319/3748/10585/1523	15
PS-SF	DGN	C0022603	Seborrheic keratosis	3/740	44/21671	0.189413	0.641948	0.61258	5293/1906/7124	3
PS-SF	DGN	C1866190	Atresia of the external auditory canal	3/740	44/21671	0.189413	0.641948	0.61258	81620/57465/10585	3
PS-SF	DGN	C3896961	Adult Pre-B Acute Lymphoblastic Leukemia	3/740	44/21671	0.189413	0.641948	0.61258	923/5293/2322	3
PS-SF	DGN	C0010038	Corneal Opacity	6/740	113/21671	0.189694	0.641948	0.61258	1301/7045/10413/5295/6905/10585	6
PS-SF	DGN	C0231712	Waddling gait	6/740	113/21671	0.189694	0.641948	0.61258	375790/4625/127833/176/4703/10585	6
PS-SF	DGN	C0240310	Hypoplasia of the maxilla	6/740	113/21671	0.189694	0.641948	0.61258	7480/1301/81620/5818/4487/80169	6
PS-SF	DGN	C0020473	Hyperlipidemia	20/740	472/21671	0.19013	0.643091	0.61367	53342/5361/284217/5293/51129/57338/4023/6464/1050/4490/5295/80339/2101/7124/6646/3290/3717/7804/51330/133	20
PS-SF	DGN	C0033375	Prolactinoma	9/740	187/21671	0.190898	0.645351	0.615828	10519/6751/4088/5792/5293/10533/2247/1381/4286	9
PS-SF	DGN	C0079773	Lymphoma, T-Cell, Cutaneous	16/740	367/21671	0.191288	0.646333	0.616764	9734/445/10519/4493/4988/355/5293/5595/2495/7124/5292/64332/6646/3717/2289/1523	16
PS-SF	DGN	C0853879	Invasive carcinoma of breast	20/740	473/21671	0.192604	0.650426	0.62067	10519/8792/355/5293/7068/3418/8988/253782/65059/56034/5330/10413/4360/2173/7046/3643/27319/133/8916/10620	20
PS-SF	DGN	C0001206	Acromegaly	7/740	138/21671	0.193396	0.650426	0.62067	10519/6751/5792/4023/2247/3290/3717	7
PS-SF	DGN	C0202239	Uric acid measurement (procedure)	12/740	264/21671	0.193829	0.650426	0.62067	254263/161835/5792/8418/5874/2029/3995/23031/80339/3643/2822/55244	12
PS-SF	DGN	C0280483	Adult Anaplastic Astrocytoma	5/740	90/21671	0.19403	0.650426	0.62067	3418/10533/8682/2173/133	5
PS-SF	DGN	C1384600	Systemic onset juvenile chronic arthritis	5/740	90/21671	0.19403	0.650426	0.62067	9734/355/7124/6646/5771	5
PS-SF	DGN	C4551548	Grade III Childhood Astrocytoma	5/740	90/21671	0.19403	0.650426	0.62067	3418/10533/8682/2173/133	5
PS-SF	DGN	C0003857	Congenital arteriovenous malformation	8/740	163/21671	0.194863	0.650426	0.62067	1948/923/5293/51129/1906/2247/7124/7046	8
PS-SF	DGN	C0751295	Memory Loss	8/740	163/21671	0.194863	0.650426	0.62067	57007/2913/3363/7124/3290/55835/133/57084	8
PS-SF	DGN	C0009782	Connective Tissue Diseases	9/740	188/21671	0.194908	0.650426	0.62067	1290/1301/4088/2202/126792/7124/7046/3717/133	9
PS-SF	DGN	C0158252	Intervertebral disc disorder	9/740	188/21671	0.194908	0.650426	0.62067	1301/5293/5595/10413/7222/7124/27163/23642/176	9
PS-SF	DGN	C0019340	Herpes NOS	6/740	114/21671	0.194919	0.650426	0.62067	57007/5818/8764/7124/27040/6646	6
PS-SF	DGN	C0206669	Hepatocellular Adenoma	6/740	114/21671	0.194919	0.650426	0.62067	445/56034/6710/5256/27319/340419	6
PS-SF	DGN	C0022283	Incontinentia Pigmenti Achromians	4/740	67/21671	0.195399	0.650426	0.62067	6441/7124/4286/5806	4
PS-SF	DGN	C0035227	Respiratory Function Tests	4/740	67/21671	0.195399	0.650426	0.62067	83660/57181/81706/4277	4
PS-SF	DGN	C0038325	Stevens-Johnson Syndrome	4/740	67/21671	0.195399	0.650426	0.62067	355/100507436/7051/64332	4
PS-SF	DGN	C0236663	Alcohol withdrawal syndrome	4/740	67/21671	0.195399	0.650426	0.62067	1392/5293/80339/2289	4
PS-SF	DGN	C1285498	Vegetation	4/740	67/21671	0.195399	0.650426	0.62067	340348/1392/10882/79971	4
PS-SF	DGN	C0005686	Urinary Bladder Diseases	2/740	24/21671	0.197014	0.650426	0.62067	5999/2247	2
PS-SF	DGN	C0006325	Bruxism	2/740	24/21671	0.197014	0.650426	0.62067	26047/288	2
PS-SF	DGN	C0015652	Fascioliasis	2/740	24/21671	0.197014	0.650426	0.62067	1910/10171	2
PS-SF	DGN	C0017920	Glycogen Storage Disease Type I	2/740	24/21671	0.197014	0.650426	0.62067	4023/5256	2
PS-SF	DGN	C0018675	Head Neoplasms	2/740	24/21671	0.197014	0.650426	0.62067	5595/1050	2
PS-SF	DGN	C0019112	Hemorrhoids	2/740	24/21671	0.197014	0.650426	0.62067	1906/55745	2
PS-SF	DGN	C0022579	Keratoderma	2/740	24/21671	0.197014	0.650426	0.62067	5293/7051	2
PS-SF	DGN	C0036396	Sciatica	2/740	24/21671	0.197014	0.650426	0.62067	7222/7124	2
PS-SF	DGN	C0037290	Skin Pigmentation	2/740	24/21671	0.197014	0.650426	0.62067	4948/4157	2
PS-SF	DGN	C0042167	Uveitis, Posterior	2/740	24/21671	0.197014	0.650426	0.62067	53342/7124	2
PS-SF	DGN	C0202231	Thyroxine measurement	2/740	24/21671	0.197014	0.650426	0.62067	9960/57519	2
PS-SF	DGN	C0206711	Pilomatrixoma	2/740	24/21671	0.197014	0.650426	0.62067	58495/59352	2
PS-SF	DGN	C0338484	Familial Hemiplegic Migraine	2/740	24/21671	0.197014	0.650426	0.62067	7045/7124	2
PS-SF	DGN	C0349532	Gastric lymphoma	2/740	24/21671	0.197014	0.650426	0.62067	355/3717	2
PS-SF	DGN	C0521694	Atrophic retina	2/740	24/21671	0.197014	0.650426	0.62067	284217/10585	2
PS-SF	DGN	C0598784	Dyslipoproteinemias	2/740	24/21671	0.197014	0.650426	0.62067	51129/4023	2
PS-SF	DGN	C0856053	Leukemia secondary	2/740	24/21671	0.197014	0.650426	0.62067	613/2322	2
PS-SF	DGN	C0856761	Budd-Chiari Syndrome	2/740	24/21671	0.197014	0.650426	0.62067	2822/3717	2
PS-SF	DGN	C0887900	Upper Aerodigestive Tract Neoplasms	2/740	24/21671	0.197014	0.650426	0.62067	5595/1050	2
PS-SF	DGN	C0948242	Nuchal bleb, familial	2/740	24/21671	0.197014	0.650426	0.62067	4023/7124	2
PS-SF	DGN	C1563716	Thyroid Dysgenesis	2/740	24/21671	0.197014	0.650426	0.62067	7068/5172	2
PS-SF	DGN	C1704274	Intrauterine adhesions	2/740	24/21671	0.197014	0.650426	0.62067	4088/116150	2
PS-SF	DGN	C1809471	Familial benign hypercalcemia	2/740	24/21671	0.197014	0.650426	0.62067	57007/492	2
PS-SF	DGN	C1842153	Irregular vertebral endplates	2/740	24/21671	0.197014	0.650426	0.62067	1301/126792	2
PS-SF	DGN	C1852271	Auditory neuropathy	2/740	24/21671	0.197014	0.650426	0.62067	5172/27319	2
PS-SF	DGN	C4025860	Hearing abnormality	2/740	24/21671	0.197014	0.650426	0.62067	1301/3643	2
PS-SF	DGN	C4272578	Autosomal Recessive Osteopetrosis	2/740	24/21671	0.197014	0.650426	0.62067	8792/7124	2
PS-SF	DGN	C4285066	Double-Hit Lymphoma	2/740	24/21671	0.197014	0.650426	0.62067	9734/5595	2
PS-SF	DGN	C0018777	Conductive hearing loss	13/740	291/21671	0.197767	0.651264	0.62147	6017/8792/5818/4487/161582/1767/10461/92749/56172/55654/6100/6103/55857	13
PS-SF	DGN	C0005612	Birth Weight	10/740	214/21671	0.197789	0.651264	0.62147	64410/4088/3782/10413/5295/100507436/3643/55208/26011/2289	10
PS-SF	DGN	C1275122	Familial multiple trichoepitheliomata	14/740	317/21671	0.197849	0.651264	0.62147	1848/5002/5293/1871/5176/887/8988/11197/7138/5650/7124/51330/771/2289	14
PS-SF	DGN	C0002962	Angina Pectoris	7/740	139/21671	0.198142	0.651264	0.62147	64131/5580/1906/7124/64132/3717/2784	7
PS-SF	DGN	C0023464	Acute biphenotypic leukemia	3/740	45/21671	0.198171	0.651264	0.62147	79870/613/2322	3
PS-SF	DGN	C0162359	Christ-Siemens-Touraine syndrome	3/740	45/21671	0.198171	0.651264	0.62147	8013/355/7124	3
PS-SF	DGN	C0271093	Stargardt's disease	3/740	45/21671	0.198171	0.651264	0.62147	5950/6785/6103	3
PS-SF	DGN	C0871388	social stress	3/740	45/21671	0.198171	0.651264	0.62147	1392/10882/7124	3
PS-SF	DGN	C4049006	Selective immunoglobulin A deficiency	3/740	45/21671	0.198171	0.651264	0.62147	10673/7124/5771	3
PS-SF	DGN	C0020474	Hyperlipidemia, Familial Combined	5/740	91/21671	0.200013	0.655932	0.625924	57338/4023/3995/7124/1523	5
PS-SF	DGN	C1862389	ATRIAL SEPTAL DEFECT 1	5/740	91/21671	0.200013	0.655932	0.625924	70/1809/4487/26047/7124	5
PS-SF	DGN	C1956089	Osteophyte	5/740	91/21671	0.200013	0.655932	0.625924	7480/2247/2495/7124/3717	5
PS-SF	DGN	C4721507	Alveolitis, Fibrosing	5/740	91/21671	0.200013	0.655932	0.625924	1906/1050/2247/7124/5806	5
PS-SF	DGN	C0221002	Hyperparathyroidism, Primary	6/740	115/21671	0.200199	0.655932	0.625924	7480/8792/7124/3717/133/59352	6
PS-SF	DGN	C1275685	Avellino corneal dystrophy	6/740	115/21671	0.200199	0.655932	0.625924	53342/7045/90865/7124/3717/79827	6
PS-SF	DGN	C0006287	Bronchopulmonary Dysplasia	18/740	423/21671	0.200438	0.656385	0.626357	116/1392/23576/57007/64850/5595/1906/6441/1129/90865/288/71/7124/7103/55835/26011/163782/2289	18
PS-SF	DGN	C0239137	Coxa valga	4/740	68/21671	0.202453	0.661978	0.631694	64131/1301/613/126792	4
PS-SF	DGN	C0271097	Usher Syndrome	4/740	68/21671	0.202453	0.661978	0.631694	10519/6103/167691/59352	4
PS-SF	DGN	C0562350	Hip circumference	4/740	68/21671	0.202453	0.661978	0.631694	84623/115/158219/29919	4
PS-SF	DGN	C0024301	Lymphoma, Follicular	20/740	477/21671	0.202659	0.66232	0.63202	113452/53342/10519/8013/613/355/923/5293/10673/4023/8764/7301/7124/5292/2322/3291/2045/10747/4157/3902	20
PS-SF	DGN	C3850141	Acute-On-Chronic Liver Failure	7/740	140/21671	0.202933	0.662425	0.63212	53342/5293/57007/8991/90865/4360/7124	7
PS-SF	DGN	C1858085	Malar flattening	9/740	190/21671	0.203034	0.662425	0.63212	1301/613/4088/5818/5295/126792/7046/23630/176	9
PS-SF	DGN	C2981150	Uranostaphyloschisis	9/740	190/21671	0.203034	0.662425	0.63212	5950/10519/347902/1301/4088/5818/4487/1906/9452	9
PS-SF	DGN	C0007789	Cerebral Palsy	11/740	241/21671	0.203202	0.662425	0.63212	5293/3418/10533/8988/4360/4082/7124/29919/6646/133/4703	11
PS-SF	DGN	C4277690	Ciliopathies	11/740	241/21671	0.203202	0.662425	0.63212	5293/7430/27077/161582/1767/55212/7124/6103/5116/79809/167691	11
PS-SF	DGN	C0206062	Lung Diseases, Interstitial	14/740	319/21671	0.204082	0.664626	0.63422	963/355/10673/7430/6441/2247/10413/90865/4360/7124/7046/8482/284058/133	14
PS-SF	DGN	C1145670	Respiratory Failure	14/740	319/21671	0.204082	0.664626	0.63422	4988/81620/23025/6441/2247/375790/9896/81570/7409/128240/7124/133/4703/10585	14
PS-SF	DGN	C0019159	Hepatitis A	19/740	451/21671	0.204305	0.665017	0.634593	9033/53342/4988/114990/355/9244/10533/90865/4360/10461/4082/7301/71/7124/100507436/898/3717/1523/3902	19
PS-SF	DGN	C1739135	Progression of prostate cancer	17/740	398/21671	0.204456	0.665173	0.634742	2878/1501/4088/5293/5595/1906/8988/2247/5295/4360/7124/5292/7046/29919/3291/8202/10451	17
PS-SF	DGN	C1292769	Precursor B-cell lymphoblastic leukemia	20/740	478/21671	0.205212	0.667194	0.636671	9734/79870/613/923/4088/5293/57491/51343/1050/10461/7124/5292/3643/2322/5806/6646/3717/5090/133/3902	20
PS-SF	DGN	C0020305	Hydrops Fetalis	5/740	92/21671	0.206058	0.667194	0.636671	1301/355/5580/9896/6710	5
PS-SF	DGN	C0041349	Nephritis, Tubulointerstitial	5/740	92/21671	0.206058	0.667194	0.636671	2247/7124/22925/5272/79809	5
PS-SF	DGN	C0431904	Ulnar polydactyly of fingers	5/740	92/21671	0.206058	0.667194	0.636671	27077/81570/55212/7046/79809	5
PS-SF	DGN	C0949691	Spondylarthropathies	5/740	92/21671	0.206058	0.667194	0.636671	355/90865/7124/100507436/176	5
PS-SF	DGN	C0014179	Endometritis	3/740	46/21671	0.207025	0.667194	0.636671	9734/7124/84803	3
PS-SF	DGN	C0023186	Learning Disorders	3/740	46/21671	0.207025	0.667194	0.636671	3363/133/57084	3
PS-SF	DGN	C0376338	Diagnosis, Psychiatric	3/740	46/21671	0.207025	0.667194	0.636671	84062/7124/10620	3
PS-SF	DGN	C0678202	Regional enteritis	3/740	46/21671	0.207025	0.667194	0.636671	4088/7124/5771	3
PS-SF	DGN	C1333782	Gastric Mucosa-Associated Lymphoid Tissue Lymphoma	3/740	46/21671	0.207025	0.667194	0.636671	57007/10673/7124	3
PS-SF	DGN	C1609524	ADHF	3/740	46/21671	0.207025	0.667194	0.636671	8991/7124/133	3
PS-SF	DGN	C1860493	Abnormality of the sternum	3/740	46/21671	0.207025	0.667194	0.636671	4088/7046/79809	3
PS-SF	DGN	C0032914	Pre-Eclampsia	8/740	166/21671	0.208066	0.667194	0.636671	3067/1392/136/1906/7124/5806/3291/133	8
PS-SF	DGN	C2747816	Complicated malaria	8/740	166/21671	0.208066	0.667194	0.636671	166752/136/2495/51477/770/115/7124/2784	8
PS-SF	DGN	C0007273	Carotid Artery Diseases	4/740	69/21671	0.20958	0.667194	0.636671	22808/1906/7124/2784	4
PS-SF	DGN	C0013990	Pathological accumulation of air in tissues	4/740	69/21671	0.20958	0.667194	0.636671	1290/81620/5580/1050	4
PS-SF	DGN	C0025281	Meniere Disease	4/740	69/21671	0.20958	0.667194	0.636671	9244/7124/100507436/51330	4
PS-SF	DGN	C0240538	Convex nasal ridge	4/740	69/21671	0.20958	0.667194	0.636671	7068/6905/5116/55835	4
PS-SF	DGN	C0334663	Histiocytic sarcoma	4/740	69/21671	0.20958	0.667194	0.636671	9734/5293/7124/83939	4
PS-SF	DGN	C1842083	Abnormality of the ribs	4/740	69/21671	0.20958	0.667194	0.636671	65992/81620/9871/79809	4
PS-SF	DGN	C0022118	Transient ischemia	2/740	25/21671	0.209604	0.667194	0.636671	5295/133	2
PS-SF	DGN	C0026766	Multiple Organ Failure	2/740	25/21671	0.209604	0.667194	0.636671	355/7124	2
PS-SF	DGN	C0036974	Shock	2/740	25/21671	0.209604	0.667194	0.636671	5595/7124	2
PS-SF	DGN	C0038505	Sturge-Weber Syndrome	2/740	25/21671	0.209604	0.667194	0.636671	5293/1906	2
PS-SF	DGN	C0086647	Mucopolysaccharidosis Type IIIA	2/740	25/21671	0.209604	0.667194	0.636671	284129/6448	2
PS-SF	DGN	C0221347	Acrocyanosis	2/740	25/21671	0.209604	0.667194	0.636671	1290/4625	2
PS-SF	DGN	C0232513	Premature tooth loss	2/740	25/21671	0.209604	0.667194	0.636671	8792/715	2
PS-SF	DGN	C0265294	Pyle metaphyseal dysplasia	2/740	25/21671	0.209604	0.667194	0.636671	79971/56172	2
PS-SF	DGN	C0271388	Pendular Nystagmus	2/740	25/21671	0.209604	0.667194	0.636671	3149/6103	2
PS-SF	DGN	C0334438	Superficial spreading malignant melanoma of skin	2/740	25/21671	0.209604	0.667194	0.636671	10413/2173	2
PS-SF	DGN	C0394005	Ataxic cerebral palsy	2/740	25/21671	0.209604	0.667194	0.636671	355/2247	2
PS-SF	DGN	C0746787	Cancer of Neck	2/740	25/21671	0.209604	0.667194	0.636671	5595/1050	2
PS-SF	DGN	C0857841	Vaccinia virus infection	2/740	25/21671	0.209604	0.667194	0.636671	6441/10928	2
PS-SF	DGN	C1299624	Postural Orthostatic Tachycardia Syndrome	2/740	25/21671	0.209604	0.667194	0.636671	57007/8991	2
PS-SF	DGN	C1709353	Osteofibrous Dysplasia	2/740	25/21671	0.209604	0.667194	0.636671	27087/55835	2
PS-SF	DGN	C1833340	Synostotic Posterior Plagiocephaly	2/740	25/21671	0.209604	0.667194	0.636671	2247/9871	2
PS-SF	DGN	C1837081	Tibial bowing	2/740	25/21671	0.209604	0.667194	0.636671	64175/5116	2
PS-SF	DGN	C1837458	Impaired smooth pursuit	2/740	25/21671	0.209604	0.667194	0.636671	6785/26278	2
PS-SF	DGN	C1842247	CORONARY ARTERY DISEASE, AUTOSOMAL DOMINANT, 1	2/740	25/21671	0.209604	0.667194	0.636671	22808/1906	2
PS-SF	DGN	C2936476	Chronic Liver Failure	2/740	25/21671	0.209604	0.667194	0.636671	80339/5806	2
PS-SF	DGN	C2940786	Thyroid Hormone Resistance Syndrome	2/740	25/21671	0.209604	0.667194	0.636671	7068/6567	2
PS-SF	DGN	C4024756	Abnormality of macular pigmentation	2/740	25/21671	0.209604	0.667194	0.636671	6785/2784	2
PS-SF	DGN	C4049830	Focal seizures, afebril	2/740	25/21671	0.209604	0.667194	0.636671	57526/3736	2
PS-SF	DGN	C4049883	Obstructive Ureterocele	2/740	25/21671	0.209604	0.667194	0.636671	1848/8988	2
PS-SF	DGN	C0576093	Knee joint valgus deformity	6/740	117/21671	0.210912	0.670544	0.639868	1301/80169/126792/3653/176/4703	6
PS-SF	DGN	C1511789	Desmoplastic	6/740	117/21671	0.210912	0.670544	0.639868	1301/923/2247/10413/1767/7124	6
PS-SF	DGN	C0022578	Keratoconus	12/740	269/21671	0.210967	0.670544	0.639868	6017/355/7045/5293/64778/10461/7124/6100/6103/55857/23460/167691	12
PS-SF	DGN	C0151526	Premature Birth	9/740	192/21671	0.211298	0.671268	0.640558	1290/1301/613/1906/9896/4625/7124/92335/4703	9
PS-SF	DGN	C0003855	Arteriovenous fistula	5/740	93/21671	0.212162	0.673681	0.642861	1948/7124/7046/27163/5806	5
PS-SF	DGN	C0151546	Oral Cavity Carcinoma	8/740	167/21671	0.212544	0.674564	0.643704	7480/1910/355/4088/5293/10673/11197/7124	8
PS-SF	DGN	C0018553	Hamartoma Syndrome, Multiple	12/740	270/21671	0.214471	0.680347	0.649223	53342/7045/2139/5293/256536/8437/2247/7124/54407/3783/3717/2289	12
PS-SF	DGN	C0027809	Neurilemmoma	9/740	193/21671	0.21548	0.681752	0.650563	27087/2596/5293/57007/5580/7430/5595/54894/1523	9
PS-SF	DGN	C0003949	Asbestosis	3/740	47/21671	0.215965	0.681752	0.650563	6441/2202/7124	3
PS-SF	DGN	C0004775	Bartter Disease	3/740	47/21671	0.215965	0.681752	0.650563	57007/8991/3291	3
PS-SF	DGN	C0029400	Osteitis	3/740	47/21671	0.215965	0.681752	0.650563	53342/8792/7124	3
PS-SF	DGN	C0085652	Pyoderma Gangrenosum	3/740	47/21671	0.215965	0.681752	0.650563	7124/6646/3717	3
PS-SF	DGN	C0175704	LEOPARD Syndrome	3/740	47/21671	0.215965	0.681752	0.650563	5293/22808/5595	3
PS-SF	DGN	C0279751	Adenoid cystic carcinoma of salivary gland	3/740	47/21671	0.215965	0.681752	0.650563	5293/5292/3717	3
PS-SF	DGN	C0699889	Malignant Female Reproductive System Neoplasm	3/740	47/21671	0.215965	0.681752	0.650563	5595/8988/4360	3
PS-SF	DGN	C0745130	Resistant hypertensive disorder	3/740	47/21671	0.215965	0.681752	0.650563	1906/8991/7124	3
PS-SF	DGN	C3472614	Plasmablastic lymphoma	3/740	47/21671	0.215965	0.681752	0.650563	445/4088/8988	3
PS-SF	DGN	C1851710	LATERAL MENINGOCELE SYNDROME	6/740	118/21671	0.216343	0.682303	0.651088	9734/5293/10653/5720/7301/8260	6
PS-SF	DGN	C0010495	Cutis Laxa	4/740	70/21671	0.216778	0.682303	0.651088	126792/3730/158293/8260	4
PS-SF	DGN	C0426415	Large nose	4/740	70/21671	0.216778	0.682303	0.651088	57465/10436/71/5116	4
PS-SF	DGN	C1866141	Foot dorsiflexor weakness	4/740	70/21671	0.216778	0.682303	0.651088	4625/6905/26278/4703	4
PS-SF	DGN	C1883018	Severe Aplastic Anemia	4/740	70/21671	0.216778	0.682303	0.651088	613/7124/27040/100507436	4
PS-SF	DGN	C3887551	Memory dysfunction	4/740	70/21671	0.216778	0.682303	0.651088	5293/7124/3643/3717	4
PS-SF	DGN	C0036857	Severe intellectual disability	18/740	429/21671	0.216876	0.682303	0.651088	1501/84623/7430/25759/57526/26047/5172/4360/23043/79143/8260/6567/1663/57187/51319/23630/55835/10585	18
PS-SF	DGN	C0028077	Nyctalopia	8/740	168/21671	0.217058	0.682544	0.651319	6017/22999/2202/10461/6100/6785/6103/2784	8
PS-SF	DGN	C0014518	Toxic Epidermal Necrolysis	7/740	143/21671	0.217566	0.682548	0.651323	355/6448/7124/7378/100507436/64332/3717	7
PS-SF	DGN	C0016053	Fibromyalgia	7/740	143/21671	0.217566	0.682548	0.651323	1392/4988/355/1906/4129/7124/3290	7
PS-SF	DGN	C0260037	Multiple tumors	7/740	143/21671	0.217566	0.682548	0.651323	5361/355/8437/10413/4360/7124/5292	7
PS-SF	DGN	C1262477	Weight decreased	12/740	271/21671	0.218	0.682548	0.651323	1392/1910/355/57338/10533/55630/5295/126792/26058/55654/3717/55835	12
PS-SF	DGN	C0016781	Fuchs Endothelial Dystrophy	5/740	94/21671	0.218323	0.682548	0.651323	58495/355/7045/5293/163782	5
PS-SF	DGN	C0023015	Language Disorders	5/740	94/21671	0.218323	0.682548	0.651323	613/25759/715/57465/26047	5
PS-SF	DGN	C0162635	Angelman Syndrome	5/740	94/21671	0.218323	0.682548	0.651323	9734/7975/4948/104472715/4157	5
PS-SF	DGN	C0270850	Idiopathic generalized epilepsy	5/740	94/21671	0.218323	0.682548	0.651323	8001/4988/2918/163175/785	5
PS-SF	DGN	C0686347	Tardive Dyskinesia	5/740	94/21671	0.218323	0.682548	0.651323	5580/4129/1129/7124/2784	5
PS-SF	DGN	C0850703	Frequent falls	5/740	94/21671	0.218323	0.682548	0.651323	9896/26058/492/4703/10585	5
PS-SF	DGN	C3714760	Drug-induced tardive dyskinesia	5/740	94/21671	0.218323	0.682548	0.651323	5580/4129/1129/7124/2784	5
PS-SF	DGN	C3853540	Aspirin exacerbated respiratory disease	5/740	94/21671	0.218323	0.682548	0.651323	6441/57628/90865/7124/54407	5
PS-SF	DGN	C0302142	Deformity	15/740	350/21671	0.218836	0.683823	0.65254	4088/5293/9355/5818/4487/10413/57465/5172/4360/9896/3730/71/22824/1005/3643	15
PS-SF	DGN	C0020757	Ichthyoses	9/740	194/21671	0.219694	0.684988	0.653651	1848/26012/8988/5172/81848/3730/7124/7051/6785	9
PS-SF	DGN	C1845847	Coarse facial features	9/740	194/21671	0.219694	0.684988	0.653651	7068/57465/5172/158293/71/6448/8260/3643/23461	9
PS-SF	DGN	C0853897	Diabetic Cardiomyopathies	10/740	220/21671	0.221107	0.684988	0.653651	23576/5293/5580/5818/5595/1906/114112/7124/5292/3290	10
PS-SF	DGN	C0016842	Congenital pectus excavatum	12/740	272/21671	0.221552	0.684988	0.653651	4088/22808/161582/1767/9871/158293/92749/8260/6567/7046/6103/4703	12
PS-SF	DGN	C1762616	Meningioma, benign, no ICD-O subtype	17/740	404/21671	0.221604	0.684988	0.653651	7975/613/355/5293/57007/5580/2947/5595/1906/8437/2247/10928/10413/7124/5806/6646/23642	17
PS-SF	DGN	C0013423	Dystonia Musculorum Deformans	2/740	26/21671	0.222272	0.684988	0.653651	445/63982	2
PS-SF	DGN	C0025209	Melanosis	2/740	26/21671	0.222272	0.684988	0.653651	1906/4157	2
PS-SF	DGN	C0030662	Gambling, Pathological	2/740	26/21671	0.222272	0.684988	0.653651	4988/4129	2
PS-SF	DGN	C0041960	Ureterocele	2/740	26/21671	0.222272	0.684988	0.653651	2045/3736	2
PS-SF	DGN	C0043046	Wasting Syndrome	2/740	26/21671	0.222272	0.684988	0.653651	7124/771	2
PS-SF	DGN	C0149911	Humoral hypercalcemia of malignancy (disorder)	2/740	26/21671	0.222272	0.684988	0.653651	57007/7124	2
PS-SF	DGN	C0152235	Congenital genu recurvatum	2/740	26/21671	0.222272	0.684988	0.653651	64131/81620	2
PS-SF	DGN	C0221052	Chronic berylliosis	2/740	26/21671	0.222272	0.684988	0.653651	2247/7124	2
PS-SF	DGN	C0233532	Maladaptive behavior associated with physical illness	2/740	26/21671	0.222272	0.684988	0.653651	1392/29106	2
PS-SF	DGN	C0238506	Congenital posterior urethral valves	2/740	26/21671	0.222272	0.684988	0.653651	399668/644596	2
PS-SF	DGN	C0239815	Hand clenching	2/740	26/21671	0.222272	0.684988	0.653651	3736/4703	2
PS-SF	DGN	C0266623	Congenital anomaly of neck	2/740	26/21671	0.222272	0.684988	0.653651	9896/6567	2
PS-SF	DGN	C0267834	Liver cyst	2/740	26/21671	0.222272	0.684988	0.653651	2822/79809	2
PS-SF	DGN	C0563243	Poor coordination	2/740	26/21671	0.222272	0.684988	0.653651	284217/3736	2
PS-SF	DGN	C0578575	Dissection of proximal aorta	2/740	26/21671	0.222272	0.684988	0.653651	7124/3717	2
PS-SF	DGN	C1277709	Transferrin saturation measurement	2/740	26/21671	0.222272	0.684988	0.653651	8418/9896	2
PS-SF	DGN	C2931171	Juvenile pauciarticular chronic arthritis	2/740	26/21671	0.222272	0.684988	0.653651	355/5771	2
PS-SF	DGN	C2939186	Disturbance in mood	2/740	26/21671	0.222272	0.684988	0.653651	4988/11069	2
PS-SF	DGN	C3854388	Hyperferritinaemia	2/740	26/21671	0.222272	0.684988	0.653651	7124/27163	2
PS-SF	DGN	C3890205	Polyarticular Juvenile Idiopathic Arthritis, Rheumatoid Factor Negative	2/740	26/21671	0.222272	0.684988	0.653651	355/5771	2
PS-SF	DGN	C4046029	Mental Disorders, Severe	2/740	26/21671	0.222272	0.684988	0.653651	84062/7124	2
PS-SF	DGN	C4316810	Writer's Cramp	2/740	26/21671	0.222272	0.684988	0.653651	57465/3736	2
PS-SF	DGN	C4544822	Microsatellite instability-high colorectal cancer	2/740	26/21671	0.222272	0.684988	0.653651	4360/100507436	2
PS-SF	DGN	C4553297	Cystic Echinocccosis	2/740	26/21671	0.222272	0.684988	0.653651	1910/7124	2
PS-SF	DGN	C0011882	Diabetic Neuropathies	7/740	144/21671	0.222526	0.685444	0.654086	2596/5580/5595/8988/1129/7124/3643	7
PS-SF	DGN	C0023896	Alcoholic Liver Diseases	9/740	195/21671	0.22394	0.686495	0.655089	5950/5293/4023/253782/90865/79143/80339/7124/133	9
PS-SF	DGN	C0014116	Endocardial Cushion Defects	4/740	71/21671	0.224042	0.686495	0.655089	5293/5580/7124/11319	4
PS-SF	DGN	C0034186	Pyelonephritis	4/740	71/21671	0.224042	0.686495	0.655089	6441/5292/5806/133	4
PS-SF	DGN	C0677659	Gastro-esophageal reflux disease with esophagitis	4/740	71/21671	0.224042	0.686495	0.655089	5293/1906/90865/7124	4
PS-SF	DGN	C0740380	Varicella zoster	4/740	71/21671	0.224042	0.686495	0.655089	5595/51477/7124/3416	4
PS-SF	DGN	C2267227	Bulimia Nervosa	4/740	71/21671	0.224042	0.686495	0.655089	79017/286183/4948/8682	4
PS-SF	DGN	C3888391	Nonnuclear polymorphic congenital cataract	4/740	71/21671	0.224042	0.686495	0.655089	57007/5595/7124/7046	4
PS-SF	DGN	C0039101	synovial sarcoma	13/740	299/21671	0.224387	0.686495	0.655089	9734/5950/1848/10519/8013/613/5293/10673/7430/5595/7124/1381/8202	13
PS-SF	DGN	C0278877	Adult Meningioma	17/740	405/21671	0.224523	0.686495	0.655089	7975/613/355/5293/57007/5580/2947/5595/1906/8437/2247/10928/10413/7124/5806/6646/23642	17
PS-SF	DGN	C0742343	Acute Chest Syndrome	17/740	405/21671	0.224523	0.686495	0.655089	9734/53342/355/340719/4088/5176/22808/57338/4023/1906/8991/90865/23305/7124/5806/23630/3717	17
PS-SF	DGN	C1846460	Abnormality of the outer ear	5/740	95/21671	0.224539	0.686495	0.655089	1906/5295/8260/6905/10585	5
PS-SF	DGN	C0035288	Reticuloendotheliosis, X-linked	3/740	48/21671	0.224985	0.686495	0.655089	10413/7124/1523	3
PS-SF	DGN	C0043037	Common wart	3/740	48/21671	0.224985	0.686495	0.655089	10519/90865/5295	3
PS-SF	DGN	C0043202	Wolff-Parkinson-White Syndrome	3/740	48/21671	0.224985	0.686495	0.655089	70/5172/4625	3
PS-SF	DGN	C0730290	Cone Dystrophy	3/740	48/21671	0.224985	0.686495	0.655089	6017/6103/2784	3
PS-SF	DGN	C0751778	Myoclonic Epilepsies, Progressive	3/740	48/21671	0.224985	0.686495	0.655089	5274/57465/26278	3
PS-SF	DGN	C0853112	Chronic infection with HIV	3/740	48/21671	0.224985	0.686495	0.655089	355/7124/3902	3
PS-SF	DGN	C3146257	Stage II Colon Cancer AJCC v7	3/740	48/21671	0.224985	0.686495	0.655089	5293/79016/4360	3
PS-SF	DGN	C3665339	Bacterial sepsis of newborn	3/740	48/21671	0.224985	0.686495	0.655089	53342/90865/7124	3
PS-SF	DGN	C4525119	Stage II Colon Cancer AJCC v8	3/740	48/21671	0.224985	0.686495	0.655089	5293/79016/4360	3
PS-SF	DGN	C1445957	Serum total cholesterol measurement	20/740	486/21671	0.226176	0.689536	0.657991	1871/7781/4023/326625/10928/80339/6920/158219/7046/22834/100507436/55596/3717/11138/7804/57519/10747/80307/176/23460	20
PS-SF	DGN	C0026269	Mitral Valve Stenosis	8/740	170/21671	0.226194	0.689536	0.657991	64131/53342/2918/7124/64132/5806/5771/3902	8
PS-SF	DGN	C0747085	Recurrent otitis media	6/740	120/21671	0.227344	0.69197	0.660314	5293/5818/4487/92749/8260/7124	6
PS-SF	DGN	C0855095	Small Lymphocytic Lymphoma	6/740	120/21671	0.227344	0.69197	0.660314	10519/4988/355/5293/7124/5292	6
PS-SF	DGN	C1863753	LIMB-MAMMARY SYNDROME	6/740	120/21671	0.227344	0.69197	0.660314	9734/5293/10653/5720/7301/8260	6
PS-SF	DGN	C0238301	Cancer of Nasopharynx	7/740	145/21671	0.227526	0.69197	0.660314	4088/5293/79971/5874/11197/4502/7124	7
PS-SF	DGN	C0740392	Infarction, Middle Cerebral Artery	7/740	145/21671	0.227526	0.69197	0.660314	9734/1392/5176/5595/1906/7124/7378	7
PS-SF	DGN	C0013362	Dysarthria	20/740	487/21671	0.228862	0.695705	0.663878	1848/22808/57338/26012/5274/2937/57465/80169/81848/3730/6567/6905/785/5993/6785/3748/3736/492/3717/26278	20
PS-SF	DGN	C0428568	Fasting blood glucose measurement	5/740	96/21671	0.230807	0.701289	0.669206	9734/1607/221074/253782/1112	5
PS-SF	DGN	C3241937	Nonalcoholic Steatohepatitis	18/740	434/21671	0.231025	0.701349	0.669263	5950/27087/284217/355/5293/5580/7068/5176/3418/10673/5595/4490/10413/90865/80339/7124/3643/3717	18
PS-SF	DGN	C0033575	Prostatic Diseases	4/740	72/21671	0.231367	0.701349	0.669263	355/5176/2247/29919	4
PS-SF	DGN	C3873567	Peripheral neuropathy due to and following chemotherapy	4/740	72/21671	0.231367	0.701349	0.669263	4988/5293/8988/7124	4
PS-SF	DGN	C4275242	Sudden sensorineural hearing loss	4/740	72/21671	0.231367	0.701349	0.669263	2878/1906/7124/5806	4
PS-SF	DGN	C4728046	Diabetic wound	4/740	72/21671	0.231367	0.701349	0.669263	5293/51129/5595/7124	4
PS-SF	DGN	C0010278	Craniosynostosis	20/740	488/21671	0.231562	0.70161	0.669512	9607/4088/81620/5293/10252/64778/6441/2247/90865/5172/1767/4360/113263/7124/7046/259295/5116/3290/55835/2784	20
PS-SF	DGN	C0017665	Membranous glomerulonephritis	9/740	197/21671	0.232524	0.703475	0.671292	91851/10519/5580/10673/200942/56034/7124/22925/51330	9
PS-SF	DGN	C0039103	Synovitis	9/740	197/21671	0.232524	0.703475	0.671292	9033/7045/5293/10673/1906/4129/7124/6646/3290	9
PS-SF	DGN	C1519383	Smoking Behaviors	11/740	249/21671	0.23303	0.703475	0.671292	64943/51676/2139/388815/64778/2202/23043/55022/51760/176/23460	11
PS-SF	DGN	C1857486	Low-set, posteriorly rotated ears	10/740	223/21671	0.233157	0.703475	0.671292	64131/1501/22808/27077/1906/8260/55212/6905/3643/176	10
PS-SF	DGN	C0002894	Refractory anaemia with excess blasts	3/740	49/21671	0.234076	0.703475	0.671292	613/23305/2322	3
PS-SF	DGN	C0003851	Arteriosclerosis Obliterans	3/740	49/21671	0.234076	0.703475	0.671292	5293/7124/6646	3
PS-SF	DGN	C0029899	Otosclerosis	3/740	49/21671	0.234076	0.703475	0.671292	5176/5595/7124	3
PS-SF	DGN	C0278479	Stage II Colon Cancer	3/740	49/21671	0.234076	0.703475	0.671292	5293/79016/4360	3
PS-SF	DGN	C0549297	Auricular swelling	3/740	49/21671	0.234076	0.703475	0.671292	3067/90865/7124	3
PS-SF	DGN	C0730362	Disorder of macula of retina	3/740	49/21671	0.234076	0.703475	0.671292	2878/2202/6785	3
PS-SF	DGN	C0853105	Penis carcinoma	3/740	49/21671	0.234076	0.703475	0.671292	5293/4360/56971	3
PS-SF	DGN	C1135191	Heart Failure, Systolic	3/740	49/21671	0.234076	0.703475	0.671292	8991/7124/133	3
PS-SF	DGN	C1836450	Distal lower limb muscle weakness	3/740	49/21671	0.234076	0.703475	0.671292	8988/375790/127833	3
PS-SF	DGN	C1865037	Cone-shaped epiphysis	3/740	49/21671	0.234076	0.703475	0.671292	5116/55835/79809	3
PS-SF	DGN	C1960272	Latent autoimmune diabetes mellitus in adult	3/740	49/21671	0.234076	0.703475	0.671292	7124/100507436/7103	3
PS-SF	DGN	C0029121	Oppositional Defiant Disorder	2/740	27/21671	0.234998	0.703475	0.671292	4129/56925	2
PS-SF	DGN	C0036329	Schistosomiasis japonica	2/740	27/21671	0.234998	0.703475	0.671292	55509/90865	2
PS-SF	DGN	C0265563	Congenital dislocation of radial head	2/740	27/21671	0.234998	0.703475	0.671292	126792/85301	2
PS-SF	DGN	C0279546	Adult Undifferentiated Pleomorphic Sarcoma	2/740	27/21671	0.234998	0.703475	0.671292	7430/10413	2
PS-SF	DGN	C0280451	de novo myelodysplastic syndromes	2/740	27/21671	0.234998	0.703475	0.671292	3418/3717	2
PS-SF	DGN	C0338430	Limbic Encephalitis	2/740	27/21671	0.234998	0.703475	0.671292	10570/26047	2
PS-SF	DGN	C0346053	Atypical fibroxanthoma of skin	2/740	27/21671	0.234998	0.703475	0.671292	7430/4286	2
PS-SF	DGN	C1855106	Neonatal onset	2/740	27/21671	0.234998	0.703475	0.671292	445/326625	2
PS-SF	DGN	C2931826	Potassium aggravated myotonia	2/740	27/21671	0.234998	0.703475	0.671292	445/5293	2
PS-SF	DGN	C3899638	Childhood Undifferentiated Pleomorphic Sarcoma	2/740	27/21671	0.234998	0.703475	0.671292	7430/10413	2
PS-SF	DGN	C4477095	Increased lactate dehydrogenase activity	2/740	27/21671	0.234998	0.703475	0.671292	715/3717	2
PS-SF	DGN	C0022680	Polycystic Kidney Diseases	12/740	276/21671	0.235997	0.705622	0.673341	9033/1512/5293/57007/1906/2247/10413/7124/64132/3717/1523/59352	12
PS-SF	DGN	C0242596	Neoplasm, Residual	14/740	329/21671	0.236526	0.705622	0.673341	9734/79870/613/923/5293/3418/147495/1050/7138/4360/8682/7124/2322/3717	14
PS-SF	DGN	C0278660	Adult Synovial Sarcoma	9/740	198/21671	0.23686	0.705622	0.673341	9734/1848/10519/8013/5293/7430/5595/7124/8202	9
PS-SF	DGN	C0279982	Childhood Synovial Sarcoma	9/740	198/21671	0.23686	0.705622	0.673341	9734/1848/10519/8013/5293/7430/5595/7124/8202	9
PS-SF	DGN	C0311394	Difficulty walking	10/740	224/21671	0.237228	0.705622	0.673341	8988/375790/116150/4625/92335/3748/127833/26278/4703/10585	10
PS-SF	DGN	C1836231	HIV-1, RESISTANCE TO	7/740	147/21671	0.23764	0.705622	0.673341	2918/7124/100507436/5116/57827/25841/4277	7
PS-SF	DGN	C1836232	ACQUIRED IMMUNODEFICIENCY SYNDROME, PROGRESSION TO	7/740	147/21671	0.23764	0.705622	0.673341	2918/7124/100507436/5116/57827/25841/4277	7
PS-SF	DGN	C1836233	AIDS, PROGRESSION TO	7/740	147/21671	0.23764	0.705622	0.673341	2918/7124/100507436/5116/57827/25841/4277	7
PS-SF	DGN	C0042963	Vomiting	13/740	303/21671	0.238228	0.705622	0.673341	445/27087/4988/2161/5293/6171/5595/4023/326625/715/65998/7124/908	13
PS-SF	DGN	C0282488	Interstitial Cystitis	6/740	122/21671	0.238521	0.705622	0.673341	116/1392/5293/8991/90865/7124	6
PS-SF	DGN	C0334299	Carcinoid tumor no ICD-O subtype	6/740	122/21671	0.238521	0.705622	0.673341	9607/10519/6751/5293/5595/79971	6
PS-SF	DGN	C0520463	Chronic active hepatitis	6/740	122/21671	0.238521	0.705622	0.673341	1392/4489/8988/8991/7124/3291	6
PS-SF	DGN	C0009663	Condylomata Acuminata	4/740	73/21671	0.238751	0.705622	0.673341	5293/5176/10413/90865	4
PS-SF	DGN	C0039231	Tachycardia	4/740	73/21671	0.238751	0.705622	0.673341	3741/7124/55654/10451	4
PS-SF	DGN	C0086565	Liver Dysfunction	4/740	73/21671	0.238751	0.705622	0.673341	23576/7124/27040/7051	4
PS-SF	DGN	C0403397	Steroid-resistant nephrotic syndrome	4/740	73/21671	0.238751	0.705622	0.673341	2987/1906/7124/23165	4
PS-SF	DGN	C1145628	Autonomic nervous system disorders	4/740	73/21671	0.238751	0.705622	0.673341	5293/5818/5595/8991	4
PS-SF	DGN	C1334953	Neuroblastic tumors	4/740	73/21671	0.238751	0.705622	0.673341	57007/116988/8682/1523	4
PS-SF	DGN	C3266102	Steroid resistant nephrotic syndrome of childhood	4/740	73/21671	0.238751	0.705622	0.673341	2987/1906/7124/23165	4
PS-SF	DGN	C3714514	Infection	20/740	491/21671	0.239744	0.705622	0.673341	1948/355/4088/4489/5818/10673/7430/5595/4023/8764/6441/2495/90865/5172/7124/10332/5806/10747/133/4277	20
PS-SF	DGN	C0011334	Dental caries	14/740	330/21671	0.23988	0.705622	0.673341	1007/399668/5818/9244/2937/644596/80169/7124/58487/6905/492/5090/771/133	14
PS-SF	DGN	C0149678	Epstein-Barr Virus Infections	16/740	384/21671	0.241878	0.705622	0.673341	91851/6751/613/355/1512/5293/5580/200942/8988/65059/26232/5295/4360/7124/6646/133	16
PS-SF	DGN	C0266551	Congenital coloboma of iris	7/740	148/21671	0.24275	0.705622	0.673341	5950/27077/10413/71/8260/340419/10585	7
PS-SF	DGN	C0033822	Pseudomyxoma Peritonei	3/740	50/21671	0.24323	0.705622	0.673341	5293/57007/54894	3
PS-SF	DGN	C0238395	Male Pseudohermaphroditism	3/740	50/21671	0.24323	0.705622	0.673341	374875/27077/59352	3
PS-SF	DGN	C0427144	Toe-walking gait	3/740	50/21671	0.24323	0.705622	0.673341	375790/127833/10585	3
PS-SF	DGN	C1842364	Central hypotonia	3/740	50/21671	0.24323	0.705622	0.673341	375790/127833/10585	3
PS-SF	DGN	C3160815	Intraductal papillary mucinous neoplasm	3/740	50/21671	0.24323	0.705622	0.673341	7124/5292/29919	3
PS-SF	DGN	C0031039	Pericardial effusion	5/740	98/21671	0.243489	0.705622	0.673341	9033/1906/715/7124/7046	5
PS-SF	DGN	C0040053	Thrombosis	5/740	98/21671	0.243489	0.705622	0.673341	10461/7301/7124/2322/3717	5
PS-SF	DGN	C0424230	Motor retardation	5/740	98/21671	0.243489	0.705622	0.673341	1392/8792/57465/57526/1663	5
PS-SF	DGN	C0205641	Adenocarcinoma, Basal Cell	6/740	123/21671	0.244171	0.705622	0.673341	2878/5293/8991/2202/7124/8202	6
PS-SF	DGN	C0007786	Brain Ischemia	15/740	358/21671	0.244316	0.705622	0.673341	9734/340348/1848/1392/4988/355/5293/5580/5176/10673/5595/1906/2247/7124/3196	15
PS-SF	DGN	C0041327	Tuberculosis, Pulmonary	15/740	358/21671	0.244316	0.705622	0.673341	53342/399668/4493/5580/10673/4498/644596/4360/71/7124/5806/6646/9815/3290/771	15
PS-SF	DGN	C4048158	Convulsions	8/740	174/21671	0.244867	0.705622	0.673341	116/1392/4988/5999/5580/3418/2247/2784	8
PS-SF	DGN	C0023470	Myeloid Leukemia	16/740	385/21671	0.245013	0.705622	0.673341	9734/8013/613/355/923/5293/400892/3418/5595/1050/7124/5292/2322/3717/133/1523	16
PS-SF	DGN	C0022572	keratoacanthoma	4/740	74/21671	0.246189	0.705622	0.673341	27087/355/4360/7124	4
PS-SF	DGN	C0029454	Osteopetrosis	4/740	74/21671	0.246189	0.705622	0.673341	8792/79705/56172/4286	4
PS-SF	DGN	C0265101	Carotid artery occlusion	4/740	74/21671	0.246189	0.705622	0.673341	340348/5293/10533/7124	4
PS-SF	DGN	C1519353	Skin Papule	4/740	74/21671	0.246189	0.705622	0.673341	10519/1290/355/6785	4
PS-SF	DGN	C2751492	AMYLOIDOSIS, HEREDITARY, TRANSTHYRETIN-RELATED	4/740	74/21671	0.246189	0.705622	0.673341	5950/6017/1301/4360	4
PS-SF	DGN	C3554617	Adducted thumb	4/740	74/21671	0.246189	0.705622	0.673341	4604/1910/9244/4703	4
PS-SF	DGN	C0269102	Endometrioma	12/740	279/21671	0.247064	0.705622	0.673341	2878/1392/6751/79822/5999/1906/715/4129/56172/7124/9120/2289	12
PS-SF	DGN	C0001122	Acidosis	2/740	28/21671	0.247762	0.705622	0.673341	5172/133	2
PS-SF	DGN	C0023804	Lipomatosis, Multiple Symmetrical	2/740	28/21671	0.247762	0.705622	0.673341	5293/5595	2
PS-SF	DGN	C0026707	Mucopolysaccharidosis IV	2/740	28/21671	0.247762	0.705622	0.673341	64175/176	2
PS-SF	DGN	C0028968	Olivopontocerebellar Atrophies	2/740	28/21671	0.247762	0.705622	0.673341	1392/2913	2
PS-SF	DGN	C0038279	Sterility, Postpartum	2/740	28/21671	0.247762	0.705622	0.673341	5595/1050	2
PS-SF	DGN	C0079746	Immunoblastic Large-Cell Lymphoma	2/740	28/21671	0.247762	0.705622	0.673341	10519/613	2
PS-SF	DGN	C0151814	Coronary Occlusion	2/740	28/21671	0.247762	0.705622	0.673341	5092/7124	2
PS-SF	DGN	C0152276	Granulocytic Sarcoma	2/740	28/21671	0.247762	0.705622	0.673341	2322/3717	2
PS-SF	DGN	C0205710	Alpers Syndrome (disorder)	2/740	28/21671	0.247762	0.705622	0.673341	6017/355	2
PS-SF	DGN	C0206724	Sex Cord-Stromal Tumor	2/740	28/21671	0.247762	0.705622	0.673341	133/59352	2
PS-SF	DGN	C0231688	Gait, Shuffling	2/740	28/21671	0.247762	0.705622	0.673341	8260/26058	2
PS-SF	DGN	C0280793	Mixed Oligodendroglioma-Astrocytoma	2/740	28/21671	0.247762	0.705622	0.673341	3418/5874	2
PS-SF	DGN	C0393588	Dystonia, Paroxysmal	2/740	28/21671	0.247762	0.705622	0.673341	63982/57465	2
PS-SF	DGN	C0871215	Reading Disabilities	2/740	28/21671	0.247762	0.705622	0.673341	25759/161582	2
PS-SF	DGN	C0917730	Female sterility	2/740	28/21671	0.247762	0.705622	0.673341	5595/1050	2
PS-SF	DGN	C1275081	Cardio-facio-cutaneous syndrome	2/740	28/21671	0.247762	0.705622	0.673341	22808/284058	2
PS-SF	DGN	C1836923	Gastrointestinal dysmotility	2/740	28/21671	0.247762	0.705622	0.673341	284217/6448	2
PS-SF	DGN	C1849156	Spastic Ataxia	2/740	28/21671	0.247762	0.705622	0.673341	6905/26278	2
PS-SF	DGN	C2939447	Right ventricular failure	2/740	28/21671	0.247762	0.705622	0.673341	4625/7124	2
PS-SF	DGN	C3714602	Staphylococcal toxic shock syndrome	2/740	28/21671	0.247762	0.705622	0.673341	1910/7124	2
PS-SF	DGN	C4281559	FRONTOMETAPHYSEAL DYSPLASIA 1	2/740	28/21671	0.247762	0.705622	0.673341	54407/5116	2
PS-SF	DGN	C4522181	Brachial Amyotrophic Diplegia	2/740	28/21671	0.247762	0.705622	0.673341	5293/5595	2
PS-SF	DGN	C1836230	HUMAN IMMUNODEFICIENCY VIRUS TYPE 1, SUSCEPTIBILITY TO	7/740	149/21671	0.247896	0.705622	0.673341	2918/7124/100507436/5116/57827/25841/4277	7
PS-SF	DGN	C4290046	trachomatis	8/740	175/21671	0.249614	0.705622	0.673341	5293/5818/6441/2247/71/7124/2822/10747	8
PS-SF	DGN	C0243050	Cardiovascular Abnormalities	5/740	99/21671	0.249899	0.705622	0.673341	5293/1906/90865/4625/59352	5
PS-SF	DGN	C0810364	Cleft Lip with or without Cleft Palate	5/740	99/21671	0.249899	0.705622	0.673341	5818/4487/56034/7046/100507436	5
PS-SF	DGN	C0026850	Muscular Dystrophy	12/740	280/21671	0.250795	0.705622	0.673341	9734/1848/8792/284217/4088/3096/3418/80854/5608/4703/10585/1523	12
PS-SF	DGN	C0016978	gallbladder neoplasm	3/740	51/21671	0.252441	0.705622	0.673341	2947/10413/7124	3
PS-SF	DGN	C0037052	Sick Sinus Syndrome	3/740	51/21671	0.252441	0.705622	0.673341	55800/783/23630	3
PS-SF	DGN	C0206651	Clear Cell Sarcoma of Soft Tissue	3/740	51/21671	0.252441	0.705622	0.673341	923/4360/4286	3
PS-SF	DGN	C0282201	Phosphate Diabetes	3/740	51/21671	0.252441	0.705622	0.673341	5595/71/56172	3
PS-SF	DGN	C0282513	Primary Progressive Aphasia (disorder)	3/740	51/21671	0.252441	0.705622	0.673341	90865/11319/1523	3
PS-SF	DGN	C0426789	Short thorax	3/740	51/21671	0.252441	0.705622	0.673341	65992/79809/176	3
PS-SF	DGN	C1334968	Nodular Lymphocyte Predominant Hodgkin Lymphoma	3/740	51/21671	0.252441	0.705622	0.673341	27087/200942/3717	3
PS-SF	DGN	C3896960	Childhood Pre-B Acute Lymphoblastic Leukemia	3/740	51/21671	0.252441	0.705622	0.673341	923/5293/2322	3
PS-SF	DGN	C3897752	Recurrent Childhood Glioblastoma	3/740	51/21671	0.252441	0.705622	0.673341	5293/4360/2322	3
PS-SF	DGN	C4288305	Recurrent Glioblastoma	3/740	51/21671	0.252441	0.705622	0.673341	5293/4360/2322	3
PS-SF	DGN	C4721779	Ovarian cancer stage IV	3/740	51/21671	0.252441	0.705622	0.673341	5293/1523/3902	3
PS-SF	DGN	C0392514	Hereditary hemochromatosis	11/740	254/21671	0.25248	0.705622	0.673341	9734/8013/1910/5293/57007/5595/1129/4625/80339/7124/59352	11
PS-SF	DGN	C3665444	Neutrophilia (disorder)	7/740	150/21671	0.253075	0.705622	0.673341	355/5595/6441/90865/5172/7124/3717	7
PS-SF	DGN	C0023461	Leukemia, Mast-Cell	4/740	75/21671	0.253677	0.705622	0.673341	10519/5293/7124/2322	4
PS-SF	DGN	C0349458	Cervical intraepithelial neoplasia grade 1	4/740	75/21671	0.253677	0.705622	0.673341	116/8988/4360/4277	4
PS-SF	DGN	C1839630	Severe muscular hypotonia	4/740	75/21671	0.253677	0.705622	0.673341	57465/6905/4703/10585	4
PS-SF	DGN	C4288891	Infant T Acute Lymphoblastic Leukemia	4/740	75/21671	0.253677	0.705622	0.673341	79870/613/5293/2322	4
PS-SF	DGN	C0011195	Dejerine-Sottas Disease (disorder)	8/740	176/21671	0.25439	0.705622	0.673341	1392/4489/51129/5595/9896/7124/1523/4277	8
PS-SF	DGN	C0003125	Anorexia Nervosa	9/740	202/21671	0.254486	0.705622	0.673341	1007/1392/3782/51129/10882/6448/7124/3291/898	9
PS-SF	DGN	C0276447	Rhinovirus infection	9/740	202/21671	0.254486	0.705622	0.673341	8013/4088/57007/5595/90865/5172/163702/7124/6646	9
PS-SF	DGN	C0027960	Nevus	6/740	125/21671	0.255585	0.705622	0.673341	1906/8988/2247/4948/4286/4157	6
PS-SF	DGN	C0001857	AIDS related complex	5/740	100/21671	0.256351	0.705622	0.673341	2878/1871/2947/7430/7124	5
PS-SF	DGN	C0349530	Early gastric cancer	5/740	100/21671	0.256351	0.705622	0.673341	79017/54894/7124/11319/29919	5
PS-SF	DGN	C0376480	Gingival Overgrowth	5/740	100/21671	0.256351	0.705622	0.673341	716/715/57465/3643/23461	5
PS-SF	DGN	C0426980	Motor symptoms	5/740	100/21671	0.256351	0.705622	0.673341	355/4487/8988/4129/7124	5
PS-SF	DGN	C0857490	Granulocyte count	5/740	100/21671	0.256351	0.705622	0.673341	51582/770/113263/2322/11138	5
PS-SF	DGN	C1737250	Progression of non-small cell lung cancer	7/740	151/21671	0.258285	0.705622	0.673341	4088/84525/2247/5295/5218/5292/23642	7
PS-SF	DGN	C3495917	Advanced breast cancer	7/740	151/21671	0.258285	0.705622	0.673341	9734/4088/5293/11197/5172/4948/3149	7
PS-SF	DGN	C0006266	Bronchospasm	2/740	29/21671	0.260548	0.705622	0.673341	176/10620	2
PS-SF	DGN	C0007859	Neck Pain	2/740	29/21671	0.260548	0.705622	0.673341	7124/2289	2
PS-SF	DGN	C0038015	Spondyloepiphyseal Dysplasia	2/740	29/21671	0.260548	0.705622	0.673341	1301/176	2
PS-SF	DGN	C0041330	Tuberculosis, Spinal	2/740	29/21671	0.260548	0.705622	0.673341	4498/7124	2
PS-SF	DGN	C0158945	Congenital cytomegalovirus infection	2/740	29/21671	0.260548	0.705622	0.673341	5172/7124	2
PS-SF	DGN	C0264694	Chronic myocardial ischemia	2/740	29/21671	0.260548	0.705622	0.673341	1906/2247	2
PS-SF	DGN	C0334580	Protoplasmic astrocytoma	2/740	29/21671	0.260548	0.705622	0.673341	3418/8202	2
PS-SF	DGN	C0410203	X-linked centronuclear myopathy	2/740	29/21671	0.260548	0.705622	0.673341	4625/492	2
PS-SF	DGN	C0483368	Human anaplasmosis due to Anaplasma phagocytophilum	2/740	29/21671	0.260548	0.705622	0.673341	56172/7124	2
PS-SF	DGN	C0740766	Acute pneumonia	2/740	29/21671	0.260548	0.705622	0.673341	5293/7124	2
PS-SF	DGN	C0744869	Metastatic hepatocellular carcinoma	2/740	29/21671	0.260548	0.705622	0.673341	7430/8988	2
PS-SF	DGN	C0746556	metabolic disturbance	2/740	29/21671	0.260548	0.705622	0.673341	4502/2784	2
PS-SF	DGN	C0751262	Adult Learning Disorders	2/740	29/21671	0.260548	0.705622	0.673341	3363/57084	2
PS-SF	DGN	C0751263	Learning Disturbance	2/740	29/21671	0.260548	0.705622	0.673341	3363/57084	2
PS-SF	DGN	C0855112	Diffuse large B-cell lymphoma refractory	2/740	29/21671	0.260548	0.705622	0.673341	5293/64332	2
PS-SF	DGN	C0860564	Retinoic acid syndrome	2/740	29/21671	0.260548	0.705622	0.673341	613/3418	2
PS-SF	DGN	C0860594	Malignant melanoma, metastatic	2/740	29/21671	0.260548	0.705622	0.673341	8988/7124	2
PS-SF	DGN	C0865800	asthma with copd	2/740	29/21671	0.260548	0.705622	0.673341	7124/133	2
PS-SF	DGN	C0948245	Cytokine Release Syndrome	2/740	29/21671	0.260548	0.705622	0.673341	9607/4493	2
PS-SF	DGN	C1275808	Congenital central hypoventilation	2/740	29/21671	0.260548	0.705622	0.673341	1910/3196	2
PS-SF	DGN	C1328479	Pancreatic Endocrine Carcinoma	2/740	29/21671	0.260548	0.705622	0.673341	10519/10928	2
PS-SF	DGN	C1330966	Developmental Academic Disorder	2/740	29/21671	0.260548	0.705622	0.673341	3363/57084	2
PS-SF	DGN	C1334815	Multi-centric Castleman's Disease	2/740	29/21671	0.260548	0.705622	0.673341	5293/2045	2
PS-SF	DGN	C1533847	Disorder of skeletal muscle	2/740	29/21671	0.260548	0.705622	0.673341	4604/4625	2
PS-SF	DGN	C1706004	Anhydrotic Ectodermal Dysplasias	2/740	29/21671	0.260548	0.705622	0.673341	8013/7124	2
PS-SF	DGN	C1827301	Extensively Drug-Resistant Tuberculosis	2/740	29/21671	0.260548	0.705622	0.673341	7124/29919	2
PS-SF	DGN	C1849699	Progesterone Resistance	2/740	29/21671	0.260548	0.705622	0.673341	10519/2289	2
PS-SF	DGN	C1850794	Proximal amyotrophy	2/740	29/21671	0.260548	0.705622	0.673341	7138/10585	2
PS-SF	DGN	C1853444	Heterotaxy, Visceral, 3, Autosomal	2/740	29/21671	0.260548	0.705622	0.673341	1767/92749	2
PS-SF	DGN	C3151057	HETEROTAXY, VISCERAL, 4, AUTOSOMAL	2/740	29/21671	0.260548	0.705622	0.673341	1767/92749	2
PS-SF	DGN	C3826128	Infection in children	2/740	29/21671	0.260548	0.705622	0.673341	7124/27163	2
PS-SF	DGN	C4024996	Aplasia/Hypoplasia of the lungs	2/740	29/21671	0.260548	0.705622	0.673341	79809/340419	2
PS-SF	DGN	C4551637	Erythrocytosis familial, 1	2/740	29/21671	0.260548	0.705622	0.673341	5295/3717	2
PS-SF	DGN	C0032584	polyps	16/740	390/21671	0.260923	0.705622	0.673341	4493/5064/1301/57007/10673/5595/1050/11197/2247/8991/54894/90865/4360/7124/7046/3291	16
PS-SF	DGN	C0017525	Giant Cell Tumors	4/740	76/21671	0.261211	0.705622	0.673341	8792/51129/1906/4360	4
PS-SF	DGN	C0332563	Papule	4/740	76/21671	0.261211	0.705622	0.673341	10519/1290/355/6785	4
PS-SF	DGN	C1334177	Infiltrating Cervical Carcinoma	4/740	76/21671	0.261211	0.705622	0.673341	10413/2101/7124/771	4
PS-SF	DGN	C2363973	Chronic thromboembolic pulmonary hypertension	4/740	76/21671	0.261211	0.705622	0.673341	923/1906/7124/7046	4
PS-SF	DGN	C2674432	Reduced bone mineral density	4/740	76/21671	0.261211	0.705622	0.673341	1848/26012/81848/3730	4
PS-SF	DGN	C0020672	Hypothermia, natural	3/740	52/21671	0.261702	0.705622	0.673341	355/5580/7124	3
PS-SF	DGN	C0221023	Cyclic neutropenia	3/740	52/21671	0.261702	0.705622	0.673341	7124/2322/3985	3
PS-SF	DGN	C0565599	Maternal hypertension	3/740	52/21671	0.261702	0.705622	0.673341	4023/8991/7124	3
PS-SF	DGN	C0581381	Recurrent upper respiratory tract infection	3/740	52/21671	0.261702	0.705622	0.673341	57465/6448/5993	3
PS-SF	DGN	C1262313	Invasive Fungal Infections	3/740	52/21671	0.261702	0.705622	0.673341	7124/3717/10747	3
PS-SF	DGN	C2613439	Extramedullary Hematopoiesis (disorder)	3/740	52/21671	0.261702	0.705622	0.673341	151176/7124/3717	3
PS-SF	DGN	C4021956	Aplasia/Hypoplasia of the eyebrow	3/740	52/21671	0.261702	0.705622	0.673341	8260/7051/5116	3
PS-SF	DGN	C4054727	Infant Acute Lymphoblastic Leukemia	3/740	52/21671	0.261702	0.705622	0.673341	9734/355/2322	3
PS-SF	DGN	C0282612	Prostatic Intraepithelial Neoplasias	10/740	230/21671	0.262178	0.705622	0.673341	10519/7480/355/5293/7430/4360/4502/5292/23461/8501	10
PS-SF	DGN	C0278592	Adult Angiosarcoma	5/740	101/21671	0.262843	0.705622	0.673341	5293/1871/10413/27040/4286	5
PS-SF	DGN	C0279988	Childhood Angiosarcoma	5/740	101/21671	0.262843	0.705622	0.673341	5293/1871/10413/27040/4286	5
PS-SF	DGN	C0852949	Arteriopathic disease	5/740	101/21671	0.262843	0.705622	0.673341	2878/9607/1906/7046/3717	5
PS-SF	DGN	C0036323	Schistosomiasis	7/740	152/21671	0.263527	0.705622	0.673341	55509/613/7068/114112/90865/7124/100507436	7
PS-SF	DGN	C0340643	Dissection of aorta	7/740	152/21671	0.263527	0.705622	0.673341	4088/5595/10533/8991/10413/7124/7046	7
PS-SF	DGN	C0037369	Smoking	16/740	391/21671	0.264151	0.705622	0.673341	64943/51676/56934/2139/388815/64778/2202/23043/55022/51760/91584/29919/2104/10207/176/23460	16
PS-SF	DGN	C2607914	Allergic rhinitis (disorder)	18/740	446/21671	0.266505	0.705622	0.673341	3067/53342/355/4088/5293/5580/3269/286183/6441/121665/90865/5172/7301/163702/7124/6646/1523/4157	18
PS-SF	DGN	C0027832	Neurofibromatosis 2	6/740	127/21671	0.267141	0.705622	0.673341	613/5293/7430/10413/3985/57084	6
PS-SF	DGN	C0040021	Thromboangiitis Obliterans	6/740	127/21671	0.267141	0.705622	0.673341	5293/1906/7124/54407/100507436/5806	6
PS-SF	DGN	C0200635	Lymphocyte Count measurement	14/740	338/21671	0.267363	0.705622	0.673341	79762/196383/1512/2947/84830/8418/2949/23043/115/8975/54974/80307/132321/55244	14
PS-SF	DGN	C0220650	Metastatic malignant neoplasm to brain	16/740	392/21671	0.267393	0.705622	0.673341	81849/1848/2596/4088/5293/57007/51129/51343/5274/140576/2173/7124/5806/3717/51330/4157	16
PS-SF	DGN	C0018099	Gout	9/740	205/21671	0.267978	0.705622	0.673341	254263/5874/4490/90865/7124/6710/3643/200634/100131138	9
PS-SF	DGN	C0362046	Prediabetes syndrome	9/740	205/21671	0.267978	0.705622	0.673341	5950/151176/1906/90865/80339/7124/9882/6646/3416	9
PS-SF	DGN	C0021670	insulinoma	11/740	258/21671	0.268436	0.705622	0.673341	116/355/4088/9355/5595/7163/10928/4360/3643/133/1523	11
PS-SF	DGN	C0036391	Schwartz-Jampel Syndrome	4/740	77/21671	0.268787	0.705622	0.673341	1301/6448/7124/100507436	4
PS-SF	DGN	C0262630	Reduced concentration span	4/740	77/21671	0.268787	0.705622	0.673341	7430/23043/79143/51319	4
PS-SF	DGN	C0334108	Multiple polyps	4/740	77/21671	0.268787	0.705622	0.673341	54894/4360/56655/1523	4
PS-SF	DGN	C0240063	Coloboma of iris	7/740	153/21671	0.268798	0.705622	0.673341	5950/27077/10413/71/8260/340419/10585	7
PS-SF	DGN	C0349639	Juvenile Myelomonocytic Leukemia	8/740	179/21671	0.268885	0.705622	0.673341	613/923/5293/5295/7124/2322/6646/3717	8
PS-SF	DGN	C4511452	Sporadic Parkinson disease	8/740	179/21671	0.268885	0.705622	0.673341	2878/10533/64778/4129/79705/7124/26058/4157	8
PS-SF	DGN	C0035439	Rheumatic Heart Disease	5/740	102/21671	0.269372	0.705622	0.673341	9607/3741/7124/6646/10747	5
PS-SF	DGN	C0231807	Dyspnea on exertion	5/740	102/21671	0.269372	0.705622	0.673341	4088/375790/7046/3717/4703	5
PS-SF	DGN	C1708349	Hereditary Diffuse Gastric Cancer	13/740	312/21671	0.270522	0.705622	0.673341	5950/70/5792/4487/116135/5595/51343/11197/8991/54894/4360/4502/7124	13
PS-SF	DGN	C0282160	Aplasia Cutis Congenita	16/740	393/21671	0.27065	0.705622	0.673341	3067/27087/1392/8013/5293/57007/5818/27077/114112/4360/4082/71/2173/2101/5292/6646	16
PS-SF	DGN	C0346957	Disseminated Malignant Neoplasm	10/740	232/21671	0.27068	0.705622	0.673341	397/4088/2139/51129/2947/8988/10413/2495/90865/7124	10
PS-SF	DGN	C0032969	Pregnancy in Diabetics	3/740	53/21671	0.271004	0.705622	0.673341	5293/2247/133	3
PS-SF	DGN	C0036349	Paranoid Schizophrenia	3/740	53/21671	0.271004	0.705622	0.673341	4129/7124/1523	3
PS-SF	DGN	C0037889	Hereditary spherocytosis	3/740	53/21671	0.271004	0.705622	0.673341	7124/6710/3717	3
PS-SF	DGN	C0201874	Amino acids measurement	3/740	53/21671	0.271004	0.705622	0.673341	57619/56172/908	3
PS-SF	DGN	C0279651	Gallbladder adenocarcinoma	3/740	53/21671	0.271004	0.705622	0.673341	79971/6646/3717	3
PS-SF	DGN	C0334633	Malignant lymphoma - lymphoplasmacytic	3/740	53/21671	0.271004	0.705622	0.673341	923/4023/65059	3
PS-SF	DGN	C0337443	Sodium measurement	3/740	53/21671	0.271004	0.705622	0.673341	90523/1047/9120	3
PS-SF	DGN	C0406208	Suntan	3/740	53/21671	0.271004	0.705622	0.673341	27132/4948/4157	3
PS-SF	DGN	C0456103	Sepsis of the newborn	3/740	53/21671	0.271004	0.705622	0.673341	53342/90865/7124	3
PS-SF	DGN	C0949272	IIeocolitis	3/740	53/21671	0.271004	0.705622	0.673341	4088/7124/5771	3
PS-SF	DGN	C1860816	Preauricular skin tag	3/740	53/21671	0.271004	0.705622	0.673341	1501/1906/8260	3
PS-SF	DGN	C3714534	dowling-degos disease	3/740	53/21671	0.271004	0.705622	0.673341	7222/7124/176	3
PS-SF	DGN	C4725091	metastatic intraocular melanoma	3/740	53/21671	0.271004	0.705622	0.673341	9734/5293/4157	3
PS-SF	DGN	C0011071	Sudden death	2/740	30/21671	0.273339	0.705622	0.673341	4625/2070	2
PS-SF	DGN	C0011813	Dextrocardia	2/740	30/21671	0.273339	0.705622	0.673341	80169/55835	2
PS-SF	DGN	C0013589	Ectromelia	2/740	30/21671	0.273339	0.705622	0.673341	7124/5272	2
PS-SF	DGN	C0025309	Meningoencephalitis	2/740	30/21671	0.273339	0.705622	0.673341	7124/5806	2
PS-SF	DGN	C0085624	Burning sensation	2/740	30/21671	0.273339	0.705622	0.673341	7262/7124	2
PS-SF	DGN	C0151785	Disease of mucous membrane	2/740	30/21671	0.273339	0.705622	0.673341	7430/5595	2
PS-SF	DGN	C0175699	Saethre-Chotzen Syndrome	2/740	30/21671	0.273339	0.705622	0.673341	9734/5293	2
PS-SF	DGN	C0234252	Mechanical pain	2/740	30/21671	0.273339	0.705622	0.673341	7124/133	2
PS-SF	DGN	C0267818	Bile duct proliferation	2/740	30/21671	0.273339	0.705622	0.673341	7124/29919	2
PS-SF	DGN	C0276680	Infection by Candida albicans	2/740	30/21671	0.273339	0.705622	0.673341	5580/7124	2
PS-SF	DGN	C0340543	Familial primary pulmonary hypertension	2/740	30/21671	0.273339	0.705622	0.673341	1910/3777	2
PS-SF	DGN	C0343378	Helicobacter-associated gastritis	2/740	30/21671	0.273339	0.705622	0.673341	887/7124	2
PS-SF	DGN	C0344460	Carcinoma ex pleomorphic adenoma	2/740	30/21671	0.273339	0.705622	0.673341	8792/2247	2
PS-SF	DGN	C0346360	Malignant melanoma of conjunctiva	2/740	30/21671	0.273339	0.705622	0.673341	5293/100507436	2
PS-SF	DGN	C0393554	Amyotrophic Lateral Sclerosis With Dementia	2/740	30/21671	0.273339	0.705622	0.673341	57172/23025	2
PS-SF	DGN	C0547065	Mixed oligoastrocytoma	2/740	30/21671	0.273339	0.705622	0.673341	3418/8202	2
PS-SF	DGN	C0730345	Microalbuminuria	2/740	30/21671	0.273339	0.705622	0.673341	57619/7301	2
PS-SF	DGN	C0751362	Narcolepsy-Cataplexy Syndrome	2/740	30/21671	0.273339	0.705622	0.673341	1512/6640	2
PS-SF	DGN	C1096458	Vascular occlusion	2/740	30/21671	0.273339	0.705622	0.673341	1906/7124	2
PS-SF	DGN	C1112157	Intrauterine infection	2/740	30/21671	0.273339	0.705622	0.673341	7124/133	2
PS-SF	DGN	C1260386	Glucocorticoid-remediable aldosteronism	2/740	30/21671	0.273339	0.705622	0.673341	51477/7124	2
PS-SF	DGN	C1527311	Brain Edema	2/740	30/21671	0.273339	0.705622	0.673341	1906/7124	2
PS-SF	DGN	C1836508	Generalized tonic seizures	2/740	30/21671	0.273339	0.705622	0.673341	57526/3736	2
PS-SF	DGN	C1836996	Disproportionate tall stature	2/740	30/21671	0.273339	0.705622	0.673341	4088/7046	2
PS-SF	DGN	C1843637	Neck flexor weakness	2/740	30/21671	0.273339	0.705622	0.673341	375790/4703	2
PS-SF	DGN	C1844020	HETEROTAXY, VISCERAL, 1, X-LINKED	2/740	30/21671	0.273339	0.705622	0.673341	1767/92749	2
PS-SF	DGN	C1844527	Clitoral hypoplasia	2/740	30/21671	0.273339	0.705622	0.673341	81620/3653	2
PS-SF	DGN	C1844820	Range of joint movement increased	2/740	30/21671	0.273339	0.705622	0.673341	1290/7046	2
PS-SF	DGN	C1849172	Frontal lobe hypoplasia	2/740	30/21671	0.273339	0.705622	0.673341	9896/55835	2
PS-SF	DGN	C1849295	Hypoplastic labia minora	2/740	30/21671	0.273339	0.705622	0.673341	81620/3653	2
PS-SF	DGN	C1855204	Cellular immunodeficiency	2/740	30/21671	0.273339	0.705622	0.673341	80169/6905	2
PS-SF	DGN	C1856786	Hypoplastic fingernail	2/740	30/21671	0.273339	0.705622	0.673341	1301/4487	2
PS-SF	DGN	C2314896	Familial Atypical Mole Melanoma Syndrome	2/740	30/21671	0.273339	0.705622	0.673341	4286/4157	2
PS-SF	DGN	C2825306	Treatment related leukaemia	2/740	30/21671	0.273339	0.705622	0.673341	613/2322	2
PS-SF	DGN	C3151867	CONGENITAL HEART DEFECTS, MULTIPLE TYPES, 1, X-LINKED	2/740	30/21671	0.273339	0.705622	0.673341	1767/92749	2
PS-SF	DGN	C3553676	HETEROTAXY, VISCERAL, 6, AUTOSOMAL	2/740	30/21671	0.273339	0.705622	0.673341	1767/92749	2
PS-SF	DGN	C3809250	ESTROGEN RESISTANCE	2/740	30/21671	0.273339	0.705622	0.673341	5293/3643	2
PS-SF	DGN	C4025249	Abnormality of the intervertebral disk	2/740	30/21671	0.273339	0.705622	0.673341	56172/64132	2
PS-SF	DGN	C4509816	Squamous non-small cell lung cancer	2/740	30/21671	0.273339	0.705622	0.673341	5293/8988	2
PS-SF	DGN	C4520679	Abnormal macular morphology	2/740	30/21671	0.273339	0.705622	0.673341	1910/4286	2
PS-SF	DGN	C4725861	Metastatic Malignant Neoplasm in the Viscera	2/740	30/21671	0.273339	0.705622	0.673341	1906/4157	2
PS-SF	DGN	C0149630	Bicuspid aortic valve	7/740	154/21671	0.274098	0.705622	0.673341	4088/5595/126792/8260/7046/284058/176	7
PS-SF	DGN	C0235527	Heart Failure, Right-Sided	7/740	154/21671	0.274098	0.705622	0.673341	9734/5950/1910/23576/1906/4625/7124	7
PS-SF	DGN	C0028840	Ocular Hypertension	5/740	103/21671	0.275936	0.705622	0.673341	9033/1910/355/3196/2289	5
PS-SF	DGN	C0040264	Tinnitus	5/740	103/21671	0.275936	0.705622	0.673341	2596/71/7124/3717/57084	5
PS-SF	DGN	C0206743	Rhabdoid Tumor	5/740	103/21671	0.275936	0.705622	0.673341	613/923/5293/9609/26047	5
PS-SF	DGN	C0009421	Comatose	4/740	78/21671	0.276402	0.705622	0.673341	445/326625/128240/3643	4
PS-SF	DGN	C0221217	Neck webbing	4/740	78/21671	0.276402	0.705622	0.673341	22808/71/8260/64132	4
PS-SF	DGN	C0851887	Adenoviral infections	4/740	78/21671	0.276402	0.705622	0.673341	1848/10413/7124/5272	4
PS-SF	DGN	C4321245	Cleft lip or lips	4/740	78/21671	0.276402	0.705622	0.673341	5950/5818/4487/56034	4
PS-SF	DGN	C0235991	Small for gestational age (disorder)	8/740	181/21671	0.278677	0.705622	0.673341	7068/5818/4487/10436/5295/3643/3291/10585	8
PS-SF	DGN	C1719672	Severe Sepsis	8/740	181/21671	0.278677	0.705622	0.673341	53342/7045/5595/136/2247/7124/5806/133	8
PS-SF	DGN	C0002965	Angina, Unstable	6/740	129/21671	0.278825	0.705622	0.673341	53342/8792/27230/7124/5806/133	6
PS-SF	DGN	C0266483	Pachygyria	6/740	129/21671	0.278825	0.705622	0.673341	26047/9896/71/3736/55835/10585	6
PS-SF	DGN	C0276138	Viral myocarditis	6/740	129/21671	0.278825	0.705622	0.673341	4088/10252/5595/90865/7124/8482	6
PS-SF	DGN	C4505456	HIV Coinfection	6/740	129/21671	0.278825	0.705622	0.673341	397/4498/4067/10436/5720/71	6
PS-SF	DGN	C0153349	Malignant neoplasm of tongue	7/740	155/21671	0.279424	0.705622	0.673341	1910/355/5293/51129/7430/11197/7124	7
PS-SF	DGN	C0153567	Uterine Cancer	3/740	54/21671	0.280342	0.705622	0.673341	4088/5293/56990	3
PS-SF	DGN	C0177804	Bone Mineral Density Test	3/740	54/21671	0.280342	0.705622	0.673341	8792/79971/10160	3
PS-SF	DGN	C0241144	Petechiae of skin	3/740	54/21671	0.280342	0.705622	0.673341	1290/7124/3717	3
PS-SF	DGN	C0263912	Rotator cuff syndrome	3/740	54/21671	0.280342	0.705622	0.673341	9033/7124/7046	3
PS-SF	DGN	C0265673	Congenital kyphosis	3/740	54/21671	0.280342	0.705622	0.673341	9033/923/4088	3
PS-SF	DGN	C0278838	Prostate cancer recurrent	3/740	54/21671	0.280342	0.705622	0.673341	9734/613/5293	3
PS-SF	DGN	C0751291	Desmoplastic Medulloblastoma	3/740	54/21671	0.280342	0.705622	0.673341	7409/92335/898	3
PS-SF	DGN	C1301194	Salivary duct carcinoma	3/740	54/21671	0.280342	0.705622	0.673341	5293/5818/898	3
PS-SF	DGN	C1306620	Systolic blood pressure measurement	3/740	54/21671	0.280342	0.705622	0.673341	783/3777/22834	3
PS-SF	DGN	C2921627	Clinically isolated syndrome	3/740	54/21671	0.280342	0.705622	0.673341	8013/7045/3269	3
PS-SF	DGN	C4025886	Severe periodontitis	3/740	54/21671	0.280342	0.705622	0.673341	4489/7124/5806	3
PS-SF	DGN	C4083008	Guillain-Barre Syndrome, Familial	3/740	54/21671	0.280342	0.705622	0.673341	8991/51477/7124	3
PS-SF	DGN	C0008312	Primary biliary cirrhosis	19/740	478/21671	0.2807	0.705622	0.673341	9734/10519/27087/4988/8792/613/355/4088/53919/10673/57338/79971/80339/7124/55254/6646/284058/3717/283234	19
PS-SF	DGN	C1306759	Eosinophilic disorder	12/740	288/21671	0.281342	0.705622	0.673341	53342/1501/613/355/5595/6441/90865/163702/7124/2322/3717/2289	12
PS-SF	DGN	C0021053	Immune System Diseases	18/740	451/21671	0.281859	0.705622	0.673341	53342/11092/8013/355/5293/10673/65059/55630/90865/26047/7124/22925/100507436/3291/6646/5771/283234/59352	18
PS-SF	DGN	C0030521	Parathyroid Neoplasms	5/740	104/21671	0.282532	0.705622	0.673341	6804/10519/4088/57007/59352	5
PS-SF	DGN	C0040147	Thyroiditis	5/740	104/21671	0.282532	0.705622	0.673341	355/5293/5580/7068/1906	5
PS-SF	DGN	C0149745	Oral Ulcer	5/740	104/21671	0.282532	0.705622	0.673341	355/9244/1906/715/7124	5
PS-SF	DGN	C0205748	Dysplastic Nevus	5/740	104/21671	0.282532	0.705622	0.673341	1845/1910/4360/7124/4157	5
PS-SF	DGN	C0424574	Duration of sleep	5/740	104/21671	0.282532	0.705622	0.673341	326625/80169/23043/10207/5090	5
PS-SF	DGN	C0521607	Peritoneal Fibrosis	5/740	104/21671	0.282532	0.705622	0.673341	4088/5595/80854/6646/3717	5
PS-SF	DGN	C1562113	Fleck corneal dystrophy	5/740	104/21671	0.282532	0.705622	0.673341	7045/5293/5092/1767/7124	5
PS-SF	DGN	C4021085	Abnormality of brain morphology	5/740	104/21671	0.282532	0.705622	0.673341	57465/288/57453/26278/10585	5
PS-SF	DGN	C3665346	Unspecified visual loss	10/740	235/21671	0.283589	0.705622	0.673341	5950/7045/8988/57465/10461/64132/6785/6103/55857/167691	10
PS-SF	DGN	C0018824	Heart valve disease	4/740	79/21671	0.284051	0.705622	0.673341	171019/2596/7124/3717	4
PS-SF	DGN	C0152244	Bone Cysts, Aneurysmal	4/740	79/21671	0.284051	0.705622	0.673341	8792/5293/3418/5292	4
PS-SF	DGN	C0206634	Liposarcoma, Myxoid	4/740	79/21671	0.284051	0.705622	0.673341	10519/8013/923/5293	4
PS-SF	DGN	C0206734	Hemangioblastoma	4/740	79/21671	0.284051	0.705622	0.673341	6751/57007/51129/7124	4
PS-SF	DGN	C2936904	Opitz GBBB Syndrome, X-Linked	4/740	79/21671	0.284051	0.705622	0.673341	5293/5176/9168/3717	4
PS-SF	DGN	C0021359	Infertility	6/740	130/21671	0.28471	0.705622	0.673341	340719/161582/1767/92749/3653/6103	6
PS-SF	DGN	C0024796	Marfan Syndrome	6/740	130/21671	0.28471	0.705622	0.673341	7045/4088/5595/3995/7124/7046	6
PS-SF	DGN	C1837397	Severe global developmental delay	6/740	130/21671	0.28471	0.705622	0.673341	4604/1501/26047/10436/9896/6567	6
PS-SF	DGN	C0085762	Alcohol abuse	7/740	156/21671	0.284776	0.705622	0.673341	1392/11092/4988/8991/7124/2289/59352	7
PS-SF	DGN	C0087012	Ataxia, Spinocerebellar	7/740	156/21671	0.284776	0.705622	0.673341	1392/57338/7222/6785/3748/3736/492	7
PS-SF	DGN	C0302511	Small for gestational age fetus	7/740	156/21671	0.284776	0.705622	0.673341	7068/5818/4487/10436/5295/3643/3291	7
PS-SF	DGN	C0006845	Candidiasis, Chronic Mucocutaneous	2/740	31/21671	0.28612	0.705622	0.673341	9734/5993	2
PS-SF	DGN	C0020578	Hyperventilation	2/740	31/21671	0.28612	0.705622	0.673341	26047/10451	2
PS-SF	DGN	C0038450	Stridor	2/740	31/21671	0.28612	0.705622	0.673341	375790/127833	2
PS-SF	DGN	C0151857	Pleocytosis	2/740	31/21671	0.28612	0.705622	0.673341	7124/2322	2
PS-SF	DGN	C0220659	Acrodysostosis	2/740	31/21671	0.28612	0.705622	0.673341	57007/59352	2
PS-SF	DGN	C0221021	Microangiopathic hemolytic anemia	2/740	31/21671	0.28612	0.705622	0.673341	715/6710	2
PS-SF	DGN	C0221166	Paraparesis	2/740	31/21671	0.28612	0.705622	0.673341	8792/923	2
PS-SF	DGN	C0231679	Ulnar deviation of the fingers	2/740	31/21671	0.28612	0.705622	0.673341	4604/613	2
PS-SF	DGN	C0349231	Phobic anxiety disorder	2/740	31/21671	0.28612	0.705622	0.673341	1392/2289	2
PS-SF	DGN	C0751336	Distal Muscular Dystrophies	2/740	31/21671	0.28612	0.705622	0.673341	4625/4703	2
PS-SF	DGN	C1112155	Hereditary non-polyposis colorectal cancer syndrome	2/740	31/21671	0.28612	0.705622	0.673341	4360/64332	2
PS-SF	DGN	C1332460	Barrett's Adenocarcinoma	2/740	31/21671	0.28612	0.705622	0.673341	5002/8988	2
PS-SF	DGN	C1334708	Metaplastic carcinoma of breast	2/740	31/21671	0.28612	0.705622	0.673341	5361/5293	2
PS-SF	DGN	C1850573	Slender build	2/740	31/21671	0.28612	0.705622	0.673341	92335/4703	2
PS-SF	DGN	C1960636	Dysglycemia	2/740	31/21671	0.28612	0.705622	0.673341	3643/133	2
PS-SF	DGN	C4283978	Primary adenocarcinoma of lower third of esophagus due to Barrett esophagus	2/740	31/21671	0.28612	0.705622	0.673341	5002/8988	2
PS-SF	DGN	C0700201	Dyssomnias	10/740	236/21671	0.287931	0.705622	0.673341	3067/7068/7430/23043/79143/6448/7124/26058/51319/3736	10
PS-SF	DGN	C0155877	Allergic asthma	15/740	371/21671	0.287999	0.705622	0.673341	9734/53342/1910/4088/5293/7430/3269/1906/6441/1129/90865/7124/22925/27040/3902	15
PS-SF	DGN	C0033036	Atrial Premature Complexes	8/740	183/21671	0.288563	0.705622	0.673341	70/5293/11197/10413/90865/4360/7124/6646	8
PS-SF	DGN	C1609538	Latent Tuberculosis	8/740	183/21671	0.288563	0.705622	0.673341	53342/399668/10673/644596/7124/10332/5806/3902	8
PS-SF	DGN	C1834582	MYELOPROLIFERATIVE SYNDROME, TRANSIENT	5/740	105/21671	0.289159	0.705622	0.673341	10461/7301/7124/284058/1523	5
PS-SF	DGN	C0008325	Cholecystitis	3/740	55/21671	0.289708	0.705622	0.673341	11197/90865/3717	3
PS-SF	DGN	C0015393	Eye Abnormalities	3/740	55/21671	0.289708	0.705622	0.673341	5950/1301/10585	3
PS-SF	DGN	C0040485	Torticollis	3/740	55/21671	0.289708	0.705622	0.673341	63982/8260/3748	3
PS-SF	DGN	C0158113	Contracture of joint of hand	3/740	55/21671	0.289708	0.705622	0.673341	1301/8260/7046	3
PS-SF	DGN	C0266642	Situs ambiguus	3/740	55/21671	0.289708	0.705622	0.673341	57619/5092/1767	3
PS-SF	DGN	C0267380	Crohn's disease of the ileum	3/740	55/21671	0.289708	0.705622	0.673341	4088/7124/5771	3
PS-SF	DGN	C0848548	hypertensive nephropathy	3/740	55/21671	0.289708	0.705622	0.673341	4088/6464/7124	3
PS-SF	DGN	C1320214	Invasive Streptococcus pneumoniae disease	3/740	55/21671	0.289708	0.705622	0.673341	355/6441/64332	3
PS-SF	DGN	C2020625	Group B Streptococcal Infection	3/740	55/21671	0.289708	0.705622	0.673341	8991/51477/7124	3
PS-SF	DGN	C4020847	Abnormality of pelvic girdle bone morphology	3/740	55/21671	0.289708	0.705622	0.673341	8792/56172/79809	3
PS-SF	DGN	C0206726	gliosarcoma	4/740	80/21671	0.291732	0.705622	0.673341	5293/3418/887/51330	4
PS-SF	DGN	C4087124	Immunoglobulin G4-Related Disease	4/740	80/21671	0.291732	0.705622	0.673341	10673/90865/7124/22925	4
PS-SF	DGN	C0016059	Fibrosis	8/740	184/21671	0.29354	0.705622	0.673341	355/5595/1906/56034/2247/7124/54974/898	8
PS-SF	DGN	C1336076	Sporadic Breast Carcinoma	8/740	184/21671	0.29354	0.705622	0.673341	56934/8764/11197/2202/4360/7124/7046/771	8
PS-SF	DGN	C0003969	Ascorbic Acid Deficiency	1/740	10/21671	0.293555	0.705622	0.673341	7124	1
PS-SF	DGN	C0008493	Hydatidiform Mole, Invasive	1/740	10/21671	0.293555	0.705622	0.673341	430	1
PS-SF	DGN	C0013481	Ebstein Anomaly	1/740	10/21671	0.293555	0.705622	0.673341	4625	1
PS-SF	DGN	C0020951	Immune Complex Diseases	1/740	10/21671	0.293555	0.705622	0.673341	10747	1
PS-SF	DGN	C0024759	Mansonelliasis	1/740	10/21671	0.293555	0.705622	0.673341	53342	1
PS-SF	DGN	C0024959	Maxillary Sinusitis	1/740	10/21671	0.293555	0.705622	0.673341	7124	1
PS-SF	DGN	C0032453	Polychondritis, Relapsing	1/740	10/21671	0.293555	0.705622	0.673341	7124	1
PS-SF	DGN	C0032870	Poxviridae Infections	1/740	10/21671	0.293555	0.705622	0.673341	5272	1
PS-SF	DGN	C0038187	Starvation	1/740	10/21671	0.293555	0.705622	0.673341	133	1
PS-SF	DGN	C0038478	Struma Ovarii	1/740	10/21671	0.293555	0.705622	0.673341	5172	1
PS-SF	DGN	C0042166	Uveitis, Intermediate	1/740	10/21671	0.293555	0.705622	0.673341	7124	1
PS-SF	DGN	C0042781	Visceral Myopathy	1/740	10/21671	0.293555	0.705622	0.673341	79827	1
PS-SF	DGN	C0079584	Ichthyosis Vulgaris	1/740	10/21671	0.293555	0.705622	0.673341	7051	1
PS-SF	DGN	C0085541	Epilepsy, Frontal Lobe	1/740	10/21671	0.293555	0.705622	0.673341	1392	1
PS-SF	DGN	C0085570	Hypokalemic alkalosis	1/740	10/21671	0.293555	0.705622	0.673341	3291	1
PS-SF	DGN	C0157743	Vibratory urticaria	1/740	10/21671	0.293555	0.705622	0.673341	57007	1
PS-SF	DGN	C0162668	Megaconial Myopathies	1/740	10/21671	0.293555	0.705622	0.673341	7124	1
PS-SF	DGN	C0201512	Thyroglobulin antibody measurement	1/740	10/21671	0.293555	0.705622	0.673341	56934	1
PS-SF	DGN	C0202159	Parathyroid hormone measurement	1/740	10/21671	0.293555	0.705622	0.673341	57628	1
PS-SF	DGN	C0206617	Cardiovirus Infections	1/740	10/21671	0.293555	0.705622	0.673341	7124	1
PS-SF	DGN	C0238394	Female Pseudohermaphroditism	1/740	10/21671	0.293555	0.705622	0.673341	3643	1
PS-SF	DGN	C0242073	Pulmonary congestion	1/740	10/21671	0.293555	0.705622	0.673341	7124	1
PS-SF	DGN	C0264789	Familial cardiomyopathy	1/740	10/21671	0.293555	0.705622	0.673341	4625	1
PS-SF	DGN	C0266444	Congenital absence of vas deferens	1/740	10/21671	0.293555	0.705622	0.673341	79971	1
PS-SF	DGN	C0268009	Hyperosmolality	1/740	10/21671	0.293555	0.705622	0.673341	90865	1
PS-SF	DGN	C0270707	Kluver-Bucy Syndrome	1/740	10/21671	0.293555	0.705622	0.673341	6448	1
PS-SF	DGN	C0271091	Retinoschisis, Juvenile, X-Linked	1/740	10/21671	0.293555	0.705622	0.673341	5475	1
PS-SF	DGN	C0271215	Blindness, Legal	1/740	10/21671	0.293555	0.705622	0.673341	167691	1
PS-SF	DGN	C0276434	Acute type A viral hepatitis	1/740	10/21671	0.293555	0.705622	0.673341	7124	1
PS-SF	DGN	C0278486	Breast cancer stage II	1/740	10/21671	0.293555	0.705622	0.673341	5771	1
PS-SF	DGN	C0279705	Thymoma, type B3	1/740	10/21671	0.293555	0.705622	0.673341	2764	1
PS-SF	DGN	C0279765	Endometrial Clear Cell Adenocarcinoma	1/740	10/21671	0.293555	0.705622	0.673341	445	1
PS-SF	DGN	C0282631	Facies	1/740	10/21671	0.293555	0.705622	0.673341	6905	1
PS-SF	DGN	C0333101	Microaneurysm	1/740	10/21671	0.293555	0.705622	0.673341	56034	1
PS-SF	DGN	C0334102	Lymphangiomatosis	1/740	10/21671	0.293555	0.705622	0.673341	5293	1
PS-SF	DGN	C0334348	Hidradenoma Papilliferum	1/740	10/21671	0.293555	0.705622	0.673341	5293	1
PS-SF	DGN	C0339471	Maculopathy with diabetes mellitus	1/740	10/21671	0.293555	0.705622	0.673341	84303	1
PS-SF	DGN	C0340364	Familial mitral valve prolapse	1/740	10/21671	0.293555	0.705622	0.673341	7046	1
PS-SF	DGN	C0340613	Arterial aneurysm	1/740	10/21671	0.293555	0.705622	0.673341	4088	1
PS-SF	DGN	C0341395	Perianal Crohn's disease	1/740	10/21671	0.293555	0.705622	0.673341	7124	1
PS-SF	DGN	C0393808	Charcot-Marie-Tooth disease, X-linked, 1	1/740	10/21671	0.293555	0.705622	0.673341	7124	1
PS-SF	DGN	C0403670	Urinary incontinence of non-organic origin	1/740	10/21671	0.293555	0.705622	0.673341	1392	1
PS-SF	DGN	C0410935	Wide cranial sutures	1/740	10/21671	0.293555	0.705622	0.673341	9896	1
PS-SF	DGN	C0426428	Bifid nasal tip	1/740	10/21671	0.293555	0.705622	0.673341	55835	1
PS-SF	DGN	C0442871	Microinvasive carcinoma	1/740	10/21671	0.293555	0.705622	0.673341	355	1
PS-SF	DGN	C0455806	Infant length	1/740	10/21671	0.293555	0.705622	0.673341	176	1
PS-SF	DGN	C0472390	High altitude cerebral edema	1/740	10/21671	0.293555	0.705622	0.673341	5293	1
PS-SF	DGN	C0472817	WHIM syndrome	1/740	10/21671	0.293555	0.705622	0.673341	57007	1
PS-SF	DGN	C0497391	atopic eczema/dermatitis (non-specific)	1/740	10/21671	0.293555	0.705622	0.673341	90865	1
PS-SF	DGN	C0543874	Apraxia, oculomotor, Cogan type	1/740	10/21671	0.293555	0.705622	0.673341	7124	1
PS-SF	DGN	C0585474	Ewing's sarcoma of bone	1/740	10/21671	0.293555	0.705622	0.673341	79971	1
PS-SF	DGN	C0586989	Varicella Zoster Virus Infection	1/740	10/21671	0.293555	0.705622	0.673341	3416	1
PS-SF	DGN	C0588125	Nodular tenosynovitis	1/740	10/21671	0.293555	0.705622	0.673341	3717	1
PS-SF	DGN	C0684830	Secondary malignant neoplasm of axilla	1/740	10/21671	0.293555	0.705622	0.673341	2247	1
PS-SF	DGN	C0740418	Chronic back pain	1/740	10/21671	0.293555	0.705622	0.673341	771	1
PS-SF	DGN	C0740898	Hypokalemic metabolic alkalosis	1/740	10/21671	0.293555	0.705622	0.673341	3291	1
PS-SF	DGN	C0741250	aspirin sensitivity	1/740	10/21671	0.293555	0.705622	0.673341	90865	1
PS-SF	DGN	C0751117	Cryptogenic Tonic-Clonic Epilepsy	1/740	10/21671	0.293555	0.705622	0.673341	2247	1
PS-SF	DGN	C0751118	Epilepsy, Tonic-Clonic, Familial	1/740	10/21671	0.293555	0.705622	0.673341	2247	1
PS-SF	DGN	C0751119	Epilepsy, Tonic-Clonic, Symptomatic	1/740	10/21671	0.293555	0.705622	0.673341	2247	1
PS-SF	DGN	C0795956	Chylomicron retention disease	1/740	10/21671	0.293555	0.705622	0.673341	4490	1
PS-SF	DGN	C0795996	STRIATONIGRAL DEGENERATION, INFANTILE (disorder)	1/740	10/21671	0.293555	0.705622	0.673341	7124	1
PS-SF	DGN	C0855742	Abnormal platelet morphology	1/740	10/21671	0.293555	0.705622	0.673341	3717	1
PS-SF	DGN	C0948209	Intestinal adenocarcinoma	1/740	10/21671	0.293555	0.705622	0.673341	3418	1
PS-SF	DGN	C0948853	Euthymia	1/740	10/21671	0.293555	0.705622	0.673341	7124	1
PS-SF	DGN	C1281300	Vascular degeneration	1/740	10/21671	0.293555	0.705622	0.673341	1906	1
PS-SF	DGN	C1298685	Chronic pain syndrome	1/740	10/21671	0.293555	0.705622	0.673341	4988	1
PS-SF	DGN	C1332198	Adult Clear Cell Sarcoma of Soft Parts	1/740	10/21671	0.293555	0.705622	0.673341	923	1
PS-SF	DGN	C1332964	Childhood Clear Cell Sarcoma of Soft Parts	1/740	10/21671	0.293555	0.705622	0.673341	923	1
PS-SF	DGN	C1335473	Primary chondrosarcoma of bone	1/740	10/21671	0.293555	0.705622	0.673341	3418	1
PS-SF	DGN	C1405854	Retinitis punctata albescens (disorder)	1/740	10/21671	0.293555	0.705622	0.673341	6017	1
PS-SF	DGN	C1455718	Neurological ventriculitis	1/740	10/21671	0.293555	0.705622	0.673341	7124	1
PS-SF	DGN	C1457883	Aggressive reaction	1/740	10/21671	0.293555	0.705622	0.673341	5595	1
PS-SF	DGN	C1509147	Histiocytoma	1/740	10/21671	0.293555	0.705622	0.673341	355	1
PS-SF	DGN	C1689817	Cardiomyopathy associated with another disorder	1/740	10/21671	0.293555	0.705622	0.673341	4625	1
PS-SF	DGN	C1696701	Skin-picking	1/740	10/21671	0.293555	0.705622	0.673341	22929	1
PS-SF	DGN	C1704430	Urinary Schistosomiasis	1/740	10/21671	0.293555	0.705622	0.673341	10747	1
PS-SF	DGN	C1832884	Hemiplegic migraine, familial type 1	1/740	10/21671	0.293555	0.705622	0.673341	7045	1
PS-SF	DGN	C1833362	Sleep-wake cycle disturbance	1/740	10/21671	0.293555	0.705622	0.673341	26047	1
PS-SF	DGN	C1835171	Hypomagnesemia 2, renal	1/740	10/21671	0.293555	0.705622	0.673341	5092	1
PS-SF	DGN	C1836646	Dermal translucency	1/740	10/21671	0.293555	0.705622	0.673341	7046	1
PS-SF	DGN	C1836904	Spastic/hyperactive bladder	1/740	10/21671	0.293555	0.705622	0.673341	26058	1
PS-SF	DGN	C1840376	Elevated mean arterial pressure	1/740	10/21671	0.293555	0.705622	0.673341	2784	1
PS-SF	DGN	C1845862	Creatine deficiency, X-linked	1/740	10/21671	0.293555	0.705622	0.673341	139728	1
PS-SF	DGN	C1846154	Anterior rib cupping	1/740	10/21671	0.293555	0.705622	0.673341	1301	1
PS-SF	DGN	C1849540	Delayed eruption of permanent teeth	1/740	10/21671	0.293555	0.705622	0.673341	57465	1
PS-SF	DGN	C1850630	Broad distal phalanx of finger	1/740	10/21671	0.293555	0.705622	0.673341	126792	1
PS-SF	DGN	C1851542	Limited hip movement	1/740	10/21671	0.293555	0.705622	0.673341	4625	1
PS-SF	DGN	C1853394	Gaze-evoked horizontal nystagmus	1/740	10/21671	0.293555	0.705622	0.673341	26278	1
PS-SF	DGN	C1853767	Impaired distal vibration sensation	1/740	10/21671	0.293555	0.705622	0.673341	3748	1
PS-SF	DGN	C1857500	Broad alveolar ridges	1/740	10/21671	0.293555	0.705622	0.673341	57465	1
PS-SF	DGN	C1858732	Malar prominence	1/740	10/21671	0.293555	0.705622	0.673341	1290	1
PS-SF	DGN	C1864172	Peroxisome Biogenesis Disorder, Complementation Group G	1/740	10/21671	0.293555	0.705622	0.673341	79017	1
PS-SF	DGN	C1864954	Fasting hyperinsulinemia	1/740	10/21671	0.293555	0.705622	0.673341	3643	1
PS-SF	DGN	C1879828	Benign Teratoma	1/740	10/21671	0.293555	0.705622	0.673341	613	1
PS-SF	DGN	C2217035	Stage IIA Colon Cancer AJCC v7	1/740	10/21671	0.293555	0.705622	0.673341	71	1
PS-SF	DGN	C2242595	Mucosal atrophy	1/740	10/21671	0.293555	0.705622	0.673341	7124	1
PS-SF	DGN	C2243086	basal cell adenocarcinoma of salivary gland	1/740	10/21671	0.293555	0.705622	0.673341	5293	1
PS-SF	DGN	C2267231	Chronic idiopathic neutropenia	1/740	10/21671	0.293555	0.705622	0.673341	7124	1
PS-SF	DGN	C2348199	Short Qt Syndrome	1/740	10/21671	0.293555	0.705622	0.673341	6640	1
PS-SF	DGN	C2698750	Pediatric follicular lymphoma	1/740	10/21671	0.293555	0.705622	0.673341	8764	1
PS-SF	DGN	C2748518	Lumbar scoliosis	1/740	10/21671	0.293555	0.705622	0.673341	57465	1
PS-SF	DGN	C2875316	Myotubular (centronuclear) myopathy	1/740	10/21671	0.293555	0.705622	0.673341	10585	1
PS-SF	DGN	C2930839	Bilateral pheochromocytoma and islet cell adenoma of the pancreas	1/740	10/21671	0.293555	0.705622	0.673341	55654	1
PS-SF	DGN	C2931838	Familial HDL deficiency	1/740	10/21671	0.293555	0.705622	0.673341	2822	1
PS-SF	DGN	C3152231	Gastrointestinal infarctions	1/740	10/21671	0.293555	0.705622	0.673341	3717	1
PS-SF	DGN	C3203672	CYP2C19 polymorphism	1/740	10/21671	0.293555	0.705622	0.673341	7124	1
PS-SF	DGN	C3489529	Tooth Agenesis, Familial	1/740	10/21671	0.293555	0.705622	0.673341	4487	1
PS-SF	DGN	C3495831	Aluminium overload	1/740	10/21671	0.293555	0.705622	0.673341	5293	1
PS-SF	DGN	C3538946	DEAFNESS, AUTOSOMAL RECESSIVE 4, WITH ENLARGED VESTIBULAR AQUEDUCT	1/740	10/21671	0.293555	0.705622	0.673341	5172	1
PS-SF	DGN	C3714618	Primary Hyperthyroidism	1/740	10/21671	0.293555	0.705622	0.673341	9607	1
PS-SF	DGN	C3808250	Reduced forced vital capacity	1/740	10/21671	0.293555	0.705622	0.673341	4625	1
PS-SF	DGN	C3888570	Degenerative mitral valve disease	1/740	10/21671	0.293555	0.705622	0.673341	176	1
PS-SF	DGN	C3899281	Early Inflammatory Arthritis	1/740	10/21671	0.293555	0.705622	0.673341	1392	1
PS-SF	DGN	C3899646	Childhood Pilomyxoid Astrocytoma	1/740	10/21671	0.293555	0.705622	0.673341	613	1
PS-SF	DGN	C4015098	Hypoglycosylation of alpha-dystroglycan	1/740	10/21671	0.293555	0.705622	0.673341	10585	1
PS-SF	DGN	C4021174	Microtia, third degree	1/740	10/21671	0.293555	0.705622	0.673341	81620	1
PS-SF	DGN	C4022161	Increased endomysial connective tissue	1/740	10/21671	0.293555	0.705622	0.673341	4625	1
PS-SF	DGN	C4022646	Reduced muscle fiber alpha dystroglycan	1/740	10/21671	0.293555	0.705622	0.673341	10585	1
PS-SF	DGN	C4023026	Abnormal megakaryocyte morphology	1/740	10/21671	0.293555	0.705622	0.673341	3717	1
PS-SF	DGN	C4023169	Moyamoya phenomenon	1/740	10/21671	0.293555	0.705622	0.673341	5116	1
PS-SF	DGN	C4023338	Profound sensorineural hearing impairment	1/740	10/21671	0.293555	0.705622	0.673341	57465	1
PS-SF	DGN	C4025360	Functional motor deficit	1/740	10/21671	0.293555	0.705622	0.673341	57338	1
PS-SF	DGN	C4025750	Abnormality of the nasopharynx	1/740	10/21671	0.293555	0.705622	0.673341	56172	1
PS-SF	DGN	C4049431	Chronic hepatitis C genotype 4	1/740	10/21671	0.293555	0.705622	0.673341	7124	1
PS-SF	DGN	C4086945	Ventilatory Threshold	1/740	10/21671	0.293555	0.705622	0.673341	25891	1
PS-SF	DGN	C4274084	Pelizaeus Merzbacher like disease	1/740	10/21671	0.293555	0.705622	0.673341	6567	1
PS-SF	DGN	C4283858	Anaplastic Pleomorphic Xanthoastrocytoma	1/740	10/21671	0.293555	0.705622	0.673341	3418	1
PS-SF	DGN	C4287997	WHO Grade III Glioma	1/740	10/21671	0.293555	0.705622	0.673341	3418	1
PS-SF	DGN	C4505390	Heroin Smoking	1/740	10/21671	0.293555	0.705622	0.673341	4988	1
PS-SF	DGN	C4525122	Stage IIA Colon Cancer AJCC v8	1/740	10/21671	0.293555	0.705622	0.673341	71	1
PS-SF	DGN	C4699184	Fuchs	1/740	10/21671	0.293555	0.705622	0.673341	7045	1
PS-SF	DGN	C4721919	malignant neoplasm of large intestine stage IIa	1/740	10/21671	0.293555	0.705622	0.673341	71	1
PS-SF	DGN	C0023480	Leukemia, Myelomonocytic, Chronic	7/740	158/21671	0.295552	0.705622	0.673341	613/923/7124/2322/64132/6646/3717	7
PS-SF	DGN	C0476397	Electroretinogram abnormal	7/740	158/21671	0.295552	0.705622	0.673341	6017/10461/55212/6100/6103/55857/167691	7
PS-SF	DGN	C0949690	Spondylarthritis	7/740	158/21671	0.295552	0.705622	0.673341	8792/355/90865/7124/100507436/5806/6646	7
PS-SF	DGN	C3810365	Central visual impairment	7/740	158/21671	0.295552	0.705622	0.673341	5293/7430/5595/2560/23043/79143/51319	7
PS-SF	DGN	C1843367	Poor school performance	9/740	211/21671	0.295573	0.705622	0.673341	57465/9871/6448/8260/9070/104472715/492/284058/55835	9
PS-SF	DGN	C1318485	Liver regeneration disorder	14/740	346/21671	0.295876	0.705622	0.673341	2878/10519/8013/10673/5595/1050/2247/10413/7124/58487/7046/3643/6646/51330	14
PS-SF	DGN	C1853926	NONAKA MYOPATHY	6/740	132/21671	0.296561	0.705622	0.673341	1906/7138/2247/7124/133/25825	6
PS-SF	DGN	C1861403	Variable expressivity	13/740	319/21671	0.296596	0.705622	0.673341	8792/284217/375790/57465/9896/4625/8260/4286/3291/3736/284058/26011/10585	13
PS-SF	DGN	C0032181	Platelet Count measurement	11/740	265/21671	0.297098	0.705622	0.673341	147968/10673/56034/9938/10653/645323/80339/10057/10171/144404/3717	11
PS-SF	DGN	C0017661	IGA Glomerulonephritis	18/740	456/21671	0.297508	0.705622	0.673341	10519/613/355/23109/5293/10673/7430/5595/1906/56034/10461/7124/22925/5806/2784/51330/133/10451	18
PS-SF	DGN	C0242966	Systemic Inflammatory Response Syndrome	8/740	185/21671	0.298536	0.705622	0.673341	5293/1906/90865/7124/5806/10747/133/4157	8
PS-SF	DGN	C0876973	Infectious Lung Disorder	8/740	185/21671	0.298536	0.705622	0.673341	5293/10673/6441/10413/7124/6905/2322/5806	8
PS-SF	DGN	C0013261	Duane Retraction Syndrome	2/740	32/21671	0.298876	0.705622	0.673341	58189/27319	2
PS-SF	DGN	C0026603	Motion Sickness	2/740	32/21671	0.298876	0.705622	0.673341	5595/3269	2
PS-SF	DGN	C0079293	Epidermolysis Bullosa Acquisita	2/740	32/21671	0.298876	0.705622	0.673341	5293/7124	2
PS-SF	DGN	C0151818	Opisthotonus	2/740	32/21671	0.298876	0.705622	0.673341	9244/81570	2
PS-SF	DGN	C0220701	RETINITIS PIGMENTOSA 1	2/740	32/21671	0.298876	0.705622	0.673341	4502/6103	2
PS-SF	DGN	C0271683	Polyneuropathy, Motor	2/740	32/21671	0.298876	0.705622	0.673341	375790/127833	2
PS-SF	DGN	C0334582	Fibrillary Astrocytoma	2/740	32/21671	0.298876	0.705622	0.673341	3418/8202	2
PS-SF	DGN	C0403529	Anti-Glomerular Basement Membrane Disease	2/740	32/21671	0.298876	0.705622	0.673341	27087/7124	2
PS-SF	DGN	C0546964	Genu recurvatum	2/740	32/21671	0.298876	0.705622	0.673341	64131/81620	2
PS-SF	DGN	C0600142	Hot flushes	2/740	32/21671	0.298876	0.705622	0.673341	8991/7124	2
PS-SF	DGN	C0685695	Abnormal lung lobation	2/740	32/21671	0.298876	0.705622	0.673341	10436/340419	2
PS-SF	DGN	C0742028	Cerebellar vermis atrophy	2/740	32/21671	0.298876	0.705622	0.673341	7222/26278	2
PS-SF	DGN	C1332166	Adenocarcinoma of the gastroesophageal junction	2/740	32/21671	0.298876	0.705622	0.673341	57504/3643	2
PS-SF	DGN	C1858091	Long fingers	2/740	32/21671	0.298876	0.705622	0.673341	1301/64132	2
PS-SF	DGN	C2697636	Hyperdiploid B Acute Lymphoblastic Leukemia	2/740	32/21671	0.298876	0.705622	0.673341	923/2322	2
PS-SF	DGN	C2750737	DIARRHEA 5, WITH TUFTING ENTEROPATHY, CONGENITAL	2/740	32/21671	0.298876	0.705622	0.673341	10653/9143	2
PS-SF	DGN	C2938905	Central Nervous System Sensitization	2/740	32/21671	0.298876	0.705622	0.673341	5293/7124	2
PS-SF	DGN	C0022104	Irritable Bowel Syndrome	17/740	429/21671	0.299076	0.705622	0.673341	1392/5293/57007/5580/10882/10673/7430/136/29106/3363/23031/7124/3291/3290/2784/5771/59352	17
PS-SF	DGN	C0014867	Esophageal Varices	3/740	56/21671	0.299096	0.705622	0.673341	27163/5256/3717	3
PS-SF	DGN	C0042749	Viremia	3/740	56/21671	0.299096	0.705622	0.673341	116/71/3902	3
PS-SF	DGN	C0206093	Neuroectodermal Tumors	3/740	56/21671	0.299096	0.705622	0.673341	7975/355/5792	3
PS-SF	DGN	C0234233	Sore to touch	3/740	56/21671	0.299096	0.705622	0.673341	5950/8988/7124	3
PS-SF	DGN	C0265202	Seckel syndrome	3/740	56/21671	0.299096	0.705622	0.673341	81620/5116/55835	3
PS-SF	DGN	C0265338	Coffin-Siris syndrome	3/740	56/21671	0.299096	0.705622	0.673341	355/1906/7124	3
PS-SF	DGN	C0543697	Mixed cryoglobulinemia	3/740	56/21671	0.299096	0.705622	0.673341	10673/7124/3902	3
PS-SF	DGN	C0751785	Unverricht-Lundborg Syndrome	3/740	56/21671	0.299096	0.705622	0.673341	5274/57465/26278	3
PS-SF	DGN	C1389113	Generalized amyotrophy	3/740	56/21671	0.299096	0.705622	0.673341	4625/6567/10585	3
PS-SF	DGN	C1504336	Polypoidal choroidal vasculopathy	3/740	56/21671	0.299096	0.705622	0.673341	5176/4023/90865	3
PS-SF	DGN	C0002880	Autoimmune hemolytic anemia	4/740	81/21671	0.299439	0.705622	0.673341	355/5580/7124/5993	4
PS-SF	DGN	C0280785	Diffuse Astrocytoma	4/740	81/21671	0.299439	0.705622	0.673341	3418/8682/2173/8202	4
PS-SF	DGN	C0393706	Early infantile epileptic encephalopathy with suppression bursts	4/740	81/21671	0.299439	0.705622	0.673341	5293/5176/3736/3717	4
PS-SF	DGN	C0860659	Aloof	4/740	81/21671	0.299439	0.705622	0.673341	5950/7045/4088/29919	4
PS-SF	DGN	C1561826	Overweight and obesity	4/740	81/21671	0.299439	0.705622	0.673341	2888/51129/8991/71	4
PS-SF	DGN	C1848296	DOSAGE-SENSITIVE SEX REVERSAL	7/740	159/21671	0.300974	0.705622	0.673341	1392/4489/51129/5595/7124/1523/4277	7
PS-SF	DGN	C0085605	Liver Failure	12/740	293/21671	0.300993	0.705622	0.673341	445/8013/355/5293/3418/2947/1906/80169/90865/80339/7124/2822	12
PS-SF	DGN	C0024523	Malabsorption Syndrome	10/740	239/21671	0.301065	0.705622	0.673341	6804/355/7430/4490/55630/80169/5295/7124/5993/3717	10
PS-SF	DGN	C0235833	Congenital diaphragmatic hernia	10/740	239/21671	0.301065	0.705622	0.673341	1948/8013/1910/1906/6441/7124/5292/3643/3736/340419	10
PS-SF	DGN	C0009777	Conn Adenoma	5/740	107/21671	0.302493	0.705622	0.673341	57007/7124/492/133/59352	5
PS-SF	DGN	C0033774	Pruritus	5/740	107/21671	0.302493	0.705622	0.673341	4988/3269/7051/3717/4157	5
PS-SF	DGN	C0178468	Autoimmune thyroid disease	5/740	107/21671	0.302493	0.705622	0.673341	355/7068/5172/7124/51330	5
PS-SF	DGN	C0280217	stage, non-small cell lung cancer	5/740	107/21671	0.302493	0.705622	0.673341	355/5595/6284/100507436/1523	5
PS-SF	DGN	C0019187	Hepatitis, Alcoholic	6/740	133/21671	0.302522	0.705622	0.673341	5293/57007/80339/7124/5806/51330	6
PS-SF	DGN	C0085298	Sudden Cardiac Death	6/740	133/21671	0.302522	0.705622	0.673341	6640/783/9244/4625/2070/85461	6
PS-SF	DGN	C0262587	Parathyroid Adenoma	6/740	133/21671	0.302522	0.705622	0.673341	7975/10519/1910/4088/3418/79971	6
PS-SF	DGN	C1827849	IgE-mediated allergic asthma	6/740	133/21671	0.302522	0.705622	0.673341	1910/4088/1906/90865/7124/22925	6
PS-SF	DGN	C0039273	Talipes cavus	9/740	213/21671	0.304928	0.705622	0.673341	1848/26012/375790/81848/4625/3730/127833/26278/4703	9
PS-SF	DGN	C0020796	Profound Mental Retardation	7/740	160/21671	0.306416	0.705622	0.673341	284217/7430/79042/55212/55596/284058/55825	7
PS-SF	DGN	C0023380	Lethargy	7/740	160/21671	0.306416	0.705622	0.673341	445/10533/326625/55630/8260/785/5826	7
PS-SF	DGN	C0265610	Clinodactyly of fingers	7/740	160/21671	0.306416	0.705622	0.673341	64131/26012/5295/81570/8260/3653/1663	7
PS-SF	DGN	C0020651	Hypotension, Orthostatic	4/740	82/21671	0.307171	0.705622	0.673341	4988/1534/8991/2784	4
PS-SF	DGN	C0032461	Polycythemia	4/740	82/21671	0.307171	0.705622	0.673341	613/1906/5295/3717	4
PS-SF	DGN	C0406317	Chronic small plaque psoriasis	4/740	82/21671	0.307171	0.705622	0.673341	355/923/1906/7124	4
PS-SF	DGN	C1707444	Columnar Cell Change of the Breast	4/740	82/21671	0.307171	0.705622	0.673341	6751/81620/7124/8202	4
PS-SF	DGN	C0376544	Hematopoietic Neoplasms	13/740	322/21671	0.307989	0.705622	0.673341	9734/10519/613/355/923/5293/79971/2247/5292/2322/6646/3717/56925	13
PS-SF	DGN	C0085159	Seasonal Affective Disorder	3/740	57/21671	0.3085	0.705622	0.673341	1392/4988/2784	3
PS-SF	DGN	C0206718	Ganglioneuroblastoma	3/740	57/21671	0.3085	0.705622	0.673341	1392/2596/1523	3
PS-SF	DGN	C0267375	Chronic colitis	3/740	57/21671	0.3085	0.705622	0.673341	90865/7124/51330	3
PS-SF	DGN	C0302809	Fulminant hepatitis	3/740	57/21671	0.3085	0.705622	0.673341	355/90865/7124	3
PS-SF	DGN	C0729233	Dissecting aneurysm of the thoracic aorta	3/740	57/21671	0.3085	0.705622	0.673341	923/90865/2202	3
PS-SF	DGN	C1260959	Drusen	3/740	57/21671	0.3085	0.705622	0.673341	64131/2202/64132	3
PS-SF	DGN	C1262211	Diarrhoea predominant irritable bowel syndrome	3/740	57/21671	0.3085	0.705622	0.673341	4988/3363/7124	3
PS-SF	DGN	C1332225	Aggressive Non-Hodgkin Lymphoma	3/740	57/21671	0.3085	0.705622	0.673341	201191/57381/65059	3
PS-SF	DGN	C1860787	DOWN SYNDROME CRITICAL REGION	3/740	57/21671	0.3085	0.705622	0.673341	57007/7124/25825	3
PS-SF	DGN	C1866730	Rhizomelia	3/740	57/21671	0.3085	0.705622	0.673341	1301/64175/176	3
PS-SF	DGN	C3828530	Platelet Component Distribution Width Measurement	6/740	134/21671	0.308504	0.705622	0.673341	10673/7409/100507436/9881/144404/1523	6
PS-SF	DGN	C0022408	Arthropathy	8/740	187/21671	0.308587	0.705622	0.673341	116/1392/1301/6441/2247/56172/7124/176	8
PS-SF	DGN	C0011175	Dehydration	12/740	295/21671	0.308958	0.705622	0.673341	8013/8988/326625/5295/10461/128240/7124/7051/6785/3783/771/176	12
PS-SF	DGN	C0007117	Basal cell carcinoma	5/740	108/21671	0.309195	0.705622	0.673341	1512/1906/7124/283234/4157	5
PS-SF	DGN	C0521170	Osteoporotic Fractures	5/740	108/21671	0.309195	0.705622	0.673341	7480/8792/923/7124/2322	5
PS-SF	DGN	C0575802	Small hand	5/740	108/21671	0.309195	0.705622	0.673341	64131/1501/1301/6905/3653	5
PS-SF	DGN	C0022346	Icterus	10/740	241/21671	0.309905	0.705622	0.673341	399668/8013/7068/4023/644596/5172/7124/6710/3783/3717	10
PS-SF	DGN	C0011649	Dermoid Cyst	2/740	33/21671	0.311595	0.705622	0.673341	613/58487	2
PS-SF	DGN	C0014067	Occipital Encephalocele	2/740	33/21671	0.311595	0.705622	0.673341	27077/10585	2
PS-SF	DGN	C0022353	Neonatal Jaundice	2/740	33/21671	0.311595	0.705622	0.673341	399668/644596	2
PS-SF	DGN	C0036685	Septicaemia due to gram-negative organism, unspecified	2/740	33/21671	0.311595	0.705622	0.673341	53342/6646	2
PS-SF	DGN	C0041316	Lymph Node Tuberculosis	2/740	33/21671	0.311595	0.705622	0.673341	10673/7124	2
PS-SF	DGN	C0152031	Joint swelling	2/740	33/21671	0.311595	0.705622	0.673341	56172/5771	2
PS-SF	DGN	C0155686	Acute myocarditis	2/740	33/21671	0.311595	0.705622	0.673341	10928/7124	2
PS-SF	DGN	C0268407	Senile cardiac amyloidosis	2/740	33/21671	0.311595	0.705622	0.673341	5950/7138	2
PS-SF	DGN	C0276535	AIDS with Kaposi's sarcoma	2/740	33/21671	0.311595	0.705622	0.673341	79971/2247	2
PS-SF	DGN	C0279545	Adult Epithelioid Sarcoma	2/740	33/21671	0.311595	0.705622	0.673341	9734/355	2
PS-SF	DGN	C0279989	Childhood Epithelioid Sarcoma	2/740	33/21671	0.311595	0.705622	0.673341	9734/355	2
PS-SF	DGN	C0334664	Mast Cell Neoplasm	2/740	33/21671	0.311595	0.705622	0.673341	3067/3418	2
PS-SF	DGN	C0341869	Subfertility, Female	2/740	33/21671	0.311595	0.705622	0.673341	5595/1050	2
PS-SF	DGN	C0522631	Acute myeloid leukemia, minimal differentiation	2/740	33/21671	0.311595	0.705622	0.673341	355/2322	2
PS-SF	DGN	C0559031	Functional Gastrointestinal Disorders	2/740	33/21671	0.311595	0.705622	0.673341	4988/1906	2
PS-SF	DGN	C0574960	Sacroiliitis	2/740	33/21671	0.311595	0.705622	0.673341	7124/176	2
PS-SF	DGN	C1619738	Immune Reconstitution Inflammatory Syndrome	2/740	33/21671	0.311595	0.705622	0.673341	71/7124	2
PS-SF	DGN	C1707291	NUT midline carcinoma	2/740	33/21671	0.311595	0.705622	0.673341	9734/5293	2
PS-SF	DGN	C1845251	Facial hypotonia	2/740	33/21671	0.311595	0.705622	0.673341	92335/64132	2
PS-SF	DGN	C1855119	Methylmalonic aciduria	2/740	33/21671	0.311595	0.705622	0.673341	326625/5826	2
PS-SF	DGN	C1856507	Bulbar signs	2/740	33/21671	0.311595	0.705622	0.673341	9896/4703	2
PS-SF	DGN	C1861303	SYNOVITIS, GRANULOMATOUS, WITH UVEITIS AND CRANIAL NEUROPATHIES (disorder)	2/740	33/21671	0.311595	0.705622	0.673341	5818/7124	2
PS-SF	DGN	C1955906	Lymphoma, Extranodal NK-T-Cell	2/740	33/21671	0.311595	0.705622	0.673341	58487/6646	2
PS-SF	DGN	C3275069	Chronic Total Occlusion Vessel	2/740	33/21671	0.311595	0.705622	0.673341	9607/7124	2
PS-SF	DGN	C3711387	Autosomal Recessive Primary Microcephaly	2/740	33/21671	0.311595	0.705622	0.673341	5116/55835	2
PS-SF	DGN	C4281785	Childhood Absence Epilepsy	2/740	33/21671	0.311595	0.705622	0.673341	10368/163175	2
PS-SF	DGN	C4518356	MiT family translocation renal cell carcinoma	2/740	33/21671	0.311595	0.705622	0.673341	5293/4286	2
PS-SF	DGN	C1861172	Venous Thromboembolism	15/740	378/21671	0.312492	0.705622	0.673341	613/2161/5580/3418/4023/1906/5092/22999/2202/1767/7124/22987/91584/23165/3717	15
PS-SF	DGN	C0008313	Cholangitis, Sclerosing	8/740	188/21671	0.31364	0.705622	0.673341	923/4088/8988/8764/339210/5993/5771/283234	8
PS-SF	DGN	C0003123	Anorexia	10/740	242/21671	0.314347	0.705622	0.673341	9607/1392/4988/355/10882/55630/7124/29919/3717/133	10
PS-SF	DGN	C0003615	Appendicitis	4/740	83/21671	0.314922	0.705622	0.673341	1906/7124/5806/133	4
PS-SF	DGN	C0016382	Flushing	4/740	83/21671	0.314922	0.705622	0.673341	4988/57007/5595/55654	4
PS-SF	DGN	C0162316	Iron deficiency anemia	4/740	83/21671	0.314922	0.705622	0.673341	151176/1910/355/7124	4
PS-SF	DGN	C0853193	Bipolar I disorder	4/740	83/21671	0.314922	0.705622	0.673341	5999/84062/7124/10620	4
PS-SF	DGN	C0949658	Cardiomyopathy, Hypertrophic, Familial	4/740	83/21671	0.314922	0.705622	0.673341	70/1906/4625/133	4
PS-SF	DGN	C0005823	Blood Pressure	5/740	109/21671	0.315918	0.705622	0.673341	254102/783/4023/22834/51319	5
PS-SF	DGN	C0015302	External exotoses	5/740	109/21671	0.315918	0.705622	0.673341	7480/2247/2495/7124/3717	5
PS-SF	DGN	C1836038	Poor head control	7/740	162/21671	0.317358	0.705622	0.673341	4604/375790/116150/163175/4625/3736/127833	7
PS-SF	DGN	C0001311	Acute bronchiolitis	1/740	11/21671	0.317689	0.705622	0.673341	55835	1
PS-SF	DGN	C0002690	Amputation Stumps	1/740	11/21671	0.317689	0.705622	0.673341	10519	1
PS-SF	DGN	C0005138	Berylliosis	1/740	11/21671	0.317689	0.705622	0.673341	7124	1
PS-SF	DGN	C0007772	Intracranial Arteriovenous Malformation	1/740	11/21671	0.317689	0.705622	0.673341	1906	1
PS-SF	DGN	C0008513	Chorioretinitis	1/740	11/21671	0.317689	0.705622	0.673341	7124	1
PS-SF	DGN	C0010668	Cystic Adenomatoid Malformation of Lung, Congenital	1/740	11/21671	0.317689	0.705622	0.673341	2173	1
PS-SF	DGN	C0011859	Lipoatrophic Diabetes Mellitus	1/740	11/21671	0.317689	0.705622	0.673341	3643	1
PS-SF	DGN	C0013903	Ellis-Van Creveld Syndrome	1/740	11/21671	0.317689	0.705622	0.673341	4487	1
PS-SF	DGN	C0014117	Endocardial Fibroelastosis	1/740	11/21671	0.317689	0.705622	0.673341	4625	1
PS-SF	DGN	C0017980	Glycosuria, Renal	1/740	11/21671	0.317689	0.705622	0.673341	3196	1
PS-SF	DGN	C0020440	Hypercapnia	1/740	11/21671	0.317689	0.705622	0.673341	1906	1
PS-SF	DGN	C0020480	Hyperlipoproteinemia Type IV	1/740	11/21671	0.317689	0.705622	0.673341	4023	1
PS-SF	DGN	C0023009	Speech and language disorder	1/740	11/21671	0.317689	0.705622	0.673341	26047	1
PS-SF	DGN	C0023012	Language Delay	1/740	11/21671	0.317689	0.705622	0.673341	26047	1
PS-SF	DGN	C0024307	Lymphomatoid Granulomatosis	1/740	11/21671	0.317689	0.705622	0.673341	27087	1
PS-SF	DGN	C0027666	Neoplasms, Radiation-Induced	1/740	11/21671	0.317689	0.705622	0.673341	1050	1
PS-SF	DGN	C0030578	Paronychia Inflammation	1/740	11/21671	0.317689	0.705622	0.673341	55630	1
PS-SF	DGN	C0034091	Pulmonary Veno-Occlusive Disease (disorder)	1/740	11/21671	0.317689	0.705622	0.673341	3777	1
PS-SF	DGN	C0037205	Sirenomelia	1/740	11/21671	0.317689	0.705622	0.673341	57465	1
PS-SF	DGN	C0041582	Ulcer	1/740	11/21671	0.317689	0.705622	0.673341	2247	1
PS-SF	DGN	C0086540	Leishmaniasis, New World	1/740	11/21671	0.317689	0.705622	0.673341	7124	1
PS-SF	DGN	C0153425	Malignant tumor of small intestine	1/740	11/21671	0.317689	0.705622	0.673341	4360	1
PS-SF	DGN	C0153458	malignant neoplasm of head of pancreas	1/740	11/21671	0.317689	0.705622	0.673341	887	1
PS-SF	DGN	C0153459	Malignant neoplasm of body of pancreas	1/740	11/21671	0.317689	0.705622	0.673341	887	1
PS-SF	DGN	C0153460	Malignant neoplasm of tail of pancreas	1/740	11/21671	0.317689	0.705622	0.673341	887	1
PS-SF	DGN	C0153463	Malignant neoplasm of other specified sites of pancreas	1/740	11/21671	0.317689	0.705622	0.673341	887	1
PS-SF	DGN	C0154748	Lesion of Sciatic Nerve	1/740	11/21671	0.317689	0.705622	0.673341	5999	1
PS-SF	DGN	C0205815	Leiomyosarcoma, Epithelioid	1/740	11/21671	0.317689	0.705622	0.673341	8013	1
PS-SF	DGN	C0206586	Endolymphatic Hydrops	1/740	11/21671	0.317689	0.705622	0.673341	5172	1
PS-SF	DGN	C0234517	Anarthria speech disorder	1/740	11/21671	0.317689	0.705622	0.673341	6905	1
PS-SF	DGN	C0242459	Simple Pulmonary Eosinophilia	1/740	11/21671	0.317689	0.705622	0.673341	90865	1
PS-SF	DGN	C0262659	Vagina Carcinoma	1/740	11/21671	0.317689	0.705622	0.673341	25818	1
PS-SF	DGN	C0264722	Chronic congestive heart failure	1/740	11/21671	0.317689	0.705622	0.673341	71	1
PS-SF	DGN	C0265514	Dermatofibrosis lenticularis disseminata	1/740	11/21671	0.317689	0.705622	0.673341	9244	1
PS-SF	DGN	C0265780	Congenital absence of lung	1/740	11/21671	0.317689	0.705622	0.673341	1948	1
PS-SF	DGN	C0268263	Multiple Sulfatase Deficiency Disease	1/740	11/21671	0.317689	0.705622	0.673341	6448	1
PS-SF	DGN	C0271583	ACTH Deficiency, Isolated	1/740	11/21671	0.317689	0.705622	0.673341	1392	1
PS-SF	DGN	C0272192	Familial eosinophilia	1/740	11/21671	0.317689	0.705622	0.673341	7124	1
PS-SF	DGN	C0272325	Factor 8 deficiency, acquired	1/740	11/21671	0.317689	0.705622	0.673341	7124	1
PS-SF	DGN	C0278695	Neuroblastoma recurrent	1/740	11/21671	0.317689	0.705622	0.673341	10928	1
PS-SF	DGN	C0302361	Disease caused by Shigella sonnei	1/740	11/21671	0.317689	0.705622	0.673341	4490	1
PS-SF	DGN	C0332606	Elfin facies	1/740	11/21671	0.317689	0.705622	0.673341	3643	1
PS-SF	DGN	C0334419	Pheochromocytoma, malignant	1/740	11/21671	0.317689	0.705622	0.673341	4129	1
PS-SF	DGN	C0342191	Familial dyshormonogenetic goiter	1/740	11/21671	0.317689	0.705622	0.673341	5172	1
PS-SF	DGN	C0343239	Benign congenital hypotonia	1/740	11/21671	0.317689	0.705622	0.673341	6567	1
PS-SF	DGN	C0344432	Ventricular tachycardia, polymorphic	1/740	11/21671	0.317689	0.705622	0.673341	23630	1
PS-SF	DGN	C0392188	Abnormal rapid eye movement sleep	1/740	11/21671	0.317689	0.705622	0.673341	1512	1
PS-SF	DGN	C0398593	Specific granule deficiency	1/740	11/21671	0.317689	0.705622	0.673341	1050	1
PS-SF	DGN	C0403399	Finnish congenital nephrotic syndrome	1/740	11/21671	0.317689	0.705622	0.673341	79809	1
PS-SF	DGN	C0423808	Brachyonychia	1/740	11/21671	0.317689	0.705622	0.673341	126792	1
PS-SF	DGN	C0454655	Semantic-Pragmatic Disorder	1/740	11/21671	0.317689	0.705622	0.673341	26047	1
PS-SF	DGN	C0522216	Abnormal auditory evoked potential	1/740	11/21671	0.317689	0.705622	0.673341	1910	1
PS-SF	DGN	C0523953	Cardiac troponin T measurement	1/740	11/21671	0.317689	0.705622	0.673341	129293	1
PS-SF	DGN	C0563312	IgM monoclonal gammopathy of uncertain significance	1/740	11/21671	0.317689	0.705622	0.673341	5293	1
PS-SF	DGN	C0597854	renin induced hypertension	1/740	11/21671	0.317689	0.705622	0.673341	57007	1
PS-SF	DGN	C0600178	External Carotid Artery Diseases	1/740	11/21671	0.317689	0.705622	0.673341	22808	1
PS-SF	DGN	C0684328	Reasoning	1/740	11/21671	0.317689	0.705622	0.673341	9734	1
PS-SF	DGN	C0702139	Congenital absence of external ear	1/740	11/21671	0.317689	0.705622	0.673341	81620	1
PS-SF	DGN	C0743072	Depression, psychotic	1/740	11/21671	0.317689	0.705622	0.673341	84062	1
PS-SF	DGN	C0743360	Recurrent ear infections	1/740	11/21671	0.317689	0.705622	0.673341	5293	1
PS-SF	DGN	C0749420	Thyroid Agenesis	1/740	11/21671	0.317689	0.705622	0.673341	5172	1
PS-SF	DGN	C0750403	Proximal weakness	1/740	11/21671	0.317689	0.705622	0.673341	4625	1
PS-SF	DGN	C0750986	Internal Carotid Artery Diseases	1/740	11/21671	0.317689	0.705622	0.673341	22808	1
PS-SF	DGN	C0750987	Arterial Diseases, Common Carotid	1/740	11/21671	0.317689	0.705622	0.673341	22808	1
PS-SF	DGN	C0751257	Auditory Processing Disorder, Central	1/740	11/21671	0.317689	0.705622	0.673341	26047	1
PS-SF	DGN	C0751958	Lymphoma, Lymphocytic, Intermediate	1/740	11/21671	0.317689	0.705622	0.673341	5293	1
PS-SF	DGN	C0810031	alcohol-related liver disease	1/740	11/21671	0.317689	0.705622	0.673341	80339	1
PS-SF	DGN	C0813142	Circadian Rhythm Disorders	1/740	11/21671	0.317689	0.705622	0.673341	3363	1
PS-SF	DGN	C0853068	Decreased glomerular filtration rate	1/740	11/21671	0.317689	0.705622	0.673341	1534	1
PS-SF	DGN	C0862636	Adenocarcinoma of the prostate metastatic	1/740	11/21671	0.317689	0.705622	0.673341	1809	1
PS-SF	DGN	C0917800	Epilepsy, Myoclonic, Infantile	1/740	11/21671	0.317689	0.705622	0.673341	57465	1
PS-SF	DGN	C1266065	Eccrine porocarcinoma	1/740	11/21671	0.317689	0.705622	0.673341	10413	1
PS-SF	DGN	C1276092	Chronic hand eczema	1/740	11/21671	0.317689	0.705622	0.673341	3717	1
PS-SF	DGN	C1510428	Cerebral abscess	1/740	11/21671	0.317689	0.705622	0.673341	7124	1
PS-SF	DGN	C1533161	Eccrine Poroma	1/740	11/21671	0.317689	0.705622	0.673341	10413	1
PS-SF	DGN	C1690006	Lattice corneal dystrophy Type I	1/740	11/21671	0.317689	0.705622	0.673341	7045	1
PS-SF	DGN	C1708781	Sarcomatoid carcinoma of the lung	1/740	11/21671	0.317689	0.705622	0.673341	3717	1
PS-SF	DGN	C1710096	Sinonasal undifferentiated carcinoma	1/740	11/21671	0.317689	0.705622	0.673341	3418	1
PS-SF	DGN	C1842155	Flat capital femoral epiphysis	1/740	11/21671	0.317689	0.705622	0.673341	176	1
PS-SF	DGN	C1843570	Tip-toe gait	1/740	11/21671	0.317689	0.705622	0.673341	3736	1
PS-SF	DGN	C1844555	Absent toenail	1/740	11/21671	0.317689	0.705622	0.673341	613	1
PS-SF	DGN	C1844666	Immune dysregulation	1/740	11/21671	0.317689	0.705622	0.673341	27040	1
PS-SF	DGN	C1846058	Lubs X-linked mental retardation syndrome	1/740	11/21671	0.317689	0.705622	0.673341	81620	1
PS-SF	DGN	C1847164	Morning myoclonic jerks	1/740	11/21671	0.317689	0.705622	0.673341	785	1
PS-SF	DGN	C1849452	SKIN/HAIR/EYE PIGMENTATION, VARIATION IN, 2 (disorder)	1/740	11/21671	0.317689	0.705622	0.673341	4157	1
PS-SF	DGN	C1850674	MINICORE MYOPATHY WITH EXTERNAL OPHTHALMOPLEGIA (disorder)	1/740	11/21671	0.317689	0.705622	0.673341	4625	1
PS-SF	DGN	C1851085	Severe expressive language delay	1/740	11/21671	0.317689	0.705622	0.673341	284217	1
PS-SF	DGN	C1851792	Aplasia/Hypoplasia of the earlobes	1/740	11/21671	0.317689	0.705622	0.673341	5116	1
PS-SF	DGN	C1852767	Hereditary macular coloboma	1/740	11/21671	0.317689	0.705622	0.673341	167691	1
PS-SF	DGN	C1857353	Posterior fossa cyst	1/740	11/21671	0.317689	0.705622	0.673341	10585	1
PS-SF	DGN	C1859341	Olivopontocerebellar hypoplasia	1/740	11/21671	0.317689	0.705622	0.673341	10585	1
PS-SF	DGN	C1860991	NOONAN SYNDROME 3	1/740	11/21671	0.317689	0.705622	0.673341	5595	1
PS-SF	DGN	C2242472	Infection of bone	1/740	11/21671	0.317689	0.705622	0.673341	7124	1
PS-SF	DGN	C2350530	Bronchopulmonary Aspergillosis	1/740	11/21671	0.317689	0.705622	0.673341	5806	1
PS-SF	DGN	C2673462	Recurrent Staphylococcus aureus infections	1/740	11/21671	0.317689	0.705622	0.673341	5993	1
PS-SF	DGN	C2748652	Large face	1/740	11/21671	0.317689	0.705622	0.673341	9244	1
PS-SF	DGN	C3272265	Three Vessel Coronary Disease	1/740	11/21671	0.317689	0.705622	0.673341	1906	1
PS-SF	DGN	C3472623	Serrated adenocarcinoma	1/740	11/21671	0.317689	0.705622	0.673341	4360	1
PS-SF	DGN	C3494976	Migrating partial seizures in infancy	1/740	11/21671	0.317689	0.705622	0.673341	3643	1
PS-SF	DGN	C3544266	Hepatobiliary cancer	1/740	11/21671	0.317689	0.705622	0.673341	8988	1
PS-SF	DGN	C3806347	Hyperhomocystinemia	1/740	11/21671	0.317689	0.705622	0.673341	5826	1
PS-SF	DGN	C3888461	Dry age-related macular degeneration	1/740	11/21671	0.317689	0.705622	0.673341	6785	1
PS-SF	DGN	C4014733	Follicular hyperplasia	1/740	11/21671	0.317689	0.705622	0.673341	355	1
PS-SF	DGN	C4019167	Speech Sound Disorders	1/740	11/21671	0.317689	0.705622	0.673341	26047	1
PS-SF	DGN	C4021570	Undetectable light- and dark-adapted electroretinogram	1/740	11/21671	0.317689	0.705622	0.673341	6100	1
PS-SF	DGN	C4021787	Abnormal diaphysis morphology	1/740	11/21671	0.317689	0.705622	0.673341	1301	1
PS-SF	DGN	C4024742	Aplasia/Hypoplasia of the macula	1/740	11/21671	0.317689	0.705622	0.673341	6785	1
PS-SF	DGN	C4025701	Abnormality of the cerebral cortex	1/740	11/21671	0.317689	0.705622	0.673341	492	1
PS-SF	DGN	C4038730	Asthma-chronic obstructive pulmonary disease overlap syndrome	1/740	11/21671	0.317689	0.705622	0.673341	7124	1
PS-SF	DGN	C4041089	Poorly differentiated sarcoma	1/740	11/21671	0.317689	0.705622	0.673341	923	1
PS-SF	DGN	C4054476	Monogenic Obesity	1/740	11/21671	0.317689	0.705622	0.673341	7480	1
PS-SF	DGN	C4083076	Increased head circumference	1/740	11/21671	0.317689	0.705622	0.673341	8792	1
PS-SF	DGN	C4086159	Childhood Gastrointestinal Stromal Tumor	1/740	11/21671	0.317689	0.705622	0.673341	5293	1
PS-SF	DGN	C4520714	Stage II Breast Cancer AJCC v6 and v7	1/740	11/21671	0.317689	0.705622	0.673341	5771	1
PS-SF	DGN	C4551715	Pigmentary retinopathy	1/740	11/21671	0.317689	0.705622	0.673341	6448	1
PS-SF	DGN	C4551856	Asphyxiating Thoracic Dystrophy 1	1/740	11/21671	0.317689	0.705622	0.673341	79809	1
PS-SF	DGN	C4703554	Increased waist to hip ratio	1/740	11/21671	0.317689	0.705622	0.673341	9607	1
PS-SF	DGN	C4721845	Marfan Syndrome, Type I	1/740	11/21671	0.317689	0.705622	0.673341	7046	1
PS-SF	DGN	C4728213	PIK3CA related overgrowth spectrum	1/740	11/21671	0.317689	0.705622	0.673341	5293	1
PS-SF	DGN	C0026916	Mycobacterium avium-intracellulare Infection	3/740	58/21671	0.317913	0.705622	0.673341	4498/90523/7124	3
PS-SF	DGN	C0206710	Basal Cell Neoplasm	3/740	58/21671	0.317913	0.705622	0.673341	1512/283234/4157	3
PS-SF	DGN	C0265965	Dyskeratosis Congenita	3/740	58/21671	0.317913	0.705622	0.673341	80169/90523/1663	3
PS-SF	DGN	C1836940	Thickened nuchal skin fold	3/740	58/21671	0.317913	0.705622	0.673341	22808/57465/3643	3
PS-SF	DGN	C0014457	Eosinophilia	13/740	325/21671	0.319496	0.705622	0.673341	53342/1501/613/355/5580/5595/6441/90865/163702/7124/2322/3717/2289	13
PS-SF	DGN	C0022602	Actinic keratosis	6/740	136/21671	0.320529	0.705622	0.673341	399668/6751/5595/644596/7124/4157	6
PS-SF	DGN	C0153392	Malignant neoplasm of nasopharynx	6/740	136/21671	0.320529	0.705622	0.673341	4088/5293/79971/5874/4502/7124	6
PS-SF	DGN	C0393525	Progressive cerebellar ataxia	6/740	136/21671	0.320529	0.705622	0.673341	58495/284217/6785/3748/492/26278	6
PS-SF	DGN	C0002170	Alopecia	19/740	491/21671	0.320662	0.705622	0.673341	9734/1392/7480/355/5818/147495/55630/715/80169/5295/84539/7124/785/80854/7051/6646/1112/3290/340419	19
PS-SF	DGN	C0035869	Rotavirus Infections	4/740	84/21671	0.32269	0.705622	0.673341	4088/5293/5595/7124	4
PS-SF	DGN	C0039494	Temporomandibular Joint Disorders	4/740	84/21671	0.32269	0.705622	0.673341	8792/22808/56172/7124	4
PS-SF	DGN	C0497552	Congenital neurologic anomalies	4/740	84/21671	0.32269	0.705622	0.673341	71/6567/7124/26278	4
PS-SF	DGN	C1262091	Lymphocytic infiltration	4/740	84/21671	0.32269	0.705622	0.673341	6441/2247/4360/7124	4
PS-SF	DGN	C1504404	Hippocampal sclerosis	4/740	84/21671	0.32269	0.705622	0.673341	4088/26047/7124/3748	4
PS-SF	DGN	C0018378	Guillain-Barre Syndrome	7/740	163/21671	0.322854	0.705622	0.673341	53342/355/8991/90865/51477/4360/7124	7
PS-SF	DGN	C0334583	Pilocytic Astrocytoma	7/740	163/21671	0.322854	0.705622	0.673341	5293/3418/2173/8202/9815/5090/133	7
PS-SF	DGN	C0346429	Multiple malignancy	7/740	163/21671	0.322854	0.705622	0.673341	9734/5293/10413/4502/1047/8202/51447	7
PS-SF	DGN	C0410158	Muscle damage	7/740	163/21671	0.322854	0.705622	0.673341	151176/355/6640/8988/9615/3149/7124	7
PS-SF	DGN	C1654637	androgen independent prostate cancer	8/740	190/21671	0.323793	0.705622	0.673341	10519/5293/5595/1906/10413/7124/5292/51330	8
PS-SF	DGN	C0013312	Dupuytren Contracture	2/740	34/21671	0.324264	0.705622	0.673341	2247/22801	2
PS-SF	DGN	C0014078	Venezuelan equine encephalomyelitis	2/740	34/21671	0.324264	0.705622	0.673341	148979/11138	2
PS-SF	DGN	C0019553	Hip Contracture	2/740	34/21671	0.324264	0.705622	0.673341	7138/163175	2
PS-SF	DGN	C0027658	Neoplasms, Germ Cell and Embryonal	2/740	34/21671	0.324264	0.705622	0.673341	355/373863	2
PS-SF	DGN	C0038395	Streptococcal Infections	2/740	34/21671	0.324264	0.705622	0.673341	5176/10673	2
PS-SF	DGN	C0038506	Stuttering	2/740	34/21671	0.324264	0.705622	0.673341	26047/5172	2
PS-SF	DGN	C0178238	Intestinal infectious disease (disorder)	2/740	34/21671	0.324264	0.705622	0.673341	90865/7124	2
PS-SF	DGN	C0271980	beta^0^ Thalassemia	2/740	34/21671	0.324264	0.705622	0.673341	79017/7124	2
PS-SF	DGN	C0278803	Adenocarcinoma of small intestine	2/740	34/21671	0.324264	0.705622	0.673341	5293/4360	2
PS-SF	DGN	C0346255	Oncocytoma, renal	2/740	34/21671	0.324264	0.705622	0.673341	1740/5172	2
PS-SF	DGN	C0431109	Choroid Plexus Carcinoma	2/740	34/21671	0.324264	0.705622	0.673341	4088/133	2
PS-SF	DGN	C0454651	Specific language impairment	2/740	34/21671	0.324264	0.705622	0.673341	25759/26047	2
PS-SF	DGN	C0553665	Skin endocrine disorder	2/740	34/21671	0.324264	0.705622	0.673341	57007/59352	2
PS-SF	DGN	C0598275	Diffuse cerebral atrophy	2/740	34/21671	0.324264	0.705622	0.673341	57465/3736	2
PS-SF	DGN	C1314694	Astrocytoma, low grade	2/740	34/21671	0.324264	0.705622	0.673341	10519/3418	2
PS-SF	DGN	C1562585	Leprosy, Multibacillary	2/740	34/21671	0.324264	0.705622	0.673341	4360/100507436	2
PS-SF	DGN	C2939094	Skin sensitisation	2/740	34/21671	0.324264	0.705622	0.673341	4201/7124	2
PS-SF	DGN	C4024923	Diffuse white matter abnormalities	2/740	34/21671	0.324264	0.705622	0.673341	3736/10585	2
PS-SF	DGN	C4553976	Urinary Urgency, CTCAE 5	2/740	34/21671	0.324264	0.705622	0.673341	3748/26278	2
PS-SF	DGN	C0200641	Blood basophil count (lab test)	11/740	272/21671	0.326536	0.705622	0.673341	51676/4088/51582/2029/770/113263/10003/2322/284058/3985/3717	11
PS-SF	DGN	C0152423	Congenital small ears	6/740	137/21671	0.326567	0.705622	0.673341	81620/11197/5116/55835/340419/10585	6
PS-SF	DGN	C0018889	Helminthiasis	3/740	59/21671	0.32733	0.705622	0.673341	90865/115/80854	3
PS-SF	DGN	C0238013	Invasive aspergillosis	3/740	59/21671	0.32733	0.705622	0.673341	9607/6441/5806	3
PS-SF	DGN	C0268381	Primary amyloidosis	3/740	59/21671	0.32733	0.705622	0.673341	613/355/7124	3
PS-SF	DGN	C0276623	Chronic viral hepatitis	3/740	59/21671	0.32733	0.705622	0.673341	10673/80339/7124	3
PS-SF	DGN	C1846821	Abnormality of coagulation	3/740	59/21671	0.32733	0.705622	0.673341	22808/3418/80169	3
PS-SF	DGN	C4082974	Dupuytren's Disease	3/740	59/21671	0.32733	0.705622	0.673341	5595/10413/7124	3
PS-SF	DGN	C4524268	Advanced lung cancer	3/740	59/21671	0.32733	0.705622	0.673341	5293/57007/6441	3
PS-SF	DGN	C0012236	DiGeorge Syndrome	5/740	111/21671	0.329417	0.705622	0.673341	613/400892/1906/7124/27163	5
PS-SF	DGN	C0020502	Hyperparathyroidism	5/740	111/21671	0.329417	0.705622	0.673341	7975/7480/5172/7124/22929	5
PS-SF	DGN	C0242231	Coronary Stenosis	5/740	111/21671	0.329417	0.705622	0.673341	4023/6441/4625/7124/5806	5
PS-SF	DGN	C0272286	Thrombocytopenia due to platelet alloimmunization	5/740	111/21671	0.329417	0.705622	0.673341	53342/10673/90865/7124/3717	5
PS-SF	DGN	C1402315	Vascular lesions	5/740	111/21671	0.329417	0.705622	0.673341	5950/1392/7045/3418/7124	5
PS-SF	DGN	C1835884	Triangular face	5/740	111/21671	0.329417	0.705622	0.673341	1290/22808/5818/5295/9871	5
PS-SF	DGN	C0002418	Amblyopia	4/740	85/21671	0.33047	0.705622	0.673341	1301/284217/4935/64132	4
PS-SF	DGN	C0009207	Cockayne Syndrome	4/740	85/21671	0.33047	0.705622	0.673341	9734/4502/10385/55835	4
PS-SF	DGN	C0014869	Peptic Esophagitis	4/740	85/21671	0.33047	0.705622	0.673341	5293/1906/90865/7124	4
PS-SF	DGN	C0028326	Noonan Syndrome	4/740	85/21671	0.33047	0.705622	0.673341	22808/5595/64132/55835	4
PS-SF	DGN	C0339525	Autosomal dominant retinitis pigmentosa	4/740	85/21671	0.33047	0.705622	0.673341	57007/5292/6100/6103	4
PS-SF	DGN	C0853662	Oestrogen deficiency	4/740	85/21671	0.33047	0.705622	0.673341	8792/355/7124/133	4
PS-SF	DGN	C1704321	Nephrotic Syndrome, Minimal Change	4/740	85/21671	0.33047	0.705622	0.673341	23109/7430/1906/7124	4
PS-SF	DGN	C4255010	Non-ST Elevated Myocardial Infarction	4/740	85/21671	0.33047	0.705622	0.673341	9734/7124/5806/2289	4
PS-SF	DGN	C0747845	early pregnancy	11/740	273/21671	0.330794	0.705622	0.673341	1392/5293/57007/2247/90865/3995/7124/3291/27254/3290/2784	11
PS-SF	DGN	C0005938	Bone Density	6/740	138/21671	0.33262	0.705622	0.673341	8792/79971/9938/115/2070/79809	6
PS-SF	DGN	C0018935	Hematocrit procedure	6/740	138/21671	0.33262	0.705622	0.673341	57619/7781/80339/4286/55596/23460	6
PS-SF	DGN	C0235989	Renal interstitial fibrosis	6/740	138/21671	0.33262	0.705622	0.673341	4088/5293/4490/90865/7124/6646	6
PS-SF	DGN	C0042029	Urinary tract infection	9/740	219/21671	0.333377	0.705622	0.673341	5092/6441/2202/1767/7124/100507436/3643/5806/133	9
PS-SF	DGN	C0030421	Paraganglioma	7/740	165/21671	0.333893	0.705622	0.673341	5002/3418/5409/5172/10461/55654/4286	7
PS-SF	DGN	C2677123	COLORECTAL CANCER, SUSCEPTIBILITY TO, 3	7/740	165/21671	0.333893	0.705622	0.673341	79870/4088/147381/1906/4935/85461/2289	7
PS-SF	DGN	C4025790	Specific learning disability	7/740	165/21671	0.333893	0.705622	0.673341	81620/5818/4487/71/3653/3736/10585	7
PS-SF	DGN	C4284013	Primary cholangiocarcinoma of intrahepatic biliary tract	11/740	274/21671	0.335062	0.705622	0.673341	9734/8013/7045/5293/6171/3418/5595/10413/54894/7124/2070	11
PS-SF	DGN	C0279628	Adenocarcinoma Of Esophagus	18/740	468/21671	0.336092	0.705622	0.673341	445/355/7045/5293/5176/4487/8988/2247/8991/10413/2495/7124/10057/29919/5608/3717/51330/2289	18
PS-SF	DGN	C0266999	Vesicular Stomatitis	5/740	112/21671	0.336187	0.705622	0.673341	53342/1397/4948/7124/100507436	5
PS-SF	DGN	C0426790	Narrow thorax	5/740	112/21671	0.336187	0.705622	0.673341	1301/375790/8260/79809/4703	5
PS-SF	DGN	C1837770	Sparse hair	5/740	112/21671	0.336187	0.705622	0.673341	5818/4487/80169/126792/7051	5
PS-SF	DGN	C2937421	Prostatic Hyperplasia	5/740	112/21671	0.336187	0.705622	0.673341	5293/4489/1906/2247/4502	5
PS-SF	DGN	C0011603	Dermatitis	19/740	496/21671	0.336441	0.705622	0.673341	53342/5293/5595/1906/25818/55630/2247/5650/90865/4360/7124/27040/27163/2322/3717/5771/51330/4157/79827	19
PS-SF	DGN	C0006079	Bowen's Disease	3/740	60/21671	0.336746	0.705622	0.673341	58495/5595/4360	3
PS-SF	DGN	C0015732	Fecal Incontinence	3/740	60/21671	0.336746	0.705622	0.673341	613/6448/6567	3
PS-SF	DGN	C0024537	Malaria, Vivax	3/740	60/21671	0.336746	0.705622	0.673341	10673/71/7124	3
PS-SF	DGN	C0086942	Rous Sarcoma	3/740	60/21671	0.336746	0.705622	0.673341	5293/100507436/133	3
PS-SF	DGN	C0277959	Coarse hair	3/740	60/21671	0.336746	0.705622	0.673341	22808/6448/3643	3
PS-SF	DGN	C0340279	Ventricular hypertrophy	3/740	60/21671	0.336746	0.705622	0.673341	23576/5293/1906	3
PS-SF	DGN	C0346302	Growth Hormone-Secreting Pituitary Adenoma	3/740	60/21671	0.336746	0.705622	0.673341	5792/11197/3717	3
PS-SF	DGN	C0078982	Arhinencephaly	2/740	35/21671	0.336871	0.705622	0.673341	57465/9896	2
PS-SF	DGN	C0151945	Thrombosis of cerebral veins	2/740	35/21671	0.336871	0.705622	0.673341	2878/3717	2
PS-SF	DGN	C0234428	Disturbance of consciousness	2/740	35/21671	0.336871	0.705622	0.673341	1290/715	2
PS-SF	DGN	C0272199	Familial Hemophagocytic Lymphocytosis	2/740	35/21671	0.336871	0.705622	0.673341	90865/7124	2
PS-SF	DGN	C0338503	Septo-Optic Dysplasia	2/740	35/21671	0.336871	0.705622	0.673341	3730/340419	2
PS-SF	DGN	C0410174	Fukuyama Type Congenital Muscular Dystrophy	2/740	35/21671	0.336871	0.705622	0.673341	84062/10585	2
PS-SF	DGN	C0555971	Oral infection	2/740	35/21671	0.336871	0.705622	0.673341	79971/7124	2
PS-SF	DGN	C0566899	Small labia majora	2/740	35/21671	0.336871	0.705622	0.673341	81620/9896	2
PS-SF	DGN	C0742132	cervical cancer metastasis	2/740	35/21671	0.336871	0.705622	0.673341	4088/5595	2
PS-SF	DGN	C0751177	Cancer of Head	2/740	35/21671	0.336871	0.705622	0.673341	5595/1050	2
PS-SF	DGN	C0854778	Pancreatic carcinoma resectable	2/740	35/21671	0.336871	0.705622	0.673341	4360/7124	2
PS-SF	DGN	C1456784	Paranoia	2/740	35/21671	0.336871	0.705622	0.673341	85352/2289	2
PS-SF	DGN	C1527303	Chronic Airflow Obstruction	2/740	35/21671	0.336871	0.705622	0.673341	6441/7124	2
PS-SF	DGN	C1704230	Grade I Astrocytoma	2/740	35/21671	0.336871	0.705622	0.673341	4501/8202	2
PS-SF	DGN	C1843496	Bilateral microphthalmos	2/740	35/21671	0.336871	0.705622	0.673341	10413/9896	2
PS-SF	DGN	C1849937	Disproportionate short-limb short stature	2/740	35/21671	0.336871	0.705622	0.673341	64131/64175	2
PS-SF	DGN	C1861329	Spinal canal stenosis	2/740	35/21671	0.336871	0.705622	0.673341	923/6905	2
PS-SF	DGN	C1960469	Left ventricular noncompaction	2/740	35/21671	0.336871	0.705622	0.673341	70/4625	2
PS-SF	DGN	C3149631	MELORHEOSTOSIS, ISOLATED	2/740	35/21671	0.336871	0.705622	0.673341	399668/644596	2
PS-SF	DGN	C3276706	Small Fiber Neuropathy	2/740	35/21671	0.336871	0.705622	0.673341	2596/7124	2
PS-SF	DGN	C3665464	Dementia due to Alzheimer's disease (disorder)	2/740	35/21671	0.336871	0.705622	0.673341	71/7124	2
PS-SF	DGN	C3853041	Severe Congenital Microcephaly	2/740	35/21671	0.336871	0.705622	0.673341	81570/79042	2
PS-SF	DGN	C4721452	Intestinal T-Cell Lymphoma	2/740	35/21671	0.336871	0.705622	0.673341	57007/6646	2
PS-SF	DGN	C0220656	Malignant ascites	4/740	86/21671	0.338261	0.705622	0.673341	9607/5176/7124/55244	4
PS-SF	DGN	C2717865	Anti-Neutrophil Cytoplasmic Antibody-Associated Vasculitis	4/740	86/21671	0.338261	0.705622	0.673341	10673/90865/7124/3290	4
PS-SF	DGN	C0003466	Anus, Imperforate	6/740	139/21671	0.338687	0.705622	0.673341	1910/5580/170850/8260/340419/10585	6
PS-SF	DGN	C0200637	Monocyte count procedure	6/740	139/21671	0.338687	0.705622	0.673341	221395/7068/129080/2029/2322/3783	6
PS-SF	DGN	C0750880	Monocyte count result	6/740	139/21671	0.338687	0.705622	0.673341	221395/7068/129080/2029/2322/3783	6
PS-SF	DGN	C1837315	COLORECTAL CANCER, SUSCEPTIBILITY TO, 1	7/740	166/21671	0.339432	0.705622	0.673341	79870/4088/147381/1906/4935/85461/2289	7
PS-SF	DGN	C2675481	COLORECTAL CANCER, SUSCEPTIBILITY TO, 10	7/740	166/21671	0.339432	0.705622	0.673341	79870/4088/147381/1906/4935/85461/2289	7
PS-SF	DGN	C3554460	COLORECTAL CANCER, SUSCEPTIBILITY TO, 12	7/740	166/21671	0.339432	0.705622	0.673341	79870/4088/147381/1906/4935/85461/2289	7
PS-SF	DGN	C0003907	Arthus Reaction	1/740	12/21671	0.341	0.705622	0.673341	7124	1
PS-SF	DGN	C0007762	Cerebellar Neoplasms	1/740	12/21671	0.341	0.705622	0.673341	4088	1
PS-SF	DGN	C0010678	Cysticercosis	1/740	12/21671	0.341	0.705622	0.673341	4948	1
PS-SF	DGN	C0012243	Digestive System Neoplasms	1/740	12/21671	0.341	0.705622	0.673341	3149	1
PS-SF	DGN	C0014122	Subacute Bacterial Endocarditis	1/740	12/21671	0.341	0.705622	0.673341	3717	1
PS-SF	DGN	C0016782	Fuchs' heterochromic cyclitis	1/740	12/21671	0.341	0.705622	0.673341	7124	1
PS-SF	DGN	C0017416	Genital Neoplasms, Female	1/740	12/21671	0.341	0.705622	0.673341	79971	1
PS-SF	DGN	C0018776	Hearing Loss, Central	1/740	12/21671	0.341	0.705622	0.673341	1910	1
PS-SF	DGN	C0018975	Hemeralopia	1/740	12/21671	0.341	0.705622	0.673341	79042	1
PS-SF	DGN	C0023472	Leukemia, Myeloid, Accelerated Phase	1/740	12/21671	0.341	0.705622	0.673341	613	1
PS-SF	DGN	C0024106	Lumpy Skin Disease	1/740	12/21671	0.341	0.705622	0.673341	59352	1
PS-SF	DGN	C0024902	Mastodynia	1/740	12/21671	0.341	0.705622	0.673341	7124	1
PS-SF	DGN	C0027122	Myositis Ossificans	1/740	12/21671	0.341	0.705622	0.673341	8792	1
PS-SF	DGN	C0027854	Neurologic Manifestations	1/740	12/21671	0.341	0.705622	0.673341	3736	1
PS-SF	DGN	C0028643	Numbness	1/740	12/21671	0.341	0.705622	0.673341	923	1
PS-SF	DGN	C0029877	Ear Inflammation	1/740	12/21671	0.341	0.705622	0.673341	7124	1
PS-SF	DGN	C0033831	Psychological pseudocyesis	1/740	12/21671	0.341	0.705622	0.673341	4088	1
PS-SF	DGN	C0037301	Skin Wrinkling	1/740	12/21671	0.341	0.705622	0.673341	5295	1
PS-SF	DGN	C0038874	Supratentorial Neoplasms	1/740	12/21671	0.341	0.705622	0.673341	65998	1
PS-SF	DGN	C0039743	Thanatophoric Dysplasia	1/740	12/21671	0.341	0.705622	0.673341	2247	1
PS-SF	DGN	C0085395	Ureaplasma Infections	1/740	12/21671	0.341	0.705622	0.673341	7975	1
PS-SF	DGN	C0155870	Pneumonia and influenza	1/740	12/21671	0.341	0.705622	0.673341	25818	1
PS-SF	DGN	C0175703	Thrombocytopenia-Absent Radius Syndrome	1/740	12/21671	0.341	0.705622	0.673341	3717	1
PS-SF	DGN	C0205769	Myxopapillary ependymoma	1/740	12/21671	0.341	0.705622	0.673341	9274	1
PS-SF	DGN	C0205858	General Paralysis	1/740	12/21671	0.341	0.705622	0.673341	7124	1
PS-SF	DGN	C0221259	Trichiasis	1/740	12/21671	0.341	0.705622	0.673341	7124	1
PS-SF	DGN	C0263491	Pili Torti	1/740	12/21671	0.341	0.705622	0.673341	5818	1
PS-SF	DGN	C0264393	Panacinar Emphysema	1/740	12/21671	0.341	0.705622	0.673341	7124	1
PS-SF	DGN	C0265191	Chronic acquired lymphedema	1/740	12/21671	0.341	0.705622	0.673341	133	1
PS-SF	DGN	C0265222	Royer Syndrome	1/740	12/21671	0.341	0.705622	0.673341	3653	1
PS-SF	DGN	C0265289	Metaphyseal chondrodysplasia Schmid type	1/740	12/21671	0.341	0.705622	0.673341	79971	1
PS-SF	DGN	C0265541	Cranioschisis	1/740	12/21671	0.341	0.705622	0.673341	71	1
PS-SF	DGN	C0266054	Premature tooth eruption	1/740	12/21671	0.341	0.705622	0.673341	3643	1
PS-SF	DGN	C0268233	GALACTOSIALIDOSIS	1/740	12/21671	0.341	0.705622	0.673341	1906	1
PS-SF	DGN	C0268363	Osteogenesis imperfecta type IV (disorder)	1/740	12/21671	0.341	0.705622	0.673341	5176	1
PS-SF	DGN	C0269011	Increased size of penis	1/740	12/21671	0.341	0.705622	0.673341	3643	1
PS-SF	DGN	C0270458	Severe major depression with psychotic features	1/740	12/21671	0.341	0.705622	0.673341	84062	1
PS-SF	DGN	C0270500	Coprophilia (disorder)	1/740	12/21671	0.341	0.705622	0.673341	7124	1
PS-SF	DGN	C0270912	Charcot-Marie-Tooth Disease, Type Ib	1/740	12/21671	0.341	0.705622	0.673341	9896	1
PS-SF	DGN	C0278884	Melanoma recurrent	1/740	12/21671	0.341	0.705622	0.673341	100507436	1
PS-SF	DGN	C0302845	MCV - raised	1/740	12/21671	0.341	0.705622	0.673341	3783	1
PS-SF	DGN	C0334595	Ganglioneuromatosis	1/740	12/21671	0.341	0.705622	0.673341	5293	1
PS-SF	DGN	C0339002	Attention-Deficit/Hyperactivity Disorder, Predominantly Inattentive Type	1/740	12/21671	0.341	0.705622	0.673341	9607	1
PS-SF	DGN	C0339273	Corneal dystrophy, Lattice type 3	1/740	12/21671	0.341	0.705622	0.673341	7045	1
PS-SF	DGN	C0341747	Detrusor and sphincter dyssynergia	1/740	12/21671	0.341	0.705622	0.673341	1523	1
PS-SF	DGN	C0342513	Idiopathic hirsutism	1/740	12/21671	0.341	0.705622	0.673341	7124	1
PS-SF	DGN	C0393519	Cerebellar Ataxia, Early Onset	1/740	12/21671	0.341	0.705622	0.673341	26278	1
PS-SF	DGN	C0398691	Hyperimmunoglobulinemia D	1/740	12/21671	0.341	0.705622	0.673341	7124	1
PS-SF	DGN	C0409652	Seronegative rheumatoid arthritis	1/740	12/21671	0.341	0.705622	0.673341	7124	1
PS-SF	DGN	C0410574	Synovial Hypertrophy	1/740	12/21671	0.341	0.705622	0.673341	7124	1
PS-SF	DGN	C0410808	Prosthetic joint infection	1/740	12/21671	0.341	0.705622	0.673341	7124	1
PS-SF	DGN	C0423673	Pain in spine	1/740	12/21671	0.341	0.705622	0.673341	7124	1
PS-SF	DGN	C0432230	Langer Mesomelic Dysplasia Syndrome	1/740	12/21671	0.341	0.705622	0.673341	259290	1
PS-SF	DGN	C0432411	Chromosome 9, trisomy	1/740	12/21671	0.341	0.705622	0.673341	3717	1
PS-SF	DGN	C0474368	Labor Pain	1/740	12/21671	0.341	0.705622	0.673341	4988	1
PS-SF	DGN	C0597167	Islets of Langerhans hyperplasia	1/740	12/21671	0.341	0.705622	0.673341	3643	1
PS-SF	DGN	C0694533	Moderate obesity	1/740	12/21671	0.341	0.705622	0.673341	7124	1
PS-SF	DGN	C0744421	Immune-complex glomerulonephritis	1/740	12/21671	0.341	0.705622	0.673341	7124	1
PS-SF	DGN	C0744619	Head and neck cancer metastatic	1/740	12/21671	0.341	0.705622	0.673341	5293	1
PS-SF	DGN	C0752323	Focal Clonic Seizures	1/740	12/21671	0.341	0.705622	0.673341	57526	1
PS-SF	DGN	C0812437	Oculo-dento-digital syndrome	1/740	12/21671	0.341	0.705622	0.673341	2070	1
PS-SF	DGN	C0854802	Recurrent Chronic Lymphoid Leukemia	1/740	12/21671	0.341	0.705622	0.673341	5293	1
PS-SF	DGN	C0856151	Fat redistribution	1/740	12/21671	0.341	0.705622	0.673341	5950	1
PS-SF	DGN	C0857116	Gross obesity	1/740	12/21671	0.341	0.705622	0.673341	59352	1
PS-SF	DGN	C0948249	Femoral artery occlusion	1/740	12/21671	0.341	0.705622	0.673341	7124	1
PS-SF	DGN	C1136321	HIV-Associated Lipodystrophy Syndrome	1/740	12/21671	0.341	0.705622	0.673341	7124	1
PS-SF	DGN	C1142127	Pneumococcal bacteraemia	1/740	12/21671	0.341	0.705622	0.673341	10747	1
PS-SF	DGN	C1142272	Neutrophilic dermatosis	1/740	12/21671	0.341	0.705622	0.673341	2322	1
PS-SF	DGN	C1263858	Muscular dystrophy congenital, merosin negative	1/740	12/21671	0.341	0.705622	0.673341	6646	1
PS-SF	DGN	C1266708	Polybrominated biphenyl measurement	1/740	12/21671	0.341	0.705622	0.673341	4277	1
PS-SF	DGN	C1305968	Eccrine dermal cylindroma	1/740	12/21671	0.341	0.705622	0.673341	4500	1
PS-SF	DGN	C1327920	Childhood Chronic Myelogenous Leukemia, BCR-ABL1 Positive	1/740	12/21671	0.341	0.705622	0.673341	613	1
PS-SF	DGN	C1332214	Adult Primary Cutaneous Anaplastic Large Cell Lymphoma	1/740	12/21671	0.341	0.705622	0.673341	65059	1
PS-SF	DGN	C1519787	Undifferentiated Neuroblastoma	1/740	12/21671	0.341	0.705622	0.673341	27087	1
PS-SF	DGN	C1562894	Thiel-Behnke corneal dystrophy	1/740	12/21671	0.341	0.705622	0.673341	7045	1
PS-SF	DGN	C1565321	Cholera Infantum	1/740	12/21671	0.341	0.705622	0.673341	1906	1
PS-SF	DGN	C1568249	Usher Syndrome, Type II	1/740	12/21671	0.341	0.705622	0.673341	1910	1
PS-SF	DGN	C1701939	Familial pulmonary arterial hypertension	1/740	12/21671	0.341	0.705622	0.673341	3777	1
PS-SF	DGN	C1708371	Histiocytoid Cardiomyopathy	1/740	12/21671	0.341	0.705622	0.673341	90865	1
PS-SF	DGN	C1710095	paranasal sinus and nasal cavity cancer	1/740	12/21671	0.341	0.705622	0.673341	3418	1
PS-SF	DGN	C1834124	Shield chest	1/740	12/21671	0.341	0.705622	0.673341	64132	1
PS-SF	DGN	C1836806	Mild microcephaly	1/740	12/21671	0.341	0.705622	0.673341	4286	1
PS-SF	DGN	C1837512	Decreased serum complement C3	1/740	12/21671	0.341	0.705622	0.673341	715	1
PS-SF	DGN	C1847766	Shoulder girdle muscle atrophy	1/740	12/21671	0.341	0.705622	0.673341	4625	1
PS-SF	DGN	C1848389	Posterior pharyngeal cleft	1/740	12/21671	0.341	0.705622	0.673341	5580	1
PS-SF	DGN	C1848873	Abnormality of the diaphragm	1/740	12/21671	0.341	0.705622	0.673341	4703	1
PS-SF	DGN	C1848977	Short upper lip	1/740	12/21671	0.341	0.705622	0.673341	9896	1
PS-SF	DGN	C1849667	Wide nasal base	1/740	12/21671	0.341	0.705622	0.673341	57465	1
PS-SF	DGN	C1850362	NIGHT BLINDNESS, CONGENITAL STATIONARY, TYPE 1B	1/740	12/21671	0.341	0.705622	0.673341	2784	1
PS-SF	DGN	C1852555	CORNEAL ENDOTHELIAL DYSTROPHY 1, AUTOSOMAL DOMINANT	1/740	12/21671	0.341	0.705622	0.673341	58495	1
PS-SF	DGN	C1859486	BIETTI CRYSTALLINE CORNEORETINAL DYSTROPHY	1/740	12/21671	0.341	0.705622	0.673341	3995	1
PS-SF	DGN	C1859692	Decreased cervical spine mobility	1/740	12/21671	0.341	0.705622	0.673341	10585	1
PS-SF	DGN	C1860450	Calcaneovalgus deformity	1/740	12/21671	0.341	0.705622	0.673341	56655	1
PS-SF	DGN	C1862596	Familial hypobetalipoproteinemia	1/740	12/21671	0.341	0.705622	0.673341	4490	1
PS-SF	DGN	C1863843	Neuronal intranuclear inclusion disease	1/740	12/21671	0.341	0.705622	0.673341	79017	1
PS-SF	DGN	C1864877	NIGHT BLINDNESS, CONGENITAL STATIONARY, TYPE 2B (disorder)	1/740	12/21671	0.341	0.705622	0.673341	2784	1
PS-SF	DGN	C1873509	Hypotrichosis of the scalp	1/740	12/21671	0.341	0.705622	0.673341	147495	1
PS-SF	DGN	C2350529	Pulmonary Aspergillosis	1/740	12/21671	0.341	0.705622	0.673341	5806	1
PS-SF	DGN	C2350873	Beryllium Disease	1/740	12/21671	0.341	0.705622	0.673341	7124	1
PS-SF	DGN	C2350878	Focal Emphysema	1/740	12/21671	0.341	0.705622	0.673341	7124	1
PS-SF	DGN	C2721670	Ultrafiltration failure	1/740	12/21671	0.341	0.705622	0.673341	2247	1
PS-SF	DGN	C3463992	EPILEPTIC ENCEPHALOPATHY, EARLY INFANTILE, 1	1/740	12/21671	0.341	0.705622	0.673341	57465	1
PS-SF	DGN	C3501847	Night blindness, congenital stationary, type 1	1/740	12/21671	0.341	0.705622	0.673341	2784	1
PS-SF	DGN	C3661519	Hereditary Motor Neuronopathy	1/740	12/21671	0.341	0.705622	0.673341	8988	1
PS-SF	DGN	C3697010	Ulcerative colitis in remission	1/740	12/21671	0.341	0.705622	0.673341	7124	1
PS-SF	DGN	C3888239	HIRSCHSPRUNG DISEASE, SUSCEPTIBILITY TO, 1	1/740	12/21671	0.341	0.705622	0.673341	25825	1
PS-SF	DGN	C4022947	Decreased resting energy expenditure	1/740	12/21671	0.341	0.705622	0.673341	9607	1
PS-SF	DGN	C4023511	Obtundation status	1/740	12/21671	0.341	0.705622	0.673341	57526	1
PS-SF	DGN	C4023698	Everted upper lip vermilion	1/740	12/21671	0.341	0.705622	0.673341	8260	1
PS-SF	DGN	C4025585	Lacticaciduria	1/740	12/21671	0.341	0.705622	0.673341	197257	1
PS-SF	DGN	C4025729	Neuromuscular dysphagia	1/740	12/21671	0.341	0.705622	0.673341	4703	1
PS-SF	DGN	C4025836	Abnormal choroid morphology	1/740	12/21671	0.341	0.705622	0.673341	6785	1
PS-SF	DGN	C4042891	Sleep Wake Disorders	1/740	12/21671	0.341	0.705622	0.673341	3363	1
PS-SF	DGN	C4476793	Abnormal cell morphology	1/740	12/21671	0.341	0.705622	0.673341	65998	1
PS-SF	DGN	C4551628	Opiate Abuse	1/740	12/21671	0.341	0.705622	0.673341	4988	1
PS-SF	DGN	C0003862	Arthralgia	10/740	248/21671	0.341282	0.705622	0.673341	8792/1301/355/5580/715/56172/7124/3717/5771/176	10
PS-SF	DGN	C0264408	Childhood asthma	12/740	303/21671	0.341311	0.705622	0.673341	56934/8792/4088/3706/10533/1906/6441/57628/90865/7124/7103/4277	12
PS-SF	DGN	C0235782	Gallbladder Carcinoma	19/740	498/21671	0.342806	0.705622	0.673341	9734/9607/355/4088/5293/2947/5595/79971/11197/7163/121665/2247/10928/10413/51477/7124/5292/3717/26011	19
PS-SF	DGN	C0206638	Giant Cell Tumor of Bone	5/740	113/21671	0.342969	0.705622	0.673341	8792/923/4088/3418/51129	5
PS-SF	DGN	C0017921	Glycogen storage disease type II	8/740	194/21671	0.344268	0.705622	0.673341	5176/51129/5595/8987/2202/7124/6785/133	8
PS-SF	DGN	C4551714	Rod-Cone Dystrophy	8/740	194/21671	0.344268	0.705622	0.673341	22999/10461/55212/6100/6785/6103/55857/167691	8
PS-SF	DGN	C0008487	Chordoma	6/740	140/21671	0.344765	0.705622	0.673341	4088/5293/2247/7124/176/1523	6
PS-SF	DGN	C4552810	Irritability, CTCAE	6/740	140/21671	0.344765	0.705622	0.673341	445/355/57338/55630/57465/6567	6
PS-SF	DGN	C0005398	Cholestasis, Extrahepatic	4/740	87/21671	0.346057	0.705622	0.673341	1392/5595/7124/80854	4
PS-SF	DGN	C0023798	Lipoma	4/740	87/21671	0.346057	0.705622	0.673341	8445/923/116135/176	4
PS-SF	DGN	C0271270	Oculovestibuloauditory syndrome	4/740	87/21671	0.346057	0.705622	0.673341	284217/613/27077/7124	4
PS-SF	DGN	C2830004	Somnolence	4/740	87/21671	0.346057	0.705622	0.673341	4988/375790/7124/55835	4
PS-SF	DGN	C0018536	Hallux Valgus	3/740	61/21671	0.346153	0.705622	0.673341	126792/6567/7124	3
PS-SF	DGN	C0545074	Myxoid/Round Cell Liposarcoma	3/740	61/21671	0.346153	0.705622	0.673341	8013/923/5293	3
PS-SF	DGN	C1321551	Shprintzen-Goldberg syndrome	3/740	61/21671	0.346153	0.705622	0.673341	1906/7046/27163	3
PS-SF	DGN	C1861975	Cafe au lait spots, multiple	3/740	61/21671	0.346153	0.705622	0.673341	10519/4360/5116	3
PS-SF	DGN	C2678065	Myofibrillar Myopathy	3/740	61/21671	0.346153	0.705622	0.673341	70/4625/5720	3
PS-SF	DGN	C0236734	Caffeine related disorders	14/740	360/21671	0.347698	0.705622	0.673341	355/5293/5595/1906/8988/7802/4129/7124/27254/55835/176/10620/79612/3196	14
PS-SF	DGN	C0007113	Rectal Carcinoma	18/740	472/21671	0.34922	0.705622	0.673341	2878/10519/4088/5792/5293/10900/5176/7430/5595/430/114112/65059/10413/29106/4360/7124/100507436/26011	18
PS-SF	DGN	C0007384	Cataplexy	2/740	36/21671	0.349407	0.705622	0.673341	1512/3736	2
PS-SF	DGN	C0020544	Renal hypertension	2/740	36/21671	0.349407	0.705622	0.673341	1906/7124	2
PS-SF	DGN	C0023234	Legg-Calve-Perthes Disease	2/740	36/21671	0.349407	0.705622	0.673341	8013/7124	2
PS-SF	DGN	C0030389	Parainfluenza	2/740	36/21671	0.349407	0.705622	0.673341	53342/4948	2
PS-SF	DGN	C0040412	Fissured tongue	2/740	36/21671	0.349407	0.705622	0.673341	27077/55630	2
PS-SF	DGN	C0085758	Aganglionosis, Colonic	2/740	36/21671	0.349407	0.705622	0.673341	1910/4489	2
PS-SF	DGN	C0151632	ESR raised	2/740	36/21671	0.349407	0.705622	0.673341	715/5771	2
PS-SF	DGN	C0154409	Recurrent major depressive episodes	2/740	36/21671	0.349407	0.705622	0.673341	1392/1129	2
PS-SF	DGN	C0206732	Epithelioid hemangioendothelioma	2/740	36/21671	0.349407	0.705622	0.673341	10413/2322	2
PS-SF	DGN	C0238397	Pulmonary artery stenosis	2/740	36/21671	0.349407	0.705622	0.673341	22808/8260	2
PS-SF	DGN	C0240225	Liver mass	2/740	36/21671	0.349407	0.705622	0.673341	4023/7124	2
PS-SF	DGN	C0241961	Angiomyolipoma of kidney	2/740	36/21671	0.349407	0.705622	0.673341	56034/4286	2
PS-SF	DGN	C0265554	Ectrodactyly	2/740	36/21671	0.349407	0.705622	0.673341	7480/3730	2
PS-SF	DGN	C0267446	Acute gastroenteritis	2/740	36/21671	0.349407	0.705622	0.673341	8013/4360	2
PS-SF	DGN	C0271051	Macular retinal edema	2/740	36/21671	0.349407	0.705622	0.673341	51129/2937	2
PS-SF	DGN	C0342782	Depletion of mitochondrial DNA	2/740	36/21671	0.349407	0.705622	0.673341	1607/5293	2
PS-SF	DGN	C0518948	Chlamydia trachomatis infection	2/740	36/21671	0.349407	0.705622	0.673341	7124/100507436	2
PS-SF	DGN	C0543859	Amyotrophic Lateral Sclerosis, Guam Form	2/740	36/21671	0.349407	0.705622	0.673341	57172/23025	2
PS-SF	DGN	C0549622	Sexual Dysfunction	2/740	36/21671	0.349407	0.705622	0.673341	171019/4493	2
PS-SF	DGN	C0876991	Histiocytosis haematophagic	2/740	36/21671	0.349407	0.705622	0.673341	7124/27163	2
PS-SF	DGN	C1264195	Refractory anemia with ringed sideroblasts	2/740	36/21671	0.349407	0.705622	0.673341	613/3717	2
PS-SF	DGN	C1268935	Congenital Thrombotic Thrombocytopenic Purpura	2/740	36/21671	0.349407	0.705622	0.673341	90865/3717	2
PS-SF	DGN	C2748055	Hypoinsulinaemia (disorder)	2/740	36/21671	0.349407	0.705622	0.673341	10533/2101	2
PS-SF	DGN	C3714651	Follicular Variant Thyroid Gland Papillary Carcinoma	2/740	36/21671	0.349407	0.705622	0.673341	5293/7430	2
PS-SF	DGN	C4524040	Atherogenic dyslipidaemia	2/740	36/21671	0.349407	0.705622	0.673341	53342/4023	2
PS-SF	DGN	C0022821	Kyphosis deformity of spine	12/740	305/21671	0.349504	0.705622	0.673341	9033/1290/923/4088/9244/9871/126792/8260/3653/64175/284058/4703	12
PS-SF	DGN	C0002171	Alopecia Areata	5/740	114/21671	0.349761	0.705622	0.673341	1392/355/84539/7124/6646	5
PS-SF	DGN	C0020458	Hyperhidrosis disorder	5/740	114/21671	0.349761	0.705622	0.673341	9244/80169/55654/3736/3717	5
PS-SF	DGN	C0023518	Leukocytosis	7/740	168/21671	0.350546	0.705622	0.673341	27087/613/5595/9934/7124/2322/3717	7
PS-SF	DGN	C1136249	Mental Retardation, X-Linked	6/740	141/21671	0.350854	0.705622	0.673341	25891/26280/57526/6567/80853/57187	6
PS-SF	DGN	C0206687	Carcinoma, Endometrioid	9/740	223/21671	0.352597	0.705622	0.673341	445/5293/7430/57706/121665/10436/4360/7124/898	9
PS-SF	DGN	C0541794	Skeletal muscle atrophy	12/740	306/21671	0.353614	0.705622	0.673341	4604/23025/8988/375790/9896/6567/55212/3643/492/5256/4703/10585	12
PS-SF	DGN	C0005893	Body mass index procedure	4/740	88/21671	0.353857	0.705622	0.673341	56034/22979/645323/115	4
PS-SF	DGN	C0009080	Clubbed Fingers	4/740	88/21671	0.353857	0.705622	0.673341	161582/1767/92749/6103	4
PS-SF	DGN	C0027672	Neoplastic Syndromes, Hereditary	4/740	88/21671	0.353857	0.705622	0.673341	5293/4360/55654/4286	4
PS-SF	DGN	C0578022	Finding of body mass index	4/740	88/21671	0.353857	0.705622	0.673341	56034/22979/645323/115	4
PS-SF	DGN	C0948379	Impaired insulin secretion	4/740	88/21671	0.353857	0.705622	0.673341	5950/7163/3643/3416	4
PS-SF	DGN	C0011053	Deafness	3/740	62/21671	0.355548	0.705622	0.673341	3777/5172/4286	3
PS-SF	DGN	C0011253	Delusions	3/740	62/21671	0.355548	0.705622	0.673341	7781/57338/4129	3
PS-SF	DGN	C0025261	Memory Disorders	3/740	62/21671	0.355548	0.705622	0.673341	3363/26047/57084	3
PS-SF	DGN	C0232462	Decrease in appetite	3/740	62/21671	0.355548	0.705622	0.673341	613/55630/5295	3
PS-SF	DGN	C0267941	Pancreatitis, Acute Necrotizing	3/740	62/21671	0.355548	0.705622	0.673341	116/4360/7124	3
PS-SF	DGN	C0340076	Asthmatic pulmonary eosinophilia	3/740	62/21671	0.355548	0.705622	0.673341	90865/51477/7124	3
PS-SF	DGN	C0401151	Chronic diarrhea	3/740	62/21671	0.355548	0.705622	0.673341	5293/55630/79827	3
PS-SF	DGN	C0919677	Protein C measurement	3/740	62/21671	0.355548	0.705622	0.673341	2937/57446/80307	3
PS-SF	DGN	C1167791	Skin toxicity	3/740	62/21671	0.355548	0.705622	0.673341	5293/90865/3717	3
PS-SF	DGN	C1168438	Protein C antigen measurement	3/740	62/21671	0.355548	0.705622	0.673341	2937/57446/80307	3
PS-SF	DGN	C1840069	Sandal gap	3/740	62/21671	0.355548	0.705622	0.673341	613/5116/55835	3
PS-SF	DGN	C4721411	Osteolysis	3/740	62/21671	0.355548	0.705622	0.673341	8792/3418/7124	3
PS-SF	DGN	C4722327	PROSTATE CANCER, HEREDITARY, 1	3/740	62/21671	0.355548	0.705622	0.673341	27087/91522/54894	3
PS-SF	DGN	C0206655	Alveolar rhabdomyosarcoma	5/740	115/21671	0.356559	0.705622	0.673341	10252/5595/9938/10413/83937	5
PS-SF	DGN	C0221406	Pituitary-dependent Cushing's disease	5/740	115/21671	0.356559	0.705622	0.673341	10519/1392/6751/3291/3290	5
PS-SF	DGN	C0018021	Goiter	6/740	142/21671	0.356952	0.705622	0.673341	10519/4489/53919/7068/3418/5172	6
PS-SF	DGN	C0020490	Hyperopia	6/740	142/21671	0.356952	0.705622	0.673341	4286/3653/6103/5116/284058/167691	6
PS-SF	DGN	C0022107	Irritable Mood	6/740	142/21671	0.356952	0.705622	0.673341	445/355/57338/55630/57465/6567	6
PS-SF	DGN	C0025363	Mental Retardation, Psychosocial	6/740	142/21671	0.356952	0.705622	0.673341	284217/79042/55212/55596/284058/55825	6
PS-SF	DGN	C0032131	Plasmacytoma	6/740	142/21671	0.356952	0.705622	0.673341	923/5595/4023/8991/7124/6646	6
PS-SF	DGN	C0008350	Cholelithiasis	10/740	252/21671	0.359455	0.705622	0.673341	2878/5950/91133/116/56934/80339/7124/6710/100507436/85461	10
PS-SF	DGN	C1527304	Allergic Reaction	8/740	197/21671	0.359739	0.705622	0.673341	8792/4088/90865/7124/22834/100507436/5608/3717	8
PS-SF	DGN	C0337438	Glucose measurement	4/740	89/21671	0.361657	0.705622	0.673341	9033/1607/7781/55596	4
PS-SF	DGN	C0495706	elevated blood glucose level	4/740	89/21671	0.361657	0.705622	0.673341	9033/1607/7781/55596	4
PS-SF	DGN	C0796074	MOHR-TRANEBJAERG SYNDROME	4/740	89/21671	0.361657	0.705622	0.673341	5293/4360/7124/1523	4
PS-SF	DGN	C2936664	Acquired Hypogammaglobulinemia	4/740	89/21671	0.361657	0.705622	0.673341	10673/4360/7409/7124	4
PS-SF	DGN	C4509226	Heart failure with preserved ejection fraction [HFpEF]	4/740	89/21671	0.361657	0.705622	0.673341	1910/1906/7124/133	4
PS-SF	DGN	C0028043	Nicotine Dependence	7/740	170/21671	0.361696	0.705622	0.673341	9607/1392/4988/8013/11069/1129/27163	7
PS-SF	DGN	C0032000	Pituitary Adenoma	7/740	170/21671	0.361696	0.705622	0.673341	6751/57007/3418/11197/2247/4360/7124	7
PS-SF	DGN	C1519689	Tumor Promotion	7/740	170/21671	0.361696	0.705622	0.673341	7480/4088/5293/5595/4948/8682/7124	7
PS-SF	DGN	C0002438	Amebiasis	2/740	37/21671	0.361861	0.705622	0.673341	5293/7124	2
PS-SF	DGN	C0007930	Chagas Cardiomyopathy	2/740	37/21671	0.361861	0.705622	0.673341	70/1906	2
PS-SF	DGN	C0018932	Hematochezia	2/740	37/21671	0.361861	0.705622	0.673341	7124/1523	2
PS-SF	DGN	C0019156	Hepatic Veno-Occlusive Disease	2/740	37/21671	0.361861	0.705622	0.673341	7124/64132	2
PS-SF	DGN	C0021361	Female infertility	2/740	37/21671	0.361861	0.705622	0.673341	5595/1050	2
PS-SF	DGN	C0022972	Lambert-Eaton Myasthenic Syndrome	2/740	37/21671	0.361861	0.705622	0.673341	7124/127833	2
PS-SF	DGN	C0155733	Atherosclerosis of aorta	2/740	37/21671	0.361861	0.705622	0.673341	51129/4023	2
PS-SF	DGN	C0221270	Acanthosis	2/740	37/21671	0.361861	0.705622	0.673341	10519/7051	2
PS-SF	DGN	C0236773	Depressed bipolar I disorder	2/740	37/21671	0.361861	0.705622	0.673341	3755/288	2
PS-SF	DGN	C0344724	Ostium secundum atrial septal defect	2/740	37/21671	0.361861	0.705622	0.673341	70/4487	2
PS-SF	DGN	C0432306	Ichthyosis Bullosa of Siemens	2/740	37/21671	0.361861	0.705622	0.673341	1392/7124	2
PS-SF	DGN	C0457334	Acute monoblastic leukemia	2/740	37/21671	0.361861	0.705622	0.673341	2322/3717	2
PS-SF	DGN	C0546884	Hypovolemia	2/740	37/21671	0.361861	0.705622	0.673341	4088/7046	2
PS-SF	DGN	C0740903	allergic symptom	2/740	37/21671	0.361861	0.705622	0.673341	3067/3269	2
PS-SF	DGN	C0796004	Kabuki make-up syndrome	2/740	37/21671	0.361861	0.705622	0.673341	51343/3730	2
PS-SF	DGN	C1837732	Thickened helices	2/740	37/21671	0.361861	0.705622	0.673341	22808/64132	2
PS-SF	DGN	C1850496	Neuronal loss in central nervous system	2/740	37/21671	0.361861	0.705622	0.673341	5274/9896	2
PS-SF	DGN	C1854310	Hypotrichosis simplex	2/740	37/21671	0.361861	0.705622	0.673341	147495/4157	2
PS-SF	DGN	C1855520	Hyperglycemia, Postprandial	2/740	37/21671	0.361861	0.705622	0.673341	3643/3290	2
PS-SF	DGN	C2826025	Mixed phenotype acute leukemia	2/740	37/21671	0.361861	0.705622	0.673341	613/2322	2
PS-SF	DGN	C3900097	Adult Penile Carcinoma	2/740	37/21671	0.361861	0.705622	0.673341	5293/56971	2
PS-SF	DGN	C4524257	MSI-low	2/740	37/21671	0.361861	0.705622	0.673341	4360/9013	2
PS-SF	DGN	C3887524	Skin Erosion	9/740	225/21671	0.362264	0.705622	0.673341	53342/8792/5595/11197/128240/7124/29919/3717/1523	9
PS-SF	DGN	C0238288	Muscular Dystrophy, Facioscapulohumeral	6/740	143/21671	0.363056	0.705622	0.673341	1428/2247/4625/54407/5116/176	6
PS-SF	DGN	C0151332	Active tuberculosis	5/740	116/21671	0.363362	0.705622	0.673341	1845/5293/4498/7124/3902	5
PS-SF	DGN	C0205644	Carcinoma, Granular Cell	5/740	116/21671	0.363362	0.705622	0.673341	2878/8991/2202/7124/8202	5
PS-SF	DGN	C0576226	Short foot	5/740	116/21671	0.363362	0.705622	0.673341	1301/126792/6905/3653/79809	5
PS-SF	DGN	C0001614	Adrenal Cortex Diseases	1/740	13/21671	0.363515	0.705622	0.673341	7124	1
PS-SF	DGN	C0002889	Anemia, Microangiopathic	1/740	13/21671	0.363515	0.705622	0.673341	6710	1
PS-SF	DGN	C0003742	Arcus Senilis	1/740	13/21671	0.363515	0.705622	0.673341	91851	1
PS-SF	DGN	C0004239	Atrial Flutter	1/740	13/21671	0.363515	0.705622	0.673341	55800	1
PS-SF	DGN	C0006060	Boutonneuse Fever	1/740	13/21671	0.363515	0.705622	0.673341	7124	1
PS-SF	DGN	C0009178	Cocaine withdrawal	1/740	13/21671	0.363515	0.705622	0.673341	2289	1
PS-SF	DGN	C0013743	Eisenmenger Complex	1/740	13/21671	0.363515	0.705622	0.673341	7046	1
PS-SF	DGN	C0015396	Eye Color	1/740	13/21671	0.363515	0.705622	0.673341	4948	1
PS-SF	DGN	C0019326	Ventral Hernia	1/740	13/21671	0.363515	0.705622	0.673341	1845	1
PS-SF	DGN	C0019911	Hookworm Infections	1/740	13/21671	0.363515	0.705622	0.673341	90865	1
PS-SF	DGN	C0022350	Jaundice, Chronic Idiopathic	1/740	13/21671	0.363515	0.705622	0.673341	79971	1
PS-SF	DGN	C0023645	Lichen planus follicularis	1/740	13/21671	0.363515	0.705622	0.673341	10673	1
PS-SF	DGN	C0023931	Lobstein Disease	1/740	13/21671	0.363515	0.705622	0.673341	64175	1
PS-SF	DGN	C0026141	Milk-Alkali Syndrome	1/740	13/21671	0.363515	0.705622	0.673341	7124	1
PS-SF	DGN	C0030343	Panuveitis	1/740	13/21671	0.363515	0.705622	0.673341	7124	1
PS-SF	DGN	C0033054	Prenatal Exposure Delayed Effects	1/740	13/21671	0.363515	0.705622	0.673341	2247	1
PS-SF	DGN	C0034887	Rectal polyp	1/740	13/21671	0.363515	0.705622	0.673341	11197	1
PS-SF	DGN	C0040149	Subacute thyroiditis	1/740	13/21671	0.363515	0.705622	0.673341	7124	1
PS-SF	DGN	C0042484	Venous Engorgement	1/740	13/21671	0.363515	0.705622	0.673341	116	1
PS-SF	DGN	C0085568	Buruli Ulcer	1/740	13/21671	0.363515	0.705622	0.673341	7124	1
PS-SF	DGN	C0085619	Orthopnea	1/740	13/21671	0.363515	0.705622	0.673341	375790	1
PS-SF	DGN	C0086447	Ileal Pouches	1/740	13/21671	0.363515	0.705622	0.673341	7124	1
PS-SF	DGN	C0086541	Urban cutaneous leishmaniasis	1/740	13/21671	0.363515	0.705622	0.673341	7124	1
PS-SF	DGN	C0086648	MPS III B	1/740	13/21671	0.363515	0.705622	0.673341	6448	1
PS-SF	DGN	C0149886	Seizure, Febrile, Simple	1/740	13/21671	0.363515	0.705622	0.673341	63982	1
PS-SF	DGN	C0151879	Shortened QT interval	1/740	13/21671	0.363515	0.705622	0.673341	783	1
PS-SF	DGN	C0151970	Ulcer of esophagus	1/740	13/21671	0.363515	0.705622	0.673341	355	1
PS-SF	DGN	C0151971	Primary ulcer of intestine	1/740	13/21671	0.363515	0.705622	0.673341	7124	1
PS-SF	DGN	C0152267	Hodgkin lymphoma, lymphocyte depletion	1/740	13/21671	0.363515	0.705622	0.673341	200942	1
PS-SF	DGN	C0154823	Retinal defect	1/740	13/21671	0.363515	0.705622	0.673341	58495	1
PS-SF	DGN	C0175707	Asplenia Syndrome	1/740	13/21671	0.363515	0.705622	0.673341	1767	1
PS-SF	DGN	C0178540	Cerebral Hypoxia-Ischemia	1/740	13/21671	0.363515	0.705622	0.673341	349565	1
PS-SF	DGN	C0178824	Reactive Hyperemia	1/740	13/21671	0.363515	0.705622	0.673341	116	1
PS-SF	DGN	C0206178	Cytomegalovirus Retinitis	1/740	13/21671	0.363515	0.705622	0.673341	7124	1
PS-SF	DGN	C0231471	Abnormal posture	1/740	13/21671	0.363515	0.705622	0.673341	5826	1
PS-SF	DGN	C0238029	Ependymoma of brain	1/740	13/21671	0.363515	0.705622	0.673341	10413	1
PS-SF	DGN	C0242917	Filoviridae Infections	1/740	13/21671	0.363515	0.705622	0.673341	1906	1
PS-SF	DGN	C0265961	Erythrokeratodermia variabilis	1/740	13/21671	0.363515	0.705622	0.673341	6785	1
PS-SF	DGN	C0268059	Neonatal hemochromatosis	1/740	13/21671	0.363515	0.705622	0.673341	1906	1
PS-SF	DGN	C0268136	Xeroderma pigmentosum, group B	1/740	13/21671	0.363515	0.705622	0.673341	4502	1
PS-SF	DGN	C0268837	Cystitis glandularis	1/740	13/21671	0.363515	0.705622	0.673341	7124	1
PS-SF	DGN	C0271148	Secondary Open Angle Glaucoma	1/740	13/21671	0.363515	0.705622	0.673341	64778	1
PS-SF	DGN	C0271527	Cryptogenic sexual precocity	1/740	13/21671	0.363515	0.705622	0.673341	2104	1
PS-SF	DGN	C0271738	Hypocortisolism secondary to another disorder	1/740	13/21671	0.363515	0.705622	0.673341	1392	1
PS-SF	DGN	C0271815	Postpartum Thyroiditis	1/740	13/21671	0.363515	0.705622	0.673341	7068	1
PS-SF	DGN	C0275814	Streptococcal lymphadenitis of swine	1/740	13/21671	0.363515	0.705622	0.673341	4360	1
PS-SF	DGN	C0277942	Butterfly rash	1/740	13/21671	0.363515	0.705622	0.673341	715	1
PS-SF	DGN	C0278184	Scanning speech	1/740	13/21671	0.363515	0.705622	0.673341	26278	1
PS-SF	DGN	C0311276	Severe malnutrition	1/740	13/21671	0.363515	0.705622	0.673341	7124	1
PS-SF	DGN	C0333047	Recession	1/740	13/21671	0.363515	0.705622	0.673341	9033	1
PS-SF	DGN	C0333233	Active Hyperemia	1/740	13/21671	0.363515	0.705622	0.673341	116	1
PS-SF	DGN	C0334246	Squamous cell carcinoma, metastatic	1/740	13/21671	0.363515	0.705622	0.673341	5293	1
PS-SF	DGN	C0338596	Spastic cerebral palsy	1/740	13/21671	0.363515	0.705622	0.673341	4082	1
PS-SF	DGN	C0340170	Complicated pneumoconiosis	1/740	13/21671	0.363515	0.705622	0.673341	7124	1
PS-SF	DGN	C0341332	Indeterminate colitis	1/740	13/21671	0.363515	0.705622	0.673341	7124	1
PS-SF	DGN	C0344917	Left ventricular outflow tract obstruction	1/740	13/21671	0.363515	0.705622	0.673341	1906	1
PS-SF	DGN	C0347284	Benign tumor of pancreas	1/740	13/21671	0.363515	0.705622	0.673341	54894	1
PS-SF	DGN	C0348890	Aplastic anemia, idiopathic	1/740	13/21671	0.363515	0.705622	0.673341	355	1
PS-SF	DGN	C0349515	Amelanotic Skin Melanoma	1/740	13/21671	0.363515	0.705622	0.673341	4157	1
PS-SF	DGN	C0392678	Swallowing problem	1/740	13/21671	0.363515	0.705622	0.673341	81570	1
PS-SF	DGN	C0393584	Benign Hereditary Chorea	1/740	13/21671	0.363515	0.705622	0.673341	3741	1
PS-SF	DGN	C0432185	Aplasia of muscle	1/740	13/21671	0.363515	0.705622	0.673341	4703	1
PS-SF	DGN	C0451718	Non-obstructive reflux-associated chronic pyelonephritis (disorder)	1/740	13/21671	0.363515	0.705622	0.673341	7124	1
PS-SF	DGN	C0476486	Generalized enlarged lymph nodes	1/740	13/21671	0.363515	0.705622	0.673341	613	1
PS-SF	DGN	C0522624	Subcutaneous panniculitis-like T-cell lymphoma	1/740	13/21671	0.363515	0.705622	0.673341	57381	1
PS-SF	DGN	C0559469	Allergy to eggs	1/740	13/21671	0.363515	0.705622	0.673341	22834	1
PS-SF	DGN	C0595905	cortex bone disorders	1/740	13/21671	0.363515	0.705622	0.673341	7124	1
PS-SF	DGN	C0677598	Stomatocytosis Result	1/740	13/21671	0.363515	0.705622	0.673341	6710	1
PS-SF	DGN	C0677660	Emotional problems	1/740	13/21671	0.363515	0.705622	0.673341	2937	1
PS-SF	DGN	C0750905	Amino Acid Metabolism, Inherited Disorders	1/740	13/21671	0.363515	0.705622	0.673341	79048	1
PS-SF	DGN	C0751378	Neurologic Signs	1/740	13/21671	0.363515	0.705622	0.673341	340348	1
PS-SF	DGN	C0751529	Stuttering, Developmental	1/740	13/21671	0.363515	0.705622	0.673341	26047	1
PS-SF	DGN	C0855082	Refractory Hodgkin Lymphoma	1/740	13/21671	0.363515	0.705622	0.673341	3717	1
PS-SF	DGN	C0859886	Inherited hearing loss	1/740	13/21671	0.363515	0.705622	0.673341	1301	1
PS-SF	DGN	C0869523	Carditis	1/740	13/21671	0.363515	0.705622	0.673341	7124	1
PS-SF	DGN	C0876994	Cardiotoxicity	1/740	13/21671	0.363515	0.705622	0.673341	7124	1
PS-SF	DGN	C0920715	Myocardial hypoxia	1/740	13/21671	0.363515	0.705622	0.673341	8991	1
PS-SF	DGN	C0936248	Chondroma	1/740	13/21671	0.363515	0.705622	0.673341	3418	1
PS-SF	DGN	C0948168	Bone marrow toxicity	1/740	13/21671	0.363515	0.705622	0.673341	4493	1
PS-SF	DGN	C1112486	Aggressive Systemic Mastocytosis	1/740	13/21671	0.363515	0.705622	0.673341	2322	1
PS-SF	DGN	C1264606	Persistent infection	1/740	13/21671	0.363515	0.705622	0.673341	7124	1
PS-SF	DGN	C1266166	Intracortical osteosarcoma	1/740	13/21671	0.363515	0.705622	0.673341	5595	1
PS-SF	DGN	C1276071	Childhood atopic dermatitis	1/740	13/21671	0.363515	0.705622	0.673341	7124	1
PS-SF	DGN	C1318518	Infantile malignant osteopetrosis	1/740	13/21671	0.363515	0.705622	0.673341	79705	1
PS-SF	DGN	C1318543	Fibrous histiocytoma of tendon sheath	1/740	13/21671	0.363515	0.705622	0.673341	3717	1
PS-SF	DGN	C1321898	Blood in stool	1/740	13/21671	0.363515	0.705622	0.673341	7124	1
PS-SF	DGN	C1328931	Multiple lentigines	1/740	13/21671	0.363515	0.705622	0.673341	4286	1
PS-SF	DGN	C1386091	Acromicria	1/740	13/21671	0.363515	0.705622	0.673341	3653	1
PS-SF	DGN	C1527424	Cervical Squamous Intraepithelial Neoplasia 1	1/740	13/21671	0.363515	0.705622	0.673341	4277	1
PS-SF	DGN	C1541316	Adult Giant Cell Glioblastoma	1/740	13/21671	0.363515	0.705622	0.673341	3418	1
PS-SF	DGN	C1692871	Inflammatory polyarthritis	1/740	13/21671	0.363515	0.705622	0.673341	7124	1
PS-SF	DGN	C1707758	Direct Contact Transmission Infection	1/740	13/21671	0.363515	0.705622	0.673341	27087	1
PS-SF	DGN	C1720416	Episodic ataxia type 2 (disorder)	1/740	13/21671	0.363515	0.705622	0.673341	3736	1
PS-SF	DGN	C1836057	Muscle fiber splitting	1/740	13/21671	0.363515	0.705622	0.673341	4625	1
PS-SF	DGN	C1840348	Hypocalciuric Hypercalcemia, Acquired	1/740	13/21671	0.363515	0.705622	0.673341	59352	1
PS-SF	DGN	C1846288	Recurrent hypoglycemia	1/740	13/21671	0.363515	0.705622	0.673341	3643	1
PS-SF	DGN	C1848606	Vestibular hypofunction	1/740	13/21671	0.363515	0.705622	0.673341	4286	1
PS-SF	DGN	C1853952	Decreased miniature endplate potentials	1/740	13/21671	0.363515	0.705622	0.673341	375790	1
PS-SF	DGN	C1855418	Thoracolumbar kyphosis	1/740	13/21671	0.363515	0.705622	0.673341	923	1
PS-SF	DGN	C1856599	Beaking of vertebral bodies	1/740	13/21671	0.363515	0.705622	0.673341	5176	1
PS-SF	DGN	C1861502	COLCHICINE RESISTANCE	1/740	13/21671	0.363515	0.705622	0.673341	79971	1
PS-SF	DGN	C1861736	SPINOCEREBELLAR ATAXIA 31 (disorder)	1/740	13/21671	0.363515	0.705622	0.673341	26278	1
PS-SF	DGN	C1865200	Delayed epiphyseal ossification	1/740	13/21671	0.363515	0.705622	0.673341	65992	1
PS-SF	DGN	C1868071	Adenomatous colonic polyposis	1/740	13/21671	0.363515	0.705622	0.673341	54894	1
PS-SF	DGN	C1879362	Hypertyrosinemia	1/740	13/21671	0.363515	0.705622	0.673341	26278	1
PS-SF	DGN	C1970712	Multiple Endocrine Neoplasia, Type IV	1/740	13/21671	0.363515	0.705622	0.673341	10519	1
PS-SF	DGN	C2242577	Oromandibular dystonia	1/740	13/21671	0.363515	0.705622	0.673341	63982	1
PS-SF	DGN	C2721566	Meniscal degeneration	1/740	13/21671	0.363515	0.705622	0.673341	7046	1
PS-SF	DGN	C3150620	Distal upper limb muscle weakness	1/740	13/21671	0.363515	0.705622	0.673341	8988	1
PS-SF	DGN	C3276623	Toenail dysplasia	1/740	13/21671	0.363515	0.705622	0.673341	57465	1
PS-SF	DGN	C3279470	HYPOTRICHOSIS 8	1/740	13/21671	0.363515	0.705622	0.673341	57007	1
PS-SF	DGN	C3495489	Rieger eye malformation sequence	1/740	13/21671	0.363515	0.705622	0.673341	5295	1
PS-SF	DGN	C3495566	Reflux nephropathy (disorder)	1/740	13/21671	0.363515	0.705622	0.673341	7124	1
PS-SF	DGN	C3495587	Night Blindness, Congenital Stationary, Type 1A	1/740	13/21671	0.363515	0.705622	0.673341	2784	1
PS-SF	DGN	C3502809	Generalized Epilepsy with Febrile Seizures Plus	1/740	13/21671	0.363515	0.705622	0.673341	3736	1
PS-SF	DGN	C3661489	Autosomal Dominant Myotubular Myopathy	1/740	13/21671	0.363515	0.705622	0.673341	4625	1
PS-SF	DGN	C3711543	X-Linked Csnb	1/740	13/21671	0.363515	0.705622	0.673341	2784	1
PS-SF	DGN	C3892044	Oligoarticular Arthritis	1/740	13/21671	0.363515	0.705622	0.673341	7124	1
PS-SF	DGN	C3899659	Childhood Giant Cell Glioblastoma	1/740	13/21671	0.363515	0.705622	0.673341	3418	1
PS-SF	DGN	C4021816	Abnormality of the gingiva	1/740	13/21671	0.363515	0.705622	0.673341	1290	1
PS-SF	DGN	C4022584	Fatigable weakness of neck muscles	1/740	13/21671	0.363515	0.705622	0.673341	375790	1
PS-SF	DGN	C4024936	Temporal cortical atrophy	1/740	13/21671	0.363515	0.705622	0.673341	57526	1
PS-SF	DGN	C4025285	Microspherocytosis	1/740	13/21671	0.363515	0.705622	0.673341	71	1
PS-SF	DGN	C4025731	Abnormal thrombosis	1/740	13/21671	0.363515	0.705622	0.673341	3717	1
PS-SF	DGN	C4072904	Secondary Caesarian section	1/740	13/21671	0.363515	0.705622	0.673341	4604	1
PS-SF	DGN	C4285959	Erosive arthritis	1/740	13/21671	0.363515	0.705622	0.673341	7124	1
PS-SF	DGN	C4317339	Juvenile Absence Epilepsy	1/740	13/21671	0.363515	0.705622	0.673341	70	1
PS-SF	DGN	C4511620	Autosomal dominant tubulointerstitial kidney disease	1/740	13/21671	0.363515	0.705622	0.673341	79017	1
PS-SF	DGN	C4520841	Pure Erythroid Leukemia	1/740	13/21671	0.363515	0.705622	0.673341	10519	1
PS-SF	DGN	C4531166	Decreased lymphocyte proliferation in response to mitogen	1/740	13/21671	0.363515	0.705622	0.673341	5993	1
PS-SF	DGN	C4551680	Generalized osteoporosis	1/740	13/21671	0.363515	0.705622	0.673341	64132	1
PS-SF	DGN	C4551952	Myopathy, Centronuclear, 1	1/740	13/21671	0.363515	0.705622	0.673341	4625	1
PS-SF	DGN	C4684861	Recurrent Malignant Glioma	1/740	13/21671	0.363515	0.705622	0.673341	445	1
PS-SF	DGN	C4688316	Refractory Breast Carcinoma	1/740	13/21671	0.363515	0.705622	0.673341	284656	1
PS-SF	DGN	C4725092	Advanced Uveal Melanoma	1/740	13/21671	0.363515	0.705622	0.673341	9734	1
PS-SF	DGN	C4749333	Refractory celiac disease	1/740	13/21671	0.363515	0.705622	0.673341	6646	1
PS-SF	DGN	C0011880	Diabetic Ketoacidosis	3/740	63/21671	0.364925	0.705622	0.673341	6448/3643/133	3
PS-SF	DGN	C0270960	Congenital myopathy (disorder)	3/740	63/21671	0.364925	0.705622	0.673341	4625/4703/10585	3
PS-SF	DGN	C0854924	Papillary serous endometrial carcinoma	3/740	63/21671	0.364925	0.705622	0.673341	5293/56990/898	3
PS-SF	DGN	C1519176	Salivary Gland Pleomorphic Adenoma	3/740	63/21671	0.364925	0.705622	0.673341	11197/2247/7124	3
PS-SF	DGN	C0086132	Depressive Symptoms	16/740	421/21671	0.366475	0.705622	0.673341	9607/9033/10519/1392/4988/4201/57007/10882/4129/71/7124/51735/3291/2784/2289/1523	16
PS-SF	DGN	C0027868	Neuromuscular Diseases	7/740	171/21671	0.367283	0.705622	0.673341	5293/57338/84062/7138/4625/4703/10585	7
PS-SF	DGN	C0027121	Myositis	10/740	254/21671	0.36859	0.705622	0.673341	355/844/26280/715/4360/7124/3290/51330/4703/4277	10
PS-SF	DGN	C0005845	Blood urea nitrogen measurement	4/740	90/21671	0.369454	0.705622	0.673341	57619/79948/3643/84812	4
PS-SF	DGN	C0020517	Hypersensitivity	4/740	90/21671	0.369454	0.705622	0.673341	6441/7124/5608/3717	4
PS-SF	DGN	C0235950	Zinc deficiency	4/740	90/21671	0.369454	0.705622	0.673341	7781/5595/55630/4502	4
PS-SF	DGN	C0432474	Klinefelter's syndrome - male with more than two X chromosomes	4/740	90/21671	0.369454	0.705622	0.673341	57526/3730/6646/3717	4
PS-SF	DGN	C0701807	Acute anterior uveitis	4/740	90/21671	0.369454	0.705622	0.673341	53342/7124/100507436/6646	4
PS-SF	DGN	C1275126	TNF receptor-associated periodic fever syndrome (TRAPS)	4/740	90/21671	0.369454	0.705622	0.673341	355/5293/7124/1523	4
PS-SF	DGN	C0028945	oligodendroglioma	11/740	282/21671	0.369552	0.705622	0.673341	7975/3741/340348/10519/1910/5293/3418/2247/26047/7124/133	11
PS-SF	DGN	C0162557	Liver Failure, Acute	11/740	282/21671	0.369552	0.705622	0.673341	5950/355/5293/57007/10533/10413/2173/7124/5292/6646/3717	11
PS-SF	DGN	C0019100	Severe Dengue	5/740	117/21671	0.370168	0.705622	0.673341	71/7124/100507436/5806/4277	5
PS-SF	DGN	C0024291	Lymphohistiocytosis, Hemophagocytic	5/740	117/21671	0.370168	0.705622	0.673341	27087/65059/90865/7124/27163	5
PS-SF	DGN	C0026654	Moyamoya Disease	5/740	117/21671	0.370168	0.705622	0.673341	9244/11069/1381/11319/5116	5
PS-SF	DGN	C0042487	Venous Thrombosis	5/740	117/21671	0.370168	0.705622	0.673341	2878/355/2161/3418/3717	5
PS-SF	DGN	C0086404	Experimental Hepatoma	5/740	117/21671	0.370168	0.705622	0.673341	355/2161/5595/7124/3717	5
PS-SF	DGN	C0205643	Carcinoma, Cribriform	5/740	117/21671	0.370168	0.705622	0.673341	2878/8991/2202/7124/8202	5
PS-SF	DGN	C0206681	Adenocarcinoma, Clear Cell	5/740	117/21671	0.370168	0.705622	0.673341	2878/923/7045/10436/898	5
PS-SF	DGN	C0427065	Distal muscle weakness	5/740	117/21671	0.370168	0.705622	0.673341	65998/9896/4625/127833/26278	5
PS-SF	DGN	C0151611	Electroencephalogram abnormal	9/740	227/21671	0.37196	0.705622	0.673341	1501/5818/57465/57526/116150/26047/104472715/23461/10585	9
PS-SF	DGN	C0026034	Microstomia	7/740	172/21671	0.372875	0.705622	0.673341	4604/1301/613/81620/9244/1906/340419	7
PS-SF	DGN	C1845977	X- linked recessive	7/740	172/21671	0.372875	0.705622	0.673341	91851/3730/8260/57187/6103/492/5256	7
PS-SF	DGN	C4520983	Congenital atresia of extrahepatic bile duct	7/740	172/21671	0.372875	0.705622	0.673341	4088/5595/90865/2202/7124/51330/10620	7
PS-SF	DGN	C0752347	Lewy Body Disease	10/740	255/21671	0.373168	0.705622	0.673341	63974/10533/1906/4129/9274/7124/11319/3643/29919/27319	10
PS-SF	DGN	C0007642	Cellulitis	2/740	38/21671	0.374224	0.705622	0.673341	5293/5295	2
PS-SF	DGN	C0009088	Cluster Headache	2/740	38/21671	0.374224	0.705622	0.673341	116/2784	2
PS-SF	DGN	C0009766	Allergic Conjunctivitis	2/740	38/21671	0.374224	0.705622	0.673341	90865/7124	2
PS-SF	DGN	C0014742	Erythema Multiforme	2/740	38/21671	0.374224	0.705622	0.673341	7124/10747	2
PS-SF	DGN	C0014836	Escherichia coli Infections	2/740	38/21671	0.374224	0.705622	0.673341	9033/84539	2
PS-SF	DGN	C0027341	Nail-Patella Syndrome	2/740	38/21671	0.374224	0.705622	0.673341	445/7124	2
PS-SF	DGN	C0035112	Reoviridae Infections	2/740	38/21671	0.374224	0.705622	0.673341	9734/5595	2
PS-SF	DGN	C0154841	Central retinal vein occlusion	2/740	38/21671	0.374224	0.705622	0.673341	5176/133	2
PS-SF	DGN	C0158683	Polycystic liver disease	2/740	38/21671	0.374224	0.705622	0.673341	27077/2822	2
PS-SF	DGN	C0276609	Acute type B viral hepatitis	2/740	38/21671	0.374224	0.705622	0.673341	53342/51477	2
PS-SF	DGN	C0558356	Malignant melanoma of eye	2/740	38/21671	0.374224	0.705622	0.673341	5176/4157	2
PS-SF	DGN	C1846647	DEAFNESS, AUTOSOMAL RECESSIVE (disorder)	2/740	38/21671	0.374224	0.705622	0.673341	53405/5172	2
PS-SF	DGN	C1859461	Femoral bowing	2/740	38/21671	0.374224	0.705622	0.673341	1301/64175	2
PS-SF	DGN	C4551560	Truncal obesity	2/740	38/21671	0.374224	0.705622	0.673341	64131/5116	2
PS-SF	DGN	C0007766	Intracranial Aneurysm	12/740	311/21671	0.374271	0.705622	0.673341	9734/7045/5293/64420/1906/2247/4948/8682/7124/7046/5116/55244	12
PS-SF	DGN	C0036631	Seminoma	12/740	311/21671	0.374271	0.705622	0.673341	9734/51087/10519/355/5293/25818/7163/7124/1047/8501/1523/59352	12
PS-SF	DGN	C0011606	Exfoliative dermatitis	3/740	64/21671	0.37428	0.705622	0.673341	5293/25818/7051	3
PS-SF	DGN	C0014522	Epidermodysplasia Verruciformis	3/740	64/21671	0.37428	0.705622	0.673341	10519/55630/7124	3
PS-SF	DGN	C0029182	orbit (eye disorders)	3/740	64/21671	0.37428	0.705622	0.673341	5176/844/7124	3
PS-SF	DGN	C0085859	Polyglandular Type I Autoimmune Syndrome	3/740	64/21671	0.37428	0.705622	0.673341	3067/7124/6905	3
PS-SF	DGN	C0267026	Actinic cheilitis	3/740	64/21671	0.37428	0.705622	0.673341	11197/7124/176	3
PS-SF	DGN	C0403592	Chronic rejection of renal transplant	3/740	64/21671	0.37428	0.705622	0.673341	57619/10519/7124	3
PS-SF	DGN	C0545053	Advanced bone age	3/740	64/21671	0.37428	0.705622	0.673341	64131/3643/176	3
PS-SF	DGN	C1839739	Thick lower lip vermilion	6/740	145/21671	0.37528	0.705622	0.673341	1301/81620/22808/57465/92335/3643	6
PS-SF	DGN	C0033300	Progeria	5/740	118/21671	0.376974	0.705622	0.673341	79017/80169/288/22925/176	5
PS-SF	DGN	C1860834	Infantile muscular hypotonia	5/740	118/21671	0.376974	0.705622	0.673341	57465/26047/3736/5256/10585	5
PS-SF	DGN	C3839280	High grade serous carcinoma	5/740	118/21671	0.376974	0.705622	0.673341	144402/81620/5293/10653/898	5
PS-SF	DGN	C0729353	Subfertility	4/740	91/21671	0.377244	0.705622	0.673341	10413/71/5116/133	4
PS-SF	DGN	C0085110	Severe Combined Immunodeficiency	11/740	284/21671	0.378248	0.705622	0.673341	5293/7068/10673/5295/4625/7124/27040/7046/6646/3717/51330	11
PS-SF	DGN	C0020557	Hypertriglyceridemia	13/740	340/21671	0.378346	0.705622	0.673341	5950/79017/51129/57338/4023/7163/8991/116150/80339/7124/6646/5256/2289	13
PS-SF	DGN	C0002622	Amnesia	7/740	173/21671	0.378472	0.705622	0.673341	57007/2913/3363/7124/3290/55835/133	7
PS-SF	DGN	C0346629	Malignant neoplasm of large intestine	7/740	173/21671	0.378472	0.705622	0.673341	79870/4088/147381/1906/4935/85461/2289	7
PS-SF	DGN	C2827407	Infectious Otitis Media	6/740	146/21671	0.381396	0.705622	0.673341	5293/8988/11188/56655/7124/5993	6
PS-SF	DGN	C0009081	Congenital clubfoot	11/740	285/21671	0.382604	0.705622	0.673341	4604/7045/5818/9244/4487/27077/57465/163175/126792/7046/10585	11
PS-SF	DGN	C0085220	Cerebral Amyloid Angiopathy	3/740	65/21671	0.383606	0.705622	0.673341	9734/51129/3416	3
PS-SF	DGN	C0162323	Polyarthritis	3/740	65/21671	0.383606	0.705622	0.673341	7124/5771/176	3
PS-SF	DGN	C0280220	stage, ovarian epithelial cancer	3/740	65/21671	0.383606	0.705622	0.673341	25818/2101/1523	3
PS-SF	DGN	C0948201	Alloimmunisation	3/740	65/21671	0.383606	0.705622	0.673341	10673/84525/7124	3
PS-SF	DGN	C1261430	Fasting blood sugar result	3/740	65/21671	0.383606	0.705622	0.673341	1607/253782/1112	3
PS-SF	DGN	C3544347	Intestinal fibrosis	3/740	65/21671	0.383606	0.705622	0.673341	2247/90865/7124	3
PS-SF	DGN	C4551689	Sleep-Disordered Breathing	3/740	65/21671	0.383606	0.705622	0.673341	71/7124/55835	3
PS-SF	DGN	C0080032	Pleural Effusion, Malignant	5/740	119/21671	0.383779	0.705622	0.673341	53342/11197/2247/90865/7124	5
PS-SF	DGN	C0158646	Cleft palate with cleft lip	5/740	119/21671	0.383779	0.705622	0.673341	5818/167681/4487/2247/10585	5
PS-SF	DGN	C0877015	Pelvic Organ Prolapse	5/740	119/21671	0.383779	0.705622	0.673341	3741/9033/5595/1428/71	5
PS-SF	DGN	C1856689	FRIEDREICH ATAXIA 1	5/740	119/21671	0.383779	0.705622	0.673341	70/7430/4023/2560/2495	5
PS-SF	DGN	C0917801	Sleeplessness	7/740	174/21671	0.384072	0.705622	0.673341	166752/9033/4988/23576/71/7124/55835	7
PS-SF	DGN	C1836542	Depressed nasal bridge	16/740	426/21671	0.384252	0.705622	0.673341	64131/1848/65992/1301/22808/9244/26012/26047/81848/3730/8260/56172/6905/3643/23630/3736	16
PS-SF	DGN	C0006309	Brucellosis	4/740	92/21671	0.385025	0.705622	0.673341	7124/10536/100507436/6646	4
PS-SF	DGN	C0206708	Cervical Intraepithelial Neoplasia	15/740	398/21671	0.385038	0.705622	0.673341	5950/81849/57007/51129/7430/8988/2247/90865/2202/7124/7046/6100/100507436/10747/133	15
PS-SF	DGN	C0004681	Bagassosis	1/740	14/21671	0.385262	0.705622	0.673341	176	1
PS-SF	DGN	C0006105	Brain Abscess	1/740	14/21671	0.385262	0.705622	0.673341	7124	1
PS-SF	DGN	C0014804	Erythromelalgia	1/740	14/21671	0.385262	0.705622	0.673341	3717	1
PS-SF	DGN	C0015526	Factor XII Deficiency	1/740	14/21671	0.385262	0.705622	0.673341	2161	1
PS-SF	DGN	C0018813	Myocardial rupture	1/740	14/21671	0.385262	0.705622	0.673341	7124	1
PS-SF	DGN	C0020875	Ileal Diseases	1/740	14/21671	0.385262	0.705622	0.673341	7124	1
PS-SF	DGN	C0028432	Nose Diseases	1/740	14/21671	0.385262	0.705622	0.673341	5172	1
PS-SF	DGN	C0029411	Osteoarthropathy, Primary Hypertrophic	1/740	14/21671	0.385262	0.705622	0.673341	7124	1
PS-SF	DGN	C0030489	Paraproteinemias	1/740	14/21671	0.385262	0.705622	0.673341	27087	1
PS-SF	DGN	C0034535	Radiation Syndrome	1/740	14/21671	0.385262	0.705622	0.673341	2247	1
PS-SF	DGN	C0037952	Spinocerebellar Degeneration	1/740	14/21671	0.385262	0.705622	0.673341	1392	1
PS-SF	DGN	C0085574	Palindromic rheumatism	1/740	14/21671	0.385262	0.705622	0.673341	7124	1
PS-SF	DGN	C0149825	Hypertrophy of adenoids	1/740	14/21671	0.385262	0.705622	0.673341	6441	1
PS-SF	DGN	C0151516	Thyroid Hypoplasia	1/740	14/21671	0.385262	0.705622	0.673341	5172	1
PS-SF	DGN	C0154246	Urea Cycle Disorders, Inborn	1/740	14/21671	0.385262	0.705622	0.673341	445	1
PS-SF	DGN	C0158026	Monoarthritis	1/740	14/21671	0.385262	0.705622	0.673341	7124	1
PS-SF	DGN	C0158458	Acquired hallux valgus	1/740	14/21671	0.385262	0.705622	0.673341	7124	1
PS-SF	DGN	C0206631	Lipomatous neoplasm	1/740	14/21671	0.385262	0.705622	0.673341	923	1
PS-SF	DGN	C0221100	Hangover from any Alcohol or Other Drugs substance	1/740	14/21671	0.385262	0.705622	0.673341	6448	1
PS-SF	DGN	C0221227	Centriacinar Emphysema	1/740	14/21671	0.385262	0.705622	0.673341	7124	1
PS-SF	DGN	C0221261	Koilonychia	1/740	14/21671	0.385262	0.705622	0.673341	4487	1
PS-SF	DGN	C0221281	Poikilocytosis	1/740	14/21671	0.385262	0.705622	0.673341	3717	1
PS-SF	DGN	C0239831	Hand muscle weakness	1/740	14/21671	0.385262	0.705622	0.673341	4625	1
PS-SF	DGN	C0263662	Disseminated eosinophilic collagen disease	1/740	14/21671	0.385262	0.705622	0.673341	3717	1
PS-SF	DGN	C0265656	Congenital hallux valgus	1/740	14/21671	0.385262	0.705622	0.673341	7124	1
PS-SF	DGN	C0265808	Cyanotic congenital heart disease	1/740	14/21671	0.385262	0.705622	0.673341	7124	1
PS-SF	DGN	C0266006	Pili torti-deafness syndrome	1/740	14/21671	0.385262	0.705622	0.673341	63982	1
PS-SF	DGN	C0268147	Glycogen storage disease, type IX	1/740	14/21671	0.385262	0.705622	0.673341	5256	1
PS-SF	DGN	C0268559	Hyperglycinemia	1/740	14/21671	0.385262	0.705622	0.673341	326625	1
PS-SF	DGN	C0311468	Increased bilirubin level (finding)	1/740	14/21671	0.385262	0.705622	0.673341	2161	1
PS-SF	DGN	C0333704	Chromosome Breaks	1/740	14/21671	0.385262	0.705622	0.673341	1663	1
PS-SF	DGN	C0334699	Malignant myoepithelioma	1/740	14/21671	0.385262	0.705622	0.673341	8013	1
PS-SF	DGN	C0339284	Polymorphous corneal dystrophy	1/740	14/21671	0.385262	0.705622	0.673341	58495	1
PS-SF	DGN	C0344191	Cerebellar decompression injury	1/740	14/21671	0.385262	0.705622	0.673341	2247	1
PS-SF	DGN	C0349702	Corneal Scar	1/740	14/21671	0.385262	0.705622	0.673341	7045	1
PS-SF	DGN	C0375381	Urethral intrinsic sphincter deficiency	1/740	14/21671	0.385262	0.705622	0.673341	71	1
PS-SF	DGN	C0392006	Unilateral cleft lip	1/740	14/21671	0.385262	0.705622	0.673341	4487	1
PS-SF	DGN	C0393626	Opsoclonus-Myoclonus Syndrome	1/740	14/21671	0.385262	0.705622	0.673341	5293	1
PS-SF	DGN	C0398794	Hypopigmentation-immunodeficiency disease	1/740	14/21671	0.385262	0.705622	0.673341	5874	1
PS-SF	DGN	C0403367	proliferative nephritis unspecified	1/740	14/21671	0.385262	0.705622	0.673341	176	1
PS-SF	DGN	C0422895	Primitive reflex	1/740	14/21671	0.385262	0.705622	0.673341	57338	1
PS-SF	DGN	C0426805	Hooked clavicle	1/740	14/21671	0.385262	0.705622	0.673341	81620	1
PS-SF	DGN	C0428302	Calcium level result	1/740	14/21671	0.385262	0.705622	0.673341	131076	1
PS-SF	DGN	C0456863	High grade B-cell lymphoma	1/740	14/21671	0.385262	0.705622	0.673341	3717	1
PS-SF	DGN	C0473133	Protracted diarrhea	1/740	14/21671	0.385262	0.705622	0.673341	5993	1
PS-SF	DGN	C0521173	Granulomatosis	1/740	14/21671	0.385262	0.705622	0.673341	7124	1
PS-SF	DGN	C0524988	Schnitzler Syndrome	1/740	14/21671	0.385262	0.705622	0.673341	7124	1
PS-SF	DGN	C0548883	Low frustration tolerance	1/740	14/21671	0.385262	0.705622	0.673341	26058	1
PS-SF	DGN	C0578159	Antibiotic-associated diarrhea	1/740	14/21671	0.385262	0.705622	0.673341	10928	1
PS-SF	DGN	C0678909	Brain Waves	1/740	14/21671	0.385262	0.705622	0.673341	9734	1
PS-SF	DGN	C0685776	Congenital absence of mandible	1/740	14/21671	0.385262	0.705622	0.673341	81620	1
PS-SF	DGN	C0730321	Punctate inner choroidopathy	1/740	14/21671	0.385262	0.705622	0.673341	7124	1
PS-SF	DGN	C0742034	cerebellar function	1/740	14/21671	0.385262	0.705622	0.673341	3777	1
PS-SF	DGN	C0742558	colon cancer liver metastasis	1/740	14/21671	0.385262	0.705622	0.673341	10332	1
PS-SF	DGN	C0747251	Progressive spastic paraparesis	1/740	14/21671	0.385262	0.705622	0.673341	6905	1
PS-SF	DGN	C0796085	Nance-Horan syndrome	1/740	14/21671	0.385262	0.705622	0.673341	5475	1
PS-SF	DGN	C0858853	Impulsive aggression	1/740	14/21671	0.385262	0.705622	0.673341	9033	1
PS-SF	DGN	C0860218	ABO incompatibility	1/740	14/21671	0.385262	0.705622	0.673341	7124	1
PS-SF	DGN	C0861155	Rhinoconjunctivitis	1/740	14/21671	0.385262	0.705622	0.673341	1392	1
PS-SF	DGN	C1150929	2-oxo-hept-3-ene-1,7-dioate hydratase activity	1/740	14/21671	0.385262	0.705622	0.673341	3777	1
PS-SF	DGN	C1273957	Upper limb spasticity	1/740	14/21671	0.385262	0.705622	0.673341	57187	1
PS-SF	DGN	C1328577	Empty follicle syndrome	1/740	14/21671	0.385262	0.705622	0.673341	5595	1
PS-SF	DGN	C1387805	Episodic paroxysmal anxiety	1/740	14/21671	0.385262	0.705622	0.673341	55654	1
PS-SF	DGN	C1519214	Glioblastoma, IDH-Mutant	1/740	14/21671	0.385262	0.705622	0.673341	3418	1
PS-SF	DGN	C1691779	Sensory hearing loss	1/740	14/21671	0.385262	0.705622	0.673341	5172	1
PS-SF	DGN	C1832033	Adult Subependymal Giant Cell Astrocytoma	1/740	14/21671	0.385262	0.705622	0.673341	1809	1
PS-SF	DGN	C1832034	Childhood Subependymal Giant Cell Astrocytoma	1/740	14/21671	0.385262	0.705622	0.673341	1809	1
PS-SF	DGN	C1833325	Thin bony cortex	1/740	14/21671	0.385262	0.705622	0.673341	8792	1
PS-SF	DGN	C1836373	MUSCULAR DYSTROPHY, LIMB-GIRDLE, TYPE 2K	1/740	14/21671	0.385262	0.705622	0.673341	10585	1
PS-SF	DGN	C1836609	Progressive distal muscle weakness	1/740	14/21671	0.385262	0.705622	0.673341	4703	1
PS-SF	DGN	C1838319	Primitive reflexes (palmomental, snout, glabellar)	1/740	14/21671	0.385262	0.705622	0.673341	57338	1
PS-SF	DGN	C1838578	Progressive encephalopathy	1/740	14/21671	0.385262	0.705622	0.673341	6905	1
PS-SF	DGN	C1839615	X-linked myopathy with excessive autophagy	1/740	14/21671	0.385262	0.705622	0.673341	844	1
PS-SF	DGN	C1839783	Large forehead	1/740	14/21671	0.385262	0.705622	0.673341	92335	1
PS-SF	DGN	C1840374	Elevated systolic blood pressure	1/740	14/21671	0.385262	0.705622	0.673341	2784	1
PS-SF	DGN	C1840375	Elevated diastolic blood pressure	1/740	14/21671	0.385262	0.705622	0.673341	2784	1
PS-SF	DGN	C1842138	Progressive hearing impairment	1/740	14/21671	0.385262	0.705622	0.673341	57465	1
PS-SF	DGN	C1842714	Desquamation of skin soon after birth	1/740	14/21671	0.385262	0.705622	0.673341	7051	1
PS-SF	DGN	C1845076	Lymphoproliferative Syndrome, X-Linked, 2	1/740	14/21671	0.385262	0.705622	0.673341	7124	1
PS-SF	DGN	C1845202	Nephrogenic Syndrome of Inappropriate Antidiuresis	1/740	14/21671	0.385262	0.705622	0.673341	57007	1
PS-SF	DGN	C1845668	Perisylvian syndrome	1/740	14/21671	0.385262	0.705622	0.673341	5293	1
PS-SF	DGN	C1846385	FOCAL CORTICAL DYSPLASIA OF TAYLOR	1/740	14/21671	0.385262	0.705622	0.673341	5293	1
PS-SF	DGN	C1848980	Developmental stagnation	1/740	14/21671	0.385262	0.705622	0.673341	176	1
PS-SF	DGN	C1849025	Oval face	1/740	14/21671	0.385262	0.705622	0.673341	126792	1
PS-SF	DGN	C1857395	De Toni-Debre-Fanconi Syndrome	1/740	14/21671	0.385262	0.705622	0.673341	2878	1
PS-SF	DGN	C1859077	Aplasia/Hypoplasia of the nails	1/740	14/21671	0.385262	0.705622	0.673341	9896	1
PS-SF	DGN	C1859447	Hypoplastic ischia	1/740	14/21671	0.385262	0.705622	0.673341	1301	1
PS-SF	DGN	C1859606	Decreased number of large peripheral myelinated nerve fibers	1/740	14/21671	0.385262	0.705622	0.673341	26278	1
PS-SF	DGN	C1863844	Adult-onset citrullinemia type 2	1/740	14/21671	0.385262	0.705622	0.673341	445	1
PS-SF	DGN	C1864580	Type 2 muscle fiber atrophy	1/740	14/21671	0.385262	0.705622	0.673341	844	1
PS-SF	DGN	C1865872	NEPHRONOPHTHISIS 2	1/740	14/21671	0.385262	0.705622	0.673341	79809	1
PS-SF	DGN	C1868393	Elevated urinary epinephrine	1/740	14/21671	0.385262	0.705622	0.673341	55654	1
PS-SF	DGN	C1868885	Uncontrolled hypertension	1/740	14/21671	0.385262	0.705622	0.673341	8991	1
PS-SF	DGN	C2314994	Infarction of spinal cord	1/740	14/21671	0.385262	0.705622	0.673341	923	1
PS-SF	DGN	C2362914	clinical depression	1/740	14/21671	0.385262	0.705622	0.673341	2289	1
PS-SF	DGN	C2697758	Interleukin 10 Measurement	1/740	14/21671	0.385262	0.705622	0.673341	57619	1
PS-SF	DGN	C2732979	Acquired long QT syndrome	1/740	14/21671	0.385262	0.705622	0.673341	5293	1
PS-SF	DGN	C2930617	Pulmonary Fibrosis - from Asbestos Exposure	1/740	14/21671	0.385262	0.705622	0.673341	7124	1
PS-SF	DGN	C2931205	Usher syndrome, type 1A	1/740	14/21671	0.385262	0.705622	0.673341	6017	1
PS-SF	DGN	C3160854	Small intestinal bacterial overgrowth	1/740	14/21671	0.385262	0.705622	0.673341	7124	1
PS-SF	DGN	C3160901	Behcet's uveitis	1/740	14/21671	0.385262	0.705622	0.673341	7124	1
PS-SF	DGN	C3896578	Familial Colorectal Cancer Type X	1/740	14/21671	0.385262	0.705622	0.673341	4360	1
PS-SF	DGN	C3897729	Refractory Childhood Hodgkin Lymphoma	1/740	14/21671	0.385262	0.705622	0.673341	3717	1
PS-SF	DGN	C4020848	Aneurysmal disease	1/740	14/21671	0.385262	0.705622	0.673341	4088	1
PS-SF	DGN	C4021986	Hypoplasia of the ear cartilage	1/740	14/21671	0.385262	0.705622	0.673341	1290	1
PS-SF	DGN	C4022591	Fatigable weakness of bulbar muscles	1/740	14/21671	0.385262	0.705622	0.673341	4703	1
PS-SF	DGN	C4023484	Uni- and bilateral multifocal epileptiform discharges	1/740	14/21671	0.385262	0.705622	0.673341	3736	1
PS-SF	DGN	C4023588	Abnormality of the gastrointestinal tract	1/740	14/21671	0.385262	0.705622	0.673341	715	1
PS-SF	DGN	C4024795	Nongranulomatous uveitis	1/740	14/21671	0.385262	0.705622	0.673341	7124	1
PS-SF	DGN	C4041558	Cone-rod synaptic disorder, congenital nonprogressive	1/740	14/21671	0.385262	0.705622	0.673341	2784	1
PS-SF	DGN	C4045968	Altitude Hypoxia	1/740	14/21671	0.385262	0.705622	0.673341	51129	1
PS-SF	DGN	C4082197	Charcot-Marie-Tooth disease type 4	1/740	14/21671	0.385262	0.705622	0.673341	9896	1
PS-SF	DGN	C4280765	Abnormal C-peptide level	1/740	14/21671	0.385262	0.705622	0.673341	3643	1
PS-SF	DGN	C4281802	Spongiform encephalopathy	1/740	14/21671	0.385262	0.705622	0.673341	2937	1
PS-SF	DGN	C4284790	Muscular Dystrophy-Dystroglycanopathy (Congenital with Brain and Eye Anomalies) Type A, 1	1/740	14/21671	0.385262	0.705622	0.673341	10585	1
PS-SF	DGN	C4285782	Kinesiophobia	1/740	14/21671	0.385262	0.705622	0.673341	7124	1
PS-SF	DGN	C4329988	Feline Mammary Carcinoma	1/740	14/21671	0.385262	0.705622	0.673341	51343	1
PS-SF	DGN	C4551632	Recurrent pancreatitis	1/740	14/21671	0.385262	0.705622	0.673341	4023	1
PS-SF	DGN	C4703439	Abnormality of fundus pigmentation	1/740	14/21671	0.385262	0.705622	0.673341	6017	1
PS-SF	DGN	C4749367	Mesial temporal lobe epilepsy with hippocampal sclerosis	1/740	14/21671	0.385262	0.705622	0.673341	7124	1
PS-SF	DGN	C0026691	Mucocutaneous Lymph Node Syndrome	14/740	370/21671	0.385732	0.705622	0.673341	53342/79017/4088/783/5818/10673/5595/253782/7124/3643/5806/3291/133/4277	14
PS-SF	DGN	C0004158	Athetosis	2/740	39/21671	0.386488	0.705622	0.673341	6567/3736	2
PS-SF	DGN	C0013528	Echolalia	2/740	39/21671	0.386488	0.705622	0.673341	3067/71	2
PS-SF	DGN	C0022596	Palmoplantar Keratosis	2/740	39/21671	0.386488	0.705622	0.673341	5818/7051	2
PS-SF	DGN	C0153601	Malignant neoplasm of penis	2/740	39/21671	0.386488	0.705622	0.673341	5293/56971	2
PS-SF	DGN	C0233763	Hallucinations, Visual	2/740	39/21671	0.386488	0.705622	0.673341	9896/26058	2
PS-SF	DGN	C0234518	Slurred speech	2/740	39/21671	0.386488	0.705622	0.673341	1512/3736	2
PS-SF	DGN	C0240602	opioid use	2/740	39/21671	0.386488	0.705622	0.673341	27087/55835	2
PS-SF	DGN	C0263338	Chronic urticaria	2/740	39/21671	0.386488	0.705622	0.673341	3067/1392	2
PS-SF	DGN	C0265004	Dilatation of aorta	2/740	39/21671	0.386488	0.705622	0.673341	4088/5595	2
PS-SF	DGN	C0427063	Shoulder girdle weakness	2/740	39/21671	0.386488	0.705622	0.673341	375790/4625	2
PS-SF	DGN	C0456889	Enteropathy-Associated T-Cell Lymphoma	2/740	39/21671	0.386488	0.705622	0.673341	57007/6646	2
PS-SF	DGN	C0700636	Focal nodular hyperplasia of liver	2/740	39/21671	0.386488	0.705622	0.673341	6710/27319	2
PS-SF	DGN	C0745091	Hypereosinophilia	2/740	39/21671	0.386488	0.705622	0.673341	613/3717	2
PS-SF	DGN	C0747102	Ovarian failure	2/740	39/21671	0.386488	0.705622	0.673341	10533/7124	2
PS-SF	DGN	C0750977	Recurrent Brain Neoplasm	2/740	39/21671	0.386488	0.705622	0.673341	10413/4360	2
PS-SF	DGN	C1298820	Aneurysm of aortic root	2/740	39/21671	0.386488	0.705622	0.673341	4088/7046	2
PS-SF	DGN	C1415817	HETEROTAXY, VISCERAL, 2, AUTOSOMAL	2/740	39/21671	0.386488	0.705622	0.673341	1767/92749	2
PS-SF	DGN	C1858574	Sparse axillary hair	2/740	39/21671	0.386488	0.705622	0.673341	1848/81848	2
PS-SF	DGN	C2938940	Post stroke depression	2/740	39/21671	0.386488	0.705622	0.673341	7124/6646	2
PS-SF	DGN	C3149841	POLYCYSTIC KIDNEY DISEASE 1	2/740	39/21671	0.386488	0.705622	0.673341	1948/7124	2
PS-SF	DGN	C3665596	Warts	2/740	39/21671	0.386488	0.705622	0.673341	10519/5295	2
PS-SF	DGN	C4021133	Left ventricular noncompaction cardiomyopathy	2/740	39/21671	0.386488	0.705622	0.673341	70/4625	2
PS-SF	DGN	C4022588	Fatigable weakness of swallowing muscles	2/740	39/21671	0.386488	0.705622	0.673341	23025/9896	2
PS-SF	DGN	C4022738	Neurodevelopmental delay	2/740	39/21671	0.386488	0.705622	0.673341	57465/57526	2
PS-SF	DGN	C4479344	SCLEROSING CHOLANGITIS, NEONATAL	2/740	39/21671	0.386488	0.705622	0.673341	1848/2247	2
PS-SF	DGN	C0149871	Deep Vein Thrombosis	9/740	230/21671	0.386547	0.705622	0.673341	340348/5580/5176/1906/71/7124/100507436/3717/6553	9
PS-SF	DGN	C4551687	Sarcoma of soft tissue	10/740	258/21671	0.386933	0.706128	0.673824	8013/923/7430/85409/10413/4360/7124/4286/5806/3902	10
PS-SF	DGN	C0748355	Acute respiratory distress	6/740	147/21671	0.387514	0.70679	0.674456	4988/355/5293/6441/90865/7124	6
PS-SF	DGN	C2700617	Irritation - emotion	6/740	147/21671	0.387514	0.70679	0.674456	445/355/57338/55630/57465/6567	6
PS-SF	DGN	C0029882	Otitis Media	7/740	175/21671	0.389674	0.709733	0.677264	5293/1767/11188/56655/7124/6103/2070	7
PS-SF	DGN	C0030319	Panic Disorder	7/740	175/21671	0.389674	0.709733	0.677264	1392/80258/887/84062/2823/7124/1523	7
PS-SF	DGN	C0162534	Prion Diseases	7/740	175/21671	0.389674	0.709733	0.677264	503542/144402/5293/2937/288/7124/3902	7
PS-SF	DGN	C1963165	Malabsorption, CTCAE	7/740	175/21671	0.389674	0.709733	0.677264	6804/355/55630/80169/5295/5993/3717	7
PS-SF	DGN	C3714745	Malabsorption	7/740	175/21671	0.389674	0.709733	0.677264	6804/355/55630/80169/5295/5993/3717	7
PS-SF	DGN	C0917798	Cerebral Ischemia	5/740	120/21671	0.390581	0.711184	0.678649	355/5595/4625/7124/3717	5
PS-SF	DGN	C0014548	Epilepsy, Generalized	4/740	93/21671	0.392794	0.711956	0.679385	8001/4988/81570/785	4
PS-SF	DGN	C0034065	Pulmonary Embolism	4/740	93/21671	0.392794	0.711956	0.679385	355/1906/10461/3717	4
PS-SF	DGN	C0242488	Acute Lung Injury	4/740	93/21671	0.392794	0.711956	0.679385	355/1906/6441/7124	4
PS-SF	DGN	C0398686	Primary immune deficiency disorder	4/740	93/21671	0.392794	0.711956	0.679385	9033/5293/5295/6646	4
PS-SF	DGN	C0836924	Thrombocytosis	4/740	93/21671	0.392794	0.711956	0.679385	613/57465/27163/3717	4
PS-SF	DGN	C4721773	Postoperative cognitive dysfunction	4/740	93/21671	0.392794	0.711956	0.679385	5293/7124/3717/2289	4
PS-SF	DGN	C0022354	Jaundice, Obstructive	3/740	66/21671	0.392901	0.711956	0.679385	5293/7124/133	3
PS-SF	DGN	C0206061	Pneumonia, Interstitial	3/740	66/21671	0.392901	0.711956	0.679385	6441/770/7124	3
PS-SF	DGN	C1292754	Mediastinal (Thymic) Large B-Cell Lymphoma	3/740	66/21671	0.392901	0.711956	0.679385	5293/6646/3717	3
PS-SF	DGN	C1336527	Carcinoma of urinary bladder, superficial	3/740	66/21671	0.392901	0.711956	0.679385	10519/2247/7124	3
PS-SF	DGN	C1368019	Paget Disease	3/740	66/21671	0.392901	0.711956	0.679385	8792/57007/23165	3
PS-SF	DGN	C1837084	Short metacarpal	3/740	66/21671	0.392901	0.711956	0.679385	64131/126792/64175	3
PS-SF	DGN	C0024534	Malaria, Cerebral	6/740	148/21671	0.39363	0.711956	0.679385	55509/8764/90865/51477/115/7124	6
PS-SF	DGN	C0917816	Mental deficiency	6/740	148/21671	0.39363	0.711956	0.679385	284217/79042/55212/55596/284058/55825	6
PS-SF	DGN	C4551485	Clinodactyly	6/740	148/21671	0.39363	0.711956	0.679385	64131/26012/5295/8260/3653/1663	6
PS-SF	DGN	C0023448	Lymphoid leukemia	11/740	288/21671	0.395696	0.711956	0.679385	27087/79870/613/5595/8418/1050/4067/10461/7124/2322/3717	11
PS-SF	DGN	C0521525	Short neck	11/740	288/21671	0.395696	0.711956	0.679385	64131/65992/1501/1301/9244/126792/71/55212/64132/176/4703	11
PS-SF	DGN	C0333983	Hyperplastic Polyp	8/740	204/21671	0.396065	0.711956	0.679385	9734/5293/887/11197/54894/4360/7124/27319	8
PS-SF	DGN	C0276496	Familial Alzheimer Disease (FAD)	10/740	260/21671	0.396129	0.711956	0.679385	10858/1392/5293/5595/2247/4129/7124/3643/7804/3416	10
PS-SF	DGN	C4528257	Corpuscular Hemoglobin Concentration Mean	15/740	401/21671	0.396131	0.711956	0.679385	254102/1501/151176/7068/8418/8448/9896/55212/6710/64599/10171/55731/3783/284058/23165	15
PS-SF	DGN	C0013371	Shigella Infections	5/740	121/21671	0.397377	0.711956	0.679385	6804/5818/7430/7124/5806	5
PS-SF	DGN	C0014877	Esotropia	5/740	121/21671	0.397377	0.711956	0.679385	1301/375790/163175/3149/127833	5
PS-SF	DGN	C0018418	Gynecomastia	5/740	121/21671	0.397377	0.711956	0.679385	1848/26012/81848/3730/3643	5
PS-SF	DGN	C1866934	Reduced tendon reflexes	5/740	121/21671	0.397377	0.711956	0.679385	284217/375790/26047/163175/10585	5
PS-SF	DGN	C0006870	Cannabis Dependence	2/740	40/21671	0.398646	0.711956	0.679385	57007/2289	2
PS-SF	DGN	C0010418	Cryptosporidiosis	2/740	40/21671	0.398646	0.711956	0.679385	7409/7124	2
PS-SF	DGN	C0085606	Urgency of micturition	2/740	40/21671	0.398646	0.711956	0.679385	3748/26278	2
PS-SF	DGN	C0235162	Difficulty sleeping	2/740	40/21671	0.398646	0.711956	0.679385	84525/7124	2
PS-SF	DGN	C0266039	Taurodontism	2/740	40/21671	0.398646	0.711956	0.679385	7480/80169	2
PS-SF	DGN	C0266610	Preauricular dimple	2/740	40/21671	0.398646	0.711956	0.679385	4286/64132	2
PS-SF	DGN	C0271790	Subclinical hypothyroidism	2/740	40/21671	0.398646	0.711956	0.679385	5950/7124	2
PS-SF	DGN	C0700613	Anxiety state	2/740	40/21671	0.398646	0.711956	0.679385	7124/2289	2
PS-SF	DGN	C1321756	Achalasia	2/740	40/21671	0.398646	0.711956	0.679385	9244/7124	2
PS-SF	DGN	C1398312	Narrow palate	2/740	40/21671	0.398646	0.711956	0.679385	57465/284058	2
PS-SF	DGN	C1956147	Microlissencephaly	2/740	40/21671	0.398646	0.711956	0.679385	71/79042	2
PS-SF	DGN	C3899655	Childhood Langerhans Cell Histiocytosis	2/740	40/21671	0.398646	0.711956	0.679385	7124/3717	2
PS-SF	DGN	C3900100	Adult Langerhans Cell Histiocytosis	2/740	40/21671	0.398646	0.711956	0.679385	7124/3717	2
PS-SF	DGN	C1857679	Sloping forehead	6/740	149/21671	0.399745	0.711956	0.679385	27077/10436/1663/5116/3736/55835	6
PS-SF	DGN	C0010308	Congenital Hypothyroidism	4/740	94/21671	0.400549	0.711956	0.679385	7068/57465/5172/7124	4
PS-SF	DGN	C0015696	Fatty Liver, Alcoholic	4/740	94/21671	0.400549	0.711956	0.679385	5176/7124/3643/2104	4
PS-SF	DGN	C0017605	Angle Closure Glaucoma	4/740	94/21671	0.400549	0.711956	0.679385	1301/10057/133/4703	4
PS-SF	DGN	C0026266	Mitral Valve Insufficiency	4/740	94/21671	0.400549	0.711956	0.679385	355/4088/126792/4625	4
PS-SF	DGN	C0035436	Rheumatic Fever	4/740	94/21671	0.400549	0.711956	0.679385	1392/613/7124/10747	4
PS-SF	DGN	C0085583	Choreoathetosis	4/740	94/21671	0.400549	0.711956	0.679385	3741/161835/81570/3736	4
PS-SF	DGN	C0221013	Mastocytosis, Systemic	4/740	94/21671	0.400549	0.711956	0.679385	3067/4286/2322/3717	4
PS-SF	DGN	C0007820	Cerebrovascular Disorders	9/740	233/21671	0.401164	0.711956	0.679385	10858/1910/57338/4023/1906/8991/71/7124/5116	9
PS-SF	DGN	C0264303	Laryngomalacia	3/740	67/21671	0.402158	0.711956	0.679385	4604/5116/284058	3
PS-SF	DGN	C0740404	Limb defects	3/740	67/21671	0.402158	0.711956	0.679385	5818/4487/8988	3
PS-SF	DGN	C0853087	Nail abnormality	3/740	67/21671	0.402158	0.711956	0.679385	57465/7051/176	3
PS-SF	DGN	C0858617	Posterior subcapsular cataract	3/740	67/21671	0.402158	0.711956	0.679385	5293/5595/80339	3
PS-SF	DGN	C1306214	ACTH-Secreting Pituitary Adenoma	3/740	67/21671	0.402158	0.711956	0.679385	1392/5595/3290	3
PS-SF	DGN	C3203547	Axial spondyloarthritis	3/740	67/21671	0.402158	0.711956	0.679385	6441/4360/7124	3
PS-SF	DGN	C3278509	Spinal fusion	3/740	67/21671	0.402158	0.711956	0.679385	923/5293/2247	3
PS-SF	DGN	C0017181	Gastrointestinal Hemorrhage	5/740	122/21671	0.404166	0.711956	0.679385	64131/2596/355/64132/3717	5
PS-SF	DGN	C0270736	Essential Tremor	5/740	122/21671	0.404166	0.711956	0.679385	63982/79705/22929/26011/4157	5
PS-SF	DGN	C0750974	Brain Tumor, Primary	5/740	122/21671	0.404166	0.711956	0.679385	355/3418/10413/3730/5806	5
PS-SF	DGN	C0239234	Low set ears	18/740	489/21671	0.406016	0.711956	0.679385	1301/81620/22808/9244/27077/375790/57465/9896/8260/6905/3643/64132/5116/55835/127833/4703/340419/10585	18
PS-SF	DGN	C0003509	Aortitis	1/740	15/21671	0.406267	0.711956	0.679385	7124	1
PS-SF	DGN	C0017925	Glycogen Storage Disease Type VI	1/740	15/21671	0.406267	0.711956	0.679385	3717	1
PS-SF	DGN	C0020192	Hyaline Membrane Disease	1/740	15/21671	0.406267	0.711956	0.679385	6441	1
PS-SF	DGN	C0021308	Infarction	1/740	15/21671	0.406267	0.711956	0.679385	7124	1
PS-SF	DGN	C0022790	Krukenberg Tumor	1/740	15/21671	0.406267	0.711956	0.679385	10653	1
PS-SF	DGN	C0029799	Other specified forms of pleural effusion, except tuberculous	1/740	15/21671	0.406267	0.711956	0.679385	7124	1
PS-SF	DGN	C0031028	Periapical Diseases	1/740	15/21671	0.406267	0.711956	0.679385	53342	1
PS-SF	DGN	C0032226	Pleural Diseases	1/740	15/21671	0.406267	0.711956	0.679385	7124	1
PS-SF	DGN	C0033802	Pseudogout	1/740	15/21671	0.406267	0.711956	0.679385	56172	1
PS-SF	DGN	C0038363	Aphthous Stomatitis	1/740	15/21671	0.406267	0.711956	0.679385	7124	1
PS-SF	DGN	C0079294	Epidermolysis Bullosa Dystrophica	1/740	15/21671	0.406267	0.711956	0.679385	7124	1
PS-SF	DGN	C0085543	Epilepsia Partialis Continua	1/740	15/21671	0.406267	0.711956	0.679385	57465	1
PS-SF	DGN	C0151281	Genital ulcers	1/740	15/21671	0.406267	0.711956	0.679385	100507436	1
PS-SF	DGN	C0152095	Patau syndrome	1/740	15/21671	0.406267	0.711956	0.679385	2322	1
PS-SF	DGN	C0152517	Viral gastroenteritis	1/740	15/21671	0.406267	0.711956	0.679385	6804	1
PS-SF	DGN	C0155119	Recurrent erosion of cornea	1/740	15/21671	0.406267	0.711956	0.679385	7045	1
PS-SF	DGN	C0206245	Amyloid Neuropathies, Familial	1/740	15/21671	0.406267	0.711956	0.679385	5950	1
PS-SF	DGN	C0234366	Ataxic	1/740	15/21671	0.406267	0.711956	0.679385	492	1
PS-SF	DGN	C0236053	Mucosal ulcer	1/740	15/21671	0.406267	0.711956	0.679385	7124	1
PS-SF	DGN	C0239937	Microscopic hematuria	1/740	15/21671	0.406267	0.711956	0.679385	23630	1
PS-SF	DGN	C0263477	Female pattern alopecia (disorder)	1/740	15/21671	0.406267	0.711956	0.679385	1392	1
PS-SF	DGN	C0263859	Synovitis, Acne, Pustulosis, Hyperostosis, and Osteitis Syndrome	1/740	15/21671	0.406267	0.711956	0.679385	7124	1
PS-SF	DGN	C0265344	Donohue Syndrome	1/740	15/21671	0.406267	0.711956	0.679385	3643	1
PS-SF	DGN	C0266009	Congenital absence of breast	1/740	15/21671	0.406267	0.711956	0.679385	81620	1
PS-SF	DGN	C0266316	Congenital hydronephrosis	1/740	15/21671	0.406267	0.711956	0.679385	1906	1
PS-SF	DGN	C0270948	Neurogenic Muscular Atrophy	1/740	15/21671	0.406267	0.711956	0.679385	7124	1
PS-SF	DGN	C0271514	Low frequency deafness	1/740	15/21671	0.406267	0.711956	0.679385	5172	1
PS-SF	DGN	C0271713	Ketotic hypoglycemia	1/740	15/21671	0.406267	0.711956	0.679385	5293	1
PS-SF	DGN	C0272048	stomatocytic anemia	1/740	15/21671	0.406267	0.711956	0.679385	6710	1
PS-SF	DGN	C0276622	Acute viral hepatitis	1/740	15/21671	0.406267	0.711956	0.679385	7124	1
PS-SF	DGN	C0333297	Chronic ulcer	1/740	15/21671	0.406267	0.711956	0.679385	7124	1
PS-SF	DGN	C0334424	Nodular melanoma	1/740	15/21671	0.406267	0.711956	0.679385	4157	1
PS-SF	DGN	C0392156	Akathisia	1/740	15/21671	0.406267	0.711956	0.679385	116	1
PS-SF	DGN	C0456065	Infant, Extremely Low Birth Weight	1/740	15/21671	0.406267	0.711956	0.679385	55835	1
PS-SF	DGN	C0521858	Decreased drug resistance	1/740	15/21671	0.406267	0.711956	0.679385	7124	1
PS-SF	DGN	C0683357	Excessive drinking	1/740	15/21671	0.406267	0.711956	0.679385	1392	1
PS-SF	DGN	C0730303	Capillary hemangioma of retina	1/740	15/21671	0.406267	0.711956	0.679385	55654	1
PS-SF	DGN	C0747820	Malaria, antepartum	1/740	15/21671	0.406267	0.711956	0.679385	7124	1
PS-SF	DGN	C0752210	Dyskinesias, Paroxysmal	1/740	15/21671	0.406267	0.711956	0.679385	6567	1
PS-SF	DGN	C0860580	Medullary carcinoma of breast	1/740	15/21671	0.406267	0.711956	0.679385	7409	1
PS-SF	DGN	C0950121	Denys-Drash Syndrome	1/740	15/21671	0.406267	0.711956	0.679385	7124	1
PS-SF	DGN	C1257840	Aganglionosis, Rectosigmoid Colon	1/740	15/21671	0.406267	0.711956	0.679385	1910	1
PS-SF	DGN	C1266194	Lymphocyte Rich Classical Hodgkin Lymphoma	1/740	15/21671	0.406267	0.711956	0.679385	200942	1
PS-SF	DGN	C1282359	Ocular Cicatricial Pemphigoid	1/740	15/21671	0.406267	0.711956	0.679385	7124	1
PS-SF	DGN	C1318020	Stromal keratitis	1/740	15/21671	0.406267	0.711956	0.679385	27040	1
PS-SF	DGN	C1332051	AIDS-Related Non-Hodgkin Lymphoma	1/740	15/21671	0.406267	0.711956	0.679385	7124	1
PS-SF	DGN	C1387532	Chronic hemolytic anemia	1/740	15/21671	0.406267	0.711956	0.679385	3783	1
PS-SF	DGN	C1519086	Pilomyxoid astrocytoma	1/740	15/21671	0.406267	0.711956	0.679385	613	1
PS-SF	DGN	C1836767	Proximal lower limb amyotrophy	1/740	15/21671	0.406267	0.711956	0.679385	4625	1
PS-SF	DGN	C1839130	Dystonia 3, Torsion, X-Linked	1/740	15/21671	0.406267	0.711956	0.679385	7124	1
PS-SF	DGN	C1846449	Irregular epiphyses	1/740	15/21671	0.406267	0.711956	0.679385	176	1
PS-SF	DGN	C1847352	POLYMICROGYRIA, BILATERAL FRONTOPARIETAL	1/740	15/21671	0.406267	0.711956	0.679385	59352	1
PS-SF	DGN	C1849148	Decreased sensory nerve conduction velocity	1/740	15/21671	0.406267	0.711956	0.679385	26278	1
PS-SF	DGN	C1860405	Snowflake vitreoretinal degeneration	1/740	15/21671	0.406267	0.711956	0.679385	26058	1
PS-SF	DGN	C1864997	Majeed syndrome	1/740	15/21671	0.406267	0.711956	0.679385	7124	1
PS-SF	DGN	C1866751	Spinocerebellar tract degeneration	1/740	15/21671	0.406267	0.711956	0.679385	1392	1
PS-SF	DGN	C2076596	Influenza A (H5N1)	1/740	15/21671	0.406267	0.711956	0.679385	7124	1
PS-SF	DGN	C2698399	Myeloperoxidase Measurement	1/740	15/21671	0.406267	0.711956	0.679385	54894	1
PS-SF	DGN	C2745959	Spondyloepiphyseal dysplasia, congenita	1/740	15/21671	0.406267	0.711956	0.679385	176	1
PS-SF	DGN	C2751306	Polycystic kidney disease, type 2	1/740	15/21671	0.406267	0.711956	0.679385	9033	1
PS-SF	DGN	C2931196	Craniofacial dysostosis type 1	1/740	15/21671	0.406267	0.711956	0.679385	2247	1
PS-SF	DGN	C2931480	Neurofibromatosis, Type 3, mixed central and peripheral	1/740	15/21671	0.406267	0.711956	0.679385	57007	1
PS-SF	DGN	C2936406	alpha-Dystroglycanopathies	1/740	15/21671	0.406267	0.711956	0.679385	10585	1
PS-SF	DGN	C2987252	Esophageal Spindle Cell Carcinoma	1/740	15/21671	0.406267	0.711956	0.679385	4360	1
PS-SF	DGN	C3494358	Prodromal Symptoms	1/740	15/21671	0.406267	0.711956	0.679385	5580	1
PS-SF	DGN	C3495427	Fanconi-Bickel Syndrome	1/740	15/21671	0.406267	0.711956	0.679385	2878	1
PS-SF	DGN	C3536734	Hypoplastic pelvis	1/740	15/21671	0.406267	0.711956	0.679385	340419	1
PS-SF	DGN	C3713420	Familial Hyperaldosteronism	1/740	15/21671	0.406267	0.711956	0.679385	492	1
PS-SF	DGN	C3805083	Portal fibrosis	1/740	15/21671	0.406267	0.711956	0.679385	80339	1
PS-SF	DGN	C3873363	Acute pulmonary thromboembolism	1/740	15/21671	0.406267	0.711956	0.679385	7124	1
PS-SF	DGN	C3887523	Very long chain acyl-CoA dehydrogenase deficiency	1/740	15/21671	0.406267	0.711956	0.679385	4490	1
PS-SF	DGN	C4021822	Abnormality of female external genitalia	1/740	15/21671	0.406267	0.711956	0.679385	5116	1
PS-SF	DGN	C4022849	Absent thumbnail	1/740	15/21671	0.406267	0.711956	0.679385	3736	1
PS-SF	DGN	C4022998	Arachnoid hemangiomatosis	1/740	15/21671	0.406267	0.711956	0.679385	55654	1
PS-SF	DGN	C4023099	Elevated urinary dopamine	1/740	15/21671	0.406267	0.711956	0.679385	55654	1
PS-SF	DGN	C4023722	Abnormality of hair texture	1/740	15/21671	0.406267	0.711956	0.679385	284058	1
PS-SF	DGN	C4025594	Positive regitine blocking test	1/740	15/21671	0.406267	0.711956	0.679385	55654	1
PS-SF	DGN	C4025615	Decreased size of nerve terminals	1/740	15/21671	0.406267	0.711956	0.679385	375790	1
PS-SF	DGN	C4025626	Elevated urinary norepinephrine	1/740	15/21671	0.406267	0.711956	0.679385	55654	1
PS-SF	DGN	C4049259	Hormone refractory breast cancer	1/740	15/21671	0.406267	0.711956	0.679385	54407	1
PS-SF	DGN	C4284586	Perinatal depression in mother	1/740	15/21671	0.406267	0.711956	0.679385	90865	1
PS-SF	DGN	C4324396	Immune-mediated hepatitis	1/740	15/21671	0.406267	0.711956	0.679385	90865	1
PS-SF	DGN	C0006840	Candidiasis	4/740	95/21671	0.408285	0.71377	0.681117	8013/613/7124/133	4
PS-SF	DGN	C0027659	Neoplasms, Experimental	4/740	95/21671	0.408285	0.71377	0.681117	613/5595/7124/2322	4
PS-SF	DGN	C0205824	Liposarcoma, Dedifferentiated	4/740	95/21671	0.408285	0.71377	0.681117	5293/1050/10413/7124	4
PS-SF	DGN	C0270922	Peripheral demyelinating neuropathy	4/740	95/21671	0.408285	0.71377	0.681117	3418/7430/9896/26278	4
PS-SF	DGN	C0334588	Giant Cell Glioblastoma	4/740	95/21671	0.408285	0.71377	0.681117	1848/1501/3418/5292	4
PS-SF	DGN	C1836543	Thick vermilion border	4/740	95/21671	0.408285	0.71377	0.681117	64131/81620/6448/23630	4
PS-SF	DGN	C1853193	Recurrent skin infections	4/740	95/21671	0.408285	0.71377	0.681117	10519/1910/5295/7124	4
PS-SF	DGN	C3536893	Ewing Sarcoma/Peripheral Primitive Neuroectodermal Tumor	4/740	95/21671	0.408285	0.71377	0.681117	27087/5293/56034/2247	4
PS-SF	DGN	C0007965	Chediak-Higashi Syndrome	2/740	41/21671	0.41069	0.71377	0.681117	3418/4948	2
PS-SF	DGN	C0036982	Shock, Hemorrhagic	2/740	41/21671	0.41069	0.71377	0.681117	7124/133	2
PS-SF	DGN	C0085660	Aseptic necrosis	2/740	41/21671	0.41069	0.71377	0.681117	355/80169	2
PS-SF	DGN	C0151603	Anasarca	2/740	41/21671	0.41069	0.71377	0.681117	7124/5608	2
PS-SF	DGN	C0162872	Aortic Aneurysm, Thoracic	2/740	41/21671	0.41069	0.71377	0.681117	4088/7124	2
PS-SF	DGN	C0201836	Alanine aminotransferase measurement	2/740	41/21671	0.41069	0.71377	0.681117	57619/80339	2
PS-SF	DGN	C0496899	Benign neoplasm of brain, unspecified	2/740	41/21671	0.41069	0.71377	0.681117	2247/10413	2
PS-SF	DGN	C0750929	Arnold-Chiari Malformation, Type I	2/740	41/21671	0.41069	0.71377	0.681117	64131/5293	2
PS-SF	DGN	C0858600	Taste sweet	2/740	41/21671	0.41069	0.71377	0.681117	57007/59352	2
PS-SF	DGN	C1277187	Left ventricular systolic dysfunction	2/740	41/21671	0.41069	0.71377	0.681117	90865/7124	2
PS-SF	DGN	C1858729	Decreased motor nerve conduction velocity	2/740	41/21671	0.41069	0.71377	0.681117	9896/26278	2
PS-SF	DGN	C1883008	Serum Alanine Aminotransferase Measurement	2/740	41/21671	0.41069	0.71377	0.681117	57619/80339	2
PS-SF	DGN	C2103602	Autoimmune Primary Adrenal Insufficiency	2/740	41/21671	0.41069	0.71377	0.681117	100507436/4277	2
PS-SF	DGN	C2930967	Gastro-enteropancreatic neuroendocrine tumor	2/740	41/21671	0.41069	0.71377	0.681117	963/3643	2
PS-SF	DGN	C3278975	Attenuation of retinal blood vessels	2/740	41/21671	0.41069	0.71377	0.681117	6017/6103	2
PS-SF	DGN	C3887513	Avascular necrosis	2/740	41/21671	0.41069	0.71377	0.681117	355/80169	2
PS-SF	DGN	C4045991	Perihilar Cholangiocarcinoma	2/740	41/21671	0.41069	0.71377	0.681117	90865/81848	2
PS-SF	DGN	C4082169	Metatarsus Varus	2/740	41/21671	0.41069	0.71377	0.681117	9896/126792	2
PS-SF	DGN	C4285910	Obstructive sleep apnea hypopnea syndrome	2/740	41/21671	0.41069	0.71377	0.681117	7124/55835	2
PS-SF	DGN	C4553018	Avascular Necrosis, CTCAE	2/740	41/21671	0.41069	0.71377	0.681117	355/80169	2
PS-SF	DGN	C4688007	Platinum-Resistant Ovarian Carcinoma	2/740	41/21671	0.41069	0.71377	0.681117	6905/3717	2
PS-SF	DGN	C0010200	Coughing	9/740	235/21671	0.410917	0.71377	0.681117	27087/5580/161582/5295/1767/92749/7124/6103/10585	9
PS-SF	DGN	C1306503	Congenital exomphalos	9/740	235/21671	0.410917	0.71377	0.681117	716/1290/4088/7068/5818/4487/3643/7051/3736	9
PS-SF	DGN	C0023212	Left-Sided Heart Failure	5/740	123/21671	0.410945	0.71377	0.681117	5950/1910/5580/1906/7124	5
PS-SF	DGN	C0041671	Attention Deficit Disorder	5/740	123/21671	0.410945	0.71377	0.681117	9607/5293/7068/84062/2918	5
PS-SF	DGN	C0020503	Hyperparathyroidism, Secondary	3/740	68/21671	0.411376	0.71377	0.681117	8013/5293/2247	3
PS-SF	DGN	C0027720	Nephrosis	3/740	68/21671	0.411376	0.71377	0.681117	1910/5293/1906	3
PS-SF	DGN	C0034150	Purpura	3/740	68/21671	0.411376	0.71377	0.681117	5580/1906/3717	3
PS-SF	DGN	C0041318	Tuberculosis, Meningeal	3/740	68/21671	0.411376	0.71377	0.681117	4498/7124/29919	3
PS-SF	DGN	C0338451	Frontotemporal dementia	12/740	320/21671	0.411761	0.714248	0.681572	2596/5176/57630/5595/23025/10533/5274/23043/7301/7124/146705/10747	12
PS-SF	DGN	C0544886	Somatic mutation	6/740	151/21671	0.411963	0.714407	0.681724	5002/8013/613/1050/2322/3717	6
PS-SF	DGN	C0240066	Iron deficiency	7/740	179/21671	0.412084	0.714425	0.681742	151176/57181/1906/7802/7124/64132/1523	7
PS-SF	DGN	C0018798	Congenital Heart Defects	15/740	406/21671	0.414678	0.714489	0.681802	70/8792/4257/5293/4487/5595/1906/4625/9070/7124/7046/23630/284058/5090/55835	15
PS-SF	DGN	C0740279	Cerebellar atrophy	12/740	321/21671	0.415939	0.714489	0.681802	58495/3782/81570/7222/6905/6785/54974/3748/3736/492/26278/10585	12
PS-SF	DGN	C0086743	Osteoarthrosis Deformans	4/740	96/21671	0.416002	0.714489	0.681802	4088/3418/7430/10536	4
PS-SF	DGN	C0240379	Open mouth (finding)	4/740	96/21671	0.416002	0.714489	0.681802	57465/6567/92335/284058	4
PS-SF	DGN	C0751674	Lymphangioleiomyomatosis	4/740	96/21671	0.416002	0.714489	0.681802	1906/6441/56034/7124	4
PS-SF	DGN	C0001339	Acute pancreatitis	16/740	435/21671	0.416487	0.714489	0.681802	5950/1392/355/5293/5580/10533/4023/8988/6441/10928/10413/90865/51477/7124/5806/3717	16
PS-SF	DGN	C0007959	Charcot-Marie-Tooth Disease	8/740	208/21671	0.416869	0.714489	0.681802	147495/8988/9896/71/7124/26278/9542/1523	8
PS-SF	DGN	C1848207	Poor speech	8/740	208/21671	0.416869	0.714489	0.681802	7430/26047/23043/79143/104472715/51319/284058/10585	8
PS-SF	DGN	C1854113	Prominent nasal bridge	7/740	180/21671	0.41768	0.714489	0.681802	1910/613/27077/55212/4286/5116/284058	7
PS-SF	DGN	C0019207	Hepatoma, Morris	5/740	124/21671	0.417714	0.714489	0.681802	355/2161/5595/7124/3717	5
PS-SF	DGN	C0497169	hiv-infection/aids	5/740	124/21671	0.417714	0.714489	0.681802	53342/4498/7124/10747/4277	5
PS-SF	DGN	C0023904	Liver Neoplasms, Experimental	6/740	152/21671	0.418063	0.714489	0.681802	355/2161/5595/7124/3643/3717	6
PS-SF	DGN	C0027066	Myoclonus	10/740	265/21671	0.419153	0.714489	0.681802	63982/1501/5274/57465/116150/26047/51477/81570/3748/3736	10
PS-SF	DGN	C0025268	Multiple Endocrine Neoplasia Type 2a	3/740	69/21671	0.420548	0.714489	0.681802	4489/5409/4502	3
PS-SF	DGN	C0085548	Autosomal Recessive Polycystic Kidney Disease	3/740	69/21671	0.420548	0.714489	0.681802	9033/4088/192668	3
PS-SF	DGN	C0085682	Hypophosphatemia	3/740	69/21671	0.420548	0.714489	0.681802	613/2247/56172	3
PS-SF	DGN	C0346976	Secondary malignant neoplasm of pancreas	3/740	69/21671	0.420548	0.714489	0.681802	8988/10413/3717	3
PS-SF	DGN	C0423867	Fine hair	3/740	69/21671	0.420548	0.714489	0.681802	4487/8260/5116	3
PS-SF	DGN	C1844383	Recurrent bacterial infection	3/740	69/21671	0.420548	0.714489	0.681802	5295/6905/5993	3
PS-SF	DGN	C0266435	Congenital hypoplasia of penis	9/740	237/21671	0.420668	0.714489	0.681802	6017/81620/10461/55212/6905/6100/6103/55857/10585	9
PS-SF	DGN	C0024441	Macular Holes	2/740	42/21671	0.422614	0.714489	0.681802	355/2247	2
PS-SF	DGN	C0024517	Major depression, single episode	2/740	42/21671	0.422614	0.714489	0.681802	7124/2289	2
PS-SF	DGN	C0154860	Hereditary retinal dystrophy	2/740	42/21671	0.422614	0.714489	0.681802	6103/167691	2
PS-SF	DGN	C0276226	Herpes encephalitis	2/740	42/21671	0.422614	0.714489	0.681802	26047/163702	2
PS-SF	DGN	C0282666	Very Low Birth Weight	2/740	42/21671	0.422614	0.714489	0.681802	51559/7124	2
PS-SF	DGN	C0346421	Chronic eosinophilic leukemia	2/740	42/21671	0.422614	0.714489	0.681802	613/3717	2
PS-SF	DGN	C0521174	Microcalcification	2/740	42/21671	0.422614	0.714489	0.681802	80169/3717	2
PS-SF	DGN	C1292780	Therapy-related myelodysplastic syndrome	2/740	42/21671	0.422614	0.714489	0.681802	9734/613	2
PS-SF	DGN	C1302547	Chronic Lymphocytic Leukemia/Small Lymphocytic Lymphoma	2/740	42/21671	0.422614	0.714489	0.681802	7124/5292	2
PS-SF	DGN	C1332965	Congenital Mesoblastic Nephroma	2/740	42/21671	0.422614	0.714489	0.681802	923/4157	2
PS-SF	DGN	C1560249	Adverse Event Associated with Cardiac Arrhythmia	2/740	42/21671	0.422614	0.714489	0.681802	116/2104	2
PS-SF	DGN	C1836003	Facial diplegia	2/740	42/21671	0.422614	0.714489	0.681802	4703/10585	2
PS-SF	DGN	C1837279	Hypoplastic toenails	2/740	42/21671	0.422614	0.714489	0.681802	1301/4487	2
PS-SF	DGN	C1853235	Sclerocornea	2/740	42/21671	0.422614	0.714489	0.681802	27077/9896	2
PS-SF	DGN	C1961121	Congenital vascular anomaly	2/740	42/21671	0.422614	0.714489	0.681802	5595/2247	2
PS-SF	DGN	C2882221	Acute pulmonary embolism	2/740	42/21671	0.422614	0.714489	0.681802	7124/5806	2
PS-SF	DGN	C3495919	Enthesitis-Related Arthritis	2/740	42/21671	0.422614	0.714489	0.681802	90865/7124	2
PS-SF	DGN	C3805043	Vascular cognitive impairment	2/740	42/21671	0.422614	0.714489	0.681802	9734/7124	2
PS-SF	DGN	C0026985	Myelodysplasia	7/740	181/21671	0.423272	0.714489	0.681802	613/7045/1662/1050/7124/2322/3717	7
PS-SF	DGN	C0037199	Sinusitis	4/740	97/21671	0.423696	0.714489	0.681802	90865/5295/7124/5993	4
PS-SF	DGN	C0079745	Lymphoma, Large-Cell, Follicular	6/740	153/21671	0.424155	0.714489	0.681802	7975/10519/355/7124/5292/8202	6
PS-SF	DGN	C0019208	Hepatoma, Novikoff	5/740	125/21671	0.424469	0.714489	0.681802	355/2161/5595/7124/3717	5
PS-SF	DGN	C0027830	neurofibroma	5/740	125/21671	0.424469	0.714489	0.681802	10519/10252/5595/2247/6646	5
PS-SF	DGN	C0033626	Protein Deficiency	5/740	125/21671	0.424469	0.714489	0.681802	445/355/1050/4360/3643	5
PS-SF	DGN	C0034067	Pulmonary Emphysema	13/740	352/21671	0.426305	0.714489	0.681802	51454/355/4088/81620/5595/5274/6441/90865/51477/7124/7046/6646/3717	13
PS-SF	DGN	C0022665	Kidney Neoplasm	11/740	295/21671	0.42632	0.714489	0.681802	4088/5293/1871/5595/5874/1740/4129/7124/55654/4286/133	11
PS-SF	DGN	C0002879	Anemia, Hemolytic, Acquired	1/740	16/21671	0.426556	0.714489	0.681802	6710	1
PS-SF	DGN	C0019655	Histoplasmosis	1/740	16/21671	0.426556	0.714489	0.681802	7124	1
PS-SF	DGN	C0021845	Intestinal Perforation	1/740	16/21671	0.426556	0.714489	0.681802	715	1
PS-SF	DGN	C0022073	Iridocyclitis	1/740	16/21671	0.426556	0.714489	0.681802	5771	1
PS-SF	DGN	C0023786	Mucopolysaccharidosis I	1/740	16/21671	0.426556	0.714489	0.681802	3643	1
PS-SF	DGN	C0023801	Lipomatosis	1/740	16/21671	0.426556	0.714489	0.681802	5293	1
PS-SF	DGN	C0026825	Flaccid Muscle Tone	1/740	16/21671	0.426556	0.714489	0.681802	284058	1
PS-SF	DGN	C0036069	Saldino-Noonan Syndrome	1/740	16/21671	0.426556	0.714489	0.681802	79809	1
PS-SF	DGN	C0037933	Spinal Diseases	1/740	16/21671	0.426556	0.714489	0.681802	7124	1
PS-SF	DGN	C0038449	Stricture of artery	1/740	16/21671	0.426556	0.714489	0.681802	5116	1
PS-SF	DGN	C0039584	Testicular Diseases	1/740	16/21671	0.426556	0.714489	0.681802	355	1
PS-SF	DGN	C0041972	Urethral Obstruction	1/740	16/21671	0.426556	0.714489	0.681802	7124	1
PS-SF	DGN	C0079301	Junctional Epidermolysis Bullosa	1/740	16/21671	0.426556	0.714489	0.681802	10413	1
PS-SF	DGN	C0085694	Chronic cholecystitis	1/740	16/21671	0.426556	0.714489	0.681802	5595	1
PS-SF	DGN	C0151950	Deep thrombophlebitis	1/740	16/21671	0.426556	0.714489	0.681802	340348	1
PS-SF	DGN	C0152066	Lobomycosis	1/740	16/21671	0.426556	0.714489	0.681802	90865	1
PS-SF	DGN	C0201952	Chloride measurement	1/740	16/21671	0.426556	0.714489	0.681802	9120	1
PS-SF	DGN	C0202194	Potassium measurement	1/740	16/21671	0.426556	0.714489	0.681802	3777	1
PS-SF	DGN	C0237653	Immunologic hypersensitivity	1/740	16/21671	0.426556	0.714489	0.681802	355	1
PS-SF	DGN	C0242770	Bronchiolitis Obliterans Organizing Pneumonia	1/740	16/21671	0.426556	0.714489	0.681802	7124	1
PS-SF	DGN	C0262586	Osteopenia/osteoporosis	1/740	16/21671	0.426556	0.714489	0.681802	7124	1
PS-SF	DGN	C0268621	Hepatic methionine adenosyltransferase deficiency	1/740	16/21671	0.426556	0.714489	0.681802	8682	1
PS-SF	DGN	C0278161	Ataxia, Motor	1/740	16/21671	0.426556	0.714489	0.681802	785	1
PS-SF	DGN	C0334233	Pleomorphic carcinoma	1/740	16/21671	0.426556	0.714489	0.681802	27040	1
PS-SF	DGN	C0338591	Amnesia, Transient Global	1/740	16/21671	0.426556	0.714489	0.681802	1512	1
PS-SF	DGN	C0339537	Cone monochromatism	1/740	16/21671	0.426556	0.714489	0.681802	6103	1
PS-SF	DGN	C0342288	Insulin-dependent diabetes mellitus secretory diarrhea syndrome	1/740	16/21671	0.426556	0.714489	0.681802	22925	1
PS-SF	DGN	C0393756	Hangover from alcohol	1/740	16/21671	0.426556	0.714489	0.681802	6448	1
PS-SF	DGN	C0476073	Papillary neoplasm	1/740	16/21671	0.426556	0.714489	0.681802	54894	1
PS-SF	DGN	C0522357	Vertigo, Paroxysmal	1/740	16/21671	0.426556	0.714489	0.681802	55654	1
PS-SF	DGN	C0549567	Pigmentation Disorders	1/740	16/21671	0.426556	0.714489	0.681802	4286	1
PS-SF	DGN	C0555278	Cerebral metastasis	1/740	16/21671	0.426556	0.714489	0.681802	340719	1
PS-SF	DGN	C0574769	Loss of scalp hair	1/740	16/21671	0.426556	0.714489	0.681802	55630	1
PS-SF	DGN	C0600228	Cardiopulmonary Arrest	1/740	16/21671	0.426556	0.714489	0.681802	7124	1
PS-SF	DGN	C0677050	Manganese Poisoning	1/740	16/21671	0.426556	0.714489	0.681802	7124	1
PS-SF	DGN	C0679407	Gastrointestinal dysfunction	1/740	16/21671	0.426556	0.714489	0.681802	4988	1
PS-SF	DGN	C0699744	Infection of ear	1/740	16/21671	0.426556	0.714489	0.681802	7124	1
PS-SF	DGN	C0740852	Upper airway obstruction	1/740	16/21671	0.426556	0.714489	0.681802	1301	1
PS-SF	DGN	C0746402	manic symptom	1/740	16/21671	0.426556	0.714489	0.681802	84062	1
PS-SF	DGN	C0750046	Granulomatous uveitis	1/740	16/21671	0.426556	0.714489	0.681802	7124	1
PS-SF	DGN	C0795839	Chromosome 10, monosomy 10q	1/740	16/21671	0.426556	0.714489	0.681802	3418	1
PS-SF	DGN	C0857899	Decreased circulating aldosterone level	1/740	16/21671	0.426556	0.714489	0.681802	3291	1
PS-SF	DGN	C0917990	Acro-Osteolysis	1/740	16/21671	0.426556	0.714489	0.681802	7124	1
PS-SF	DGN	C0948480	Coronary Restenosis	1/740	16/21671	0.426556	0.714489	0.681802	7124	1
PS-SF	DGN	C0950124	Disease due to Papilloma virus	1/740	16/21671	0.426556	0.714489	0.681802	7124	1
PS-SF	DGN	C1260325	Dendritic Cell Sarcoma, Follicular	1/740	16/21671	0.426556	0.714489	0.681802	3902	1
PS-SF	DGN	C1377919	Stage IV Nasopharyngeal Carcinoma	1/740	16/21671	0.426556	0.714489	0.681802	7124	1
PS-SF	DGN	C1456687	Polio and Post-Polio Syndrome	1/740	16/21671	0.426556	0.714489	0.681802	355	1
PS-SF	DGN	C1609528	Restrictive deficit on pulmonary function testing	1/740	16/21671	0.426556	0.714489	0.681802	4625	1
PS-SF	DGN	C1710026	Sclerosing Epithelioid Fibrosarcoma	1/740	16/21671	0.426556	0.714489	0.681802	10413	1
PS-SF	DGN	C1832119	Fibular hypoplasia	1/740	16/21671	0.426556	0.714489	0.681802	1301	1
PS-SF	DGN	C1832338	Axonal loss	1/740	16/21671	0.426556	0.714489	0.681802	9896	1
PS-SF	DGN	C1834558	Myopathy, Centronuclear, Autosomal Dominant	1/740	16/21671	0.426556	0.714489	0.681802	4625	1
PS-SF	DGN	C1837835	Bilateral talipes equinovarus	1/740	16/21671	0.426556	0.714489	0.681802	340419	1
PS-SF	DGN	C1839042	Upper motor neuron dysfunction	1/740	16/21671	0.426556	0.714489	0.681802	9896	1
PS-SF	DGN	C1840319	Redundant neck skin	1/740	16/21671	0.426556	0.714489	0.681802	9896	1
PS-SF	DGN	C1843865	Vestibular dysfunction	1/740	16/21671	0.426556	0.714489	0.681802	5172	1
PS-SF	DGN	C1846546	Recurrent sinopulmonary infections	1/740	16/21671	0.426556	0.714489	0.681802	5293	1
PS-SF	DGN	C1854489	Limb dysmetria	1/740	16/21671	0.426556	0.714489	0.681802	3748	1
PS-SF	DGN	C1854495	Recurrent infection of the gastrointestinal tract	1/740	16/21671	0.426556	0.714489	0.681802	5993	1
PS-SF	DGN	C1855853	Impaired platelet aggregation	1/740	16/21671	0.426556	0.714489	0.681802	84062	1
PS-SF	DGN	C1856087	Biconcave vertebral bodies	1/740	16/21671	0.426556	0.714489	0.681802	5176	1
PS-SF	DGN	C1861218	Hypoplastic ilia	1/740	16/21671	0.426556	0.714489	0.681802	1301	1
PS-SF	DGN	C1863999	Peroxisome Biogenesis Disorder, Complementation Group D	1/740	16/21671	0.426556	0.714489	0.681802	10673	1
PS-SF	DGN	C1866021	Increased connective tissue	1/740	16/21671	0.426556	0.714489	0.681802	4703	1
PS-SF	DGN	C1868528	Orthostatic hypotension due to autonomic dysfunction	1/740	16/21671	0.426556	0.714489	0.681802	26058	1
PS-SF	DGN	C2004461	Bowel dysfunction	1/740	16/21671	0.426556	0.714489	0.681802	4988	1
PS-SF	DGN	C2220255	Motor disturbances	1/740	16/21671	0.426556	0.714489	0.681802	4129	1
PS-SF	DGN	C2228039	Ankle weakness	1/740	16/21671	0.426556	0.714489	0.681802	375790	1
PS-SF	DGN	C2675519	Hypoadiponectinemia	1/740	16/21671	0.426556	0.714489	0.681802	7124	1
PS-SF	DGN	C2676191	PITUITARY ADENOMA, FAMILIAL ISOLATED (disorder)	1/740	16/21671	0.426556	0.714489	0.681802	10519	1
PS-SF	DGN	C3160858	Posterior reversible encephalopathy syndrome	1/740	16/21671	0.426556	0.714489	0.681802	2322	1
PS-SF	DGN	C3161650	Primary immunoglobulin A nephropathy (disorder)	1/740	16/21671	0.426556	0.714489	0.681802	133	1
PS-SF	DGN	C3279725	Hip flexor weakness	1/740	16/21671	0.426556	0.714489	0.681802	375790	1
PS-SF	DGN	C3645536	Autosomal Recessive Centronuclear Myopathy	1/740	16/21671	0.426556	0.714489	0.681802	4625	1
PS-SF	DGN	C3889979	Periodic Fever Syndrome	1/740	16/21671	0.426556	0.714489	0.681802	7124	1
PS-SF	DGN	C4022916	Abnormal aldolase level	1/740	16/21671	0.426556	0.714489	0.681802	10585	1
PS-SF	DGN	C4023385	Aplasia of the semicircular canal	1/740	16/21671	0.426556	0.714489	0.681802	22808	1
PS-SF	DGN	C4293708	Recurrent paroxysmal headache	1/740	16/21671	0.426556	0.714489	0.681802	55654	1
PS-SF	DGN	C4317045	Gluten intolerance	1/740	16/21671	0.426556	0.714489	0.681802	26047	1
PS-SF	DGN	C4317152	Dimple chin	1/740	16/21671	0.426556	0.714489	0.681802	5295	1
PS-SF	DGN	C4477077	Abnormal cardiac exercise stress test	1/740	16/21671	0.426556	0.714489	0.681802	6640	1
PS-SF	DGN	C4551479	Schwartz-Jampel Syndrome, Type 1	1/740	16/21671	0.426556	0.714489	0.681802	1301	1
PS-SF	DGN	C4551508	Dominant hereditary optic atrophy	1/740	16/21671	0.426556	0.714489	0.681802	7262	1
PS-SF	DGN	C4727916	H3N2 influenza	1/740	16/21671	0.426556	0.714489	0.681802	25818	1
PS-SF	DGN	C0005779	Blood Coagulation Disorders	10/740	267/21671	0.428362	0.717329	0.684512	9607/1290/2161/5176/147495/71/7124/27163/3717/59352	10
PS-SF	DGN	C0021841	Intestinal Neoplasms	7/740	182/21671	0.428859	0.717976	0.68513	9607/355/5293/5580/5595/90865/128240	7
PS-SF	DGN	C0031036	Polyarteritis Nodosa	3/740	70/21671	0.429672	0.718595	0.685721	1301/2101/7124	3
PS-SF	DGN	C0034068	Pulmonary Eosinophilia	3/740	70/21671	0.429672	0.718595	0.685721	90865/51477/7124	3
PS-SF	DGN	C0455829	Waist Circumference	3/740	70/21671	0.429672	0.718595	0.685721	9355/115/22987	3
PS-SF	DGN	C0848676	Subfertility, Male	3/740	70/21671	0.429672	0.718595	0.685721	161582/7124/6103	3
PS-SF	DGN	C0002878	Anemia, Hemolytic	6/740	154/21671	0.430239	0.718719	0.685839	53342/5580/2937/27040/6710/3783	6
PS-SF	DGN	C0271561	Somatotropin deficiency	6/740	154/21671	0.430239	0.718719	0.685839	64131/4023/6905/3653/57187/3717	6
PS-SF	DGN	C0023891	Liver Cirrhosis, Alcoholic	5/740	126/21671	0.431209	0.718719	0.685839	355/4088/79143/80339/7124	5
PS-SF	DGN	C4554344	IgE-mediated food allergy	5/740	126/21671	0.431209	0.718719	0.685839	613/90865/7124/22834/1523	5
PS-SF	DGN	C0239676	High forehead	8/740	211/21671	0.432449	0.718719	0.685839	4088/22808/116150/9896/6905/57187/284058/55835	8
PS-SF	DGN	C0730328	Central Serous Chorioretinopathy	8/740	211/21671	0.432449	0.718719	0.685839	5293/57007/7430/5595/10533/10413/7124/133	8
PS-SF	DGN	C0003865	Arthritis, Adjuvant-Induced	2/740	43/21671	0.434411	0.718719	0.685839	90865/7124	2
PS-SF	DGN	C0015826	Fenestration (morphologic abnormality)	2/740	43/21671	0.434411	0.718719	0.685839	3777/7222	2
PS-SF	DGN	C0206141	Idiopathic Hypereosinophilic Syndrome	2/740	43/21671	0.434411	0.718719	0.685839	2322/3717	2
PS-SF	DGN	C0235896	Pulmonary Infiltrate	2/740	43/21671	0.434411	0.718719	0.685839	355/5580	2
PS-SF	DGN	C0276548	HIV encephalitis	2/740	43/21671	0.434411	0.718719	0.685839	4988/7124	2
PS-SF	DGN	C0398625	Protein C Deficiency	2/740	43/21671	0.434411	0.718719	0.685839	5092/1767	2
PS-SF	DGN	C0457949	Chronic low back pain	2/740	43/21671	0.434411	0.718719	0.685839	4988/923	2
PS-SF	DGN	C0751292	Age-Related Memory Disorders	2/740	43/21671	0.434411	0.718719	0.685839	3363/57084	2
PS-SF	DGN	C0751293	Memory Disorder, Semantic	2/740	43/21671	0.434411	0.718719	0.685839	3363/57084	2
PS-SF	DGN	C0751294	Memory Disorder, Spatial	2/740	43/21671	0.434411	0.718719	0.685839	3363/57084	2
PS-SF	DGN	C0971858	Arthritis, Collagen-Induced	2/740	43/21671	0.434411	0.718719	0.685839	90865/7124	2
PS-SF	DGN	C0993582	Arthritis, Experimental	2/740	43/21671	0.434411	0.718719	0.685839	90865/7124	2
PS-SF	DGN	C1510475	Diverticulosis	2/740	43/21671	0.434411	0.718719	0.685839	2596/7124	2
PS-SF	DGN	C1848395	Large for gestational age	2/740	43/21671	0.434411	0.718719	0.685839	1910/288	2
PS-SF	DGN	C3536983	Familial Hypophosphatemic Rickets	2/740	43/21671	0.434411	0.718719	0.685839	5176/7124	2
PS-SF	DGN	C3541994	Drug Hypersensitivity Syndrome	2/740	43/21671	0.434411	0.718719	0.685839	90865/7124	2
PS-SF	DGN	C3839507	Diminished ovarian reserve	2/740	43/21671	0.434411	0.718719	0.685839	5176/59352	2
PS-SF	DGN	C4721666	Bladder cancer stage IV	2/740	43/21671	0.434411	0.718719	0.685839	397/5293	2
PS-SF	DGN	C0205647	Follicular adenoma	7/740	183/21671	0.434439	0.718719	0.685839	100131187/4489/7430/4495/2322/492/55835	7
PS-SF	DGN	C0278601	Inflammatory Breast Carcinoma	7/740	183/21671	0.434439	0.718719	0.685839	2878/27087/5293/3418/4082/7124/133	7
PS-SF	DGN	C0346153	Breast Cancer, Familial	7/740	183/21671	0.434439	0.718719	0.685839	5002/57630/11197/7163/7046/6646/3717	7
PS-SF	DGN	C0023530	Leukopenia	16/740	440/21671	0.43446	0.718719	0.685839	27087/4493/923/5293/79971/1050/1635/6441/10461/7124/58487/10057/27163/2322/3717/133	16
PS-SF	DGN	C0027962	Melanocytic nevus	11/740	297/21671	0.435069	0.718719	0.685839	1845/8792/4489/22808/1906/8988/2247/4948/4286/7103/4157	11
PS-SF	DGN	C0023524	Leukoencephalopathy, Progressive Multifocal	9/740	240/21671	0.435279	0.718719	0.685839	9734/613/355/923/5580/10533/7124/6646/8202	9
PS-SF	DGN	C0005859	Bloom Syndrome	6/740	155/21671	0.436312	0.718719	0.685839	4088/8988/2247/56172/7124/5806	6
PS-SF	DGN	C0332853	Anastomosis	6/740	155/21671	0.436312	0.718719	0.685839	1848/5792/3777/65059/2247/7124	6
PS-SF	DGN	C0011269	Dementia, Vascular	8/740	212/21671	0.437634	0.718719	0.685839	2596/5293/1906/26047/84539/7124/3717/133	8
PS-SF	DGN	C0030805	Bullous pemphigoid	5/740	127/21671	0.437934	0.718719	0.685839	355/4360/7124/6646/51330	5
PS-SF	DGN	C0239998	Recurrent infections	5/740	127/21671	0.437934	0.718719	0.685839	5580/6448/8260/27040/3643	5
PS-SF	DGN	C0007758	Cerebellar Ataxia	16/740	441/21671	0.438055	0.718719	0.685839	3741/63982/1392/5293/3782/8988/57465/26047/7222/785/6785/54974/3748/3736/492/26278	16
PS-SF	DGN	C0014550	Myoclonic Epilepsy	3/740	71/21671	0.438744	0.718719	0.685839	80258/116150/785	3
PS-SF	DGN	C0031269	Peutz-Jeghers Syndrome	3/740	71/21671	0.438744	0.718719	0.685839	10783/92335/55835	3
PS-SF	DGN	C0598894	Monocytic leukemia	3/740	71/21671	0.438744	0.718719	0.685839	1050/7124/2322	3
PS-SF	DGN	C1458140	Bleeding tendency	3/740	71/21671	0.438744	0.718719	0.685839	1290/22808/3717	3
PS-SF	DGN	C1844505	Pointed chin	3/740	71/21671	0.438744	0.718719	0.685839	613/26047/71	3
PS-SF	DGN	C0005411	Biliary Atresia	7/740	184/21671	0.440011	0.718719	0.685839	4088/5595/90865/2202/7124/51330/10620	7
PS-SF	DGN	C0677936	Refractory cancer	7/740	184/21671	0.440011	0.718719	0.685839	613/5293/116988/3418/10783/2322/3291	7
PS-SF	DGN	C0024809	Marijuana Abuse	6/740	156/21671	0.442373	0.718719	0.685839	399668/57007/644596/7124/64132/57084	6
PS-SF	DGN	C0152025	Polyneuropathy	6/740	156/21671	0.442373	0.718719	0.685839	27087/1910/5595/57465/2784/26278	6
PS-SF	DGN	C0236642	Pick Disease of the Brain	8/740	213/21671	0.442813	0.718719	0.685839	2596/5176/57630/5595/23025/5274/7124/27254	8
PS-SF	DGN	C0008479	Chondrosarcoma	14/740	385/21671	0.44345	0.718719	0.685839	3067/8792/8013/923/5293/3418/5595/1906/11197/10413/770/7124/176/9957	14
PS-SF	DGN	C0005699	Blast Phase	11/740	299/21671	0.44381	0.718719	0.685839	10519/1910/613/355/3418/79971/1050/7124/2322/5116/3717	11
PS-SF	DGN	C1328407	Hip Dysplasia	5/740	128/21671	0.44464	0.718719	0.685839	4625/57187/5116/284058/55835	5
PS-SF	DGN	C0333307	Superficial ulcer	9/740	242/21671	0.445002	0.718719	0.685839	53342/8792/7045/5595/11197/7124/29919/3717/1523	9
PS-SF	DGN	C0020877	Ileitis	2/740	44/21671	0.446078	0.718719	0.685839	90865/7124	2
PS-SF	DGN	C0023794	Lipoidosis	2/740	44/21671	0.446078	0.718719	0.685839	4023/6441	2
PS-SF	DGN	C0205768	Subependymal Giant Cell Astrocytoma	2/740	44/21671	0.446078	0.718719	0.685839	1809/8202	2
PS-SF	DGN	C0240421	Progressive muscle weakness	2/740	44/21671	0.446078	0.718719	0.685839	7138/4625	2
PS-SF	DGN	C0243066	Atresia	2/740	44/21671	0.446078	0.718719	0.685839	9607/4088	2
PS-SF	DGN	C0268583	Methylmalonic acidemia	2/740	44/21671	0.446078	0.718719	0.685839	326625/5826	2
PS-SF	DGN	C0271737	Addison's disease due to autoimmunity	2/740	44/21671	0.446078	0.718719	0.685839	100507436/4277	2
PS-SF	DGN	C0332615	Myopathic facies	2/740	44/21671	0.446078	0.718719	0.685839	4625/4703	2
PS-SF	DGN	C0427055	Facial Paresis	2/740	44/21671	0.446078	0.718719	0.685839	4625/4703	2
PS-SF	DGN	C0546967	Posterior embryotoxon	2/740	44/21671	0.446078	0.718719	0.685839	10413/5295	2
PS-SF	DGN	C0748607	Recurrent seizure	2/740	44/21671	0.446078	0.718719	0.685839	5293/3736	2
PS-SF	DGN	C0751951	Central Core Myopathy (disorder)	2/740	44/21671	0.446078	0.718719	0.685839	4625/10585	2
PS-SF	DGN	C0796154	SIMPSON-GOLABI-BEHMEL SYNDROME, TYPE 1	2/740	44/21671	0.446078	0.718719	0.685839	5595/7124	2
PS-SF	DGN	C1536999	cancer angiogenesis	2/740	44/21671	0.446078	0.718719	0.685839	5293/7124	2
PS-SF	DGN	C2076600	Influenza due to Influenza A virus subtype H1N1	2/740	44/21671	0.446078	0.718719	0.685839	1740/4286	2
PS-SF	DGN	C3828416	Radiation Damage	2/740	44/21671	0.446078	0.718719	0.685839	7124/6646	2
PS-SF	DGN	C4721413	Juvenile angiofibroma	2/740	44/21671	0.446078	0.718719	0.685839	57491/176	2
PS-SF	DGN	C0007971	Cheilitis	1/740	17/21671	0.446151	0.718719	0.685839	55630	1
PS-SF	DGN	C0013428	Dysuria	1/740	17/21671	0.446151	0.718719	0.685839	10620	1
PS-SF	DGN	C0014866	Esophageal Stenosis	1/740	17/21671	0.446151	0.718719	0.685839	80169	1
PS-SF	DGN	C0017741	Glucose tolerance test	1/740	17/21671	0.446151	0.718719	0.685839	9882	1
PS-SF	DGN	C0018500	Hair Diseases	1/740	17/21671	0.446151	0.718719	0.685839	58495	1
PS-SF	DGN	C0026636	Mouth Diseases	1/740	17/21671	0.446151	0.718719	0.685839	2937	1
PS-SF	DGN	C0026706	Mucopolysaccharidosis III	1/740	17/21671	0.446151	0.718719	0.685839	6448	1
PS-SF	DGN	C0029928	Ovarian Diseases	1/740	17/21671	0.446151	0.718719	0.685839	8988	1
PS-SF	DGN	C0033038	Premature Ejaculation	1/740	17/21671	0.446151	0.718719	0.685839	9033	1
PS-SF	DGN	C0033941	Psychoses, Substance-Induced	1/740	17/21671	0.446151	0.718719	0.685839	4988	1
PS-SF	DGN	C0037198	Sinus Thrombosis, Intracranial	1/740	17/21671	0.446151	0.718719	0.685839	340348	1
PS-SF	DGN	C0040954	Infection by Trichuris trichiura	1/740	17/21671	0.446151	0.718719	0.685839	163702	1
PS-SF	DGN	C0042485	Venous Insufficiency	1/740	17/21671	0.446151	0.718719	0.685839	1290	1
PS-SF	DGN	C0043407	Yersinia infections	1/740	17/21671	0.446151	0.718719	0.685839	7124	1
PS-SF	DGN	C0080274	Urinary Retention	1/740	17/21671	0.446151	0.718719	0.685839	1906	1
PS-SF	DGN	C0085261	Proteus Syndrome	1/740	17/21671	0.446151	0.718719	0.685839	5293	1
PS-SF	DGN	C0152264	Familial erythrocytosis	1/740	17/21671	0.446151	0.718719	0.685839	3717	1
PS-SF	DGN	C0233705	Cancerophobia	1/740	17/21671	0.446151	0.718719	0.685839	58487	1
PS-SF	DGN	C0238196	Small intestine carcinoma	1/740	17/21671	0.446151	0.718719	0.685839	4360	1
PS-SF	DGN	C0239816	Hand eczema	1/740	17/21671	0.446151	0.718719	0.685839	7124	1
PS-SF	DGN	C0263537	Onychogryposis	1/740	17/21671	0.446151	0.718719	0.685839	3643	1
PS-SF	DGN	C0265253	Stickler syndrome (disorder)	1/740	17/21671	0.446151	0.718719	0.685839	1301	1
PS-SF	DGN	C0266037	Peg-shaped teeth	1/740	17/21671	0.446151	0.718719	0.685839	4487	1
PS-SF	DGN	C0268095	Keshan disease	1/740	17/21671	0.446151	0.718719	0.685839	3418	1
PS-SF	DGN	C0268483	Tyrosinemias	1/740	17/21671	0.446151	0.718719	0.685839	26278	1
PS-SF	DGN	C0268542	Ornithine carbamoyltransferase deficiency	1/740	17/21671	0.446151	0.718719	0.685839	6103	1
PS-SF	DGN	C0268579	Propionic acidemia	1/740	17/21671	0.446151	0.718719	0.685839	2878	1
PS-SF	DGN	C0271742	Glucocorticoid deficiency with achalasia	1/740	17/21671	0.446151	0.718719	0.685839	2495	1
PS-SF	DGN	C0276340	Respiratory syncytial virus bronchiolitis	1/740	17/21671	0.446151	0.718719	0.685839	7124	1
PS-SF	DGN	C0280218	stage, bladder cancer	1/740	17/21671	0.446151	0.718719	0.685839	1871	1
PS-SF	DGN	C0334459	Infantile fibrosarcoma	1/740	17/21671	0.446151	0.718719	0.685839	923	1
PS-SF	DGN	C0338573	Cerebral venous sinus thrombosis	1/740	17/21671	0.446151	0.718719	0.685839	3717	1
PS-SF	DGN	C0341471	Idiopathic chronic pancreatitis	1/740	17/21671	0.446151	0.718719	0.685839	7124	1
PS-SF	DGN	C0342158	Hypothyroidism, Autoimmune	1/740	17/21671	0.446151	0.718719	0.685839	7124	1
PS-SF	DGN	C0342953	Organ dysfunction syndrome	1/740	17/21671	0.446151	0.718719	0.685839	7124	1
PS-SF	DGN	C0376628	Chromosome Breakage	1/740	17/21671	0.446151	0.718719	0.685839	1663	1
PS-SF	DGN	C0396060	Congenital laryngeal adductor palsy	1/740	17/21671	0.446151	0.718719	0.685839	7124	1
PS-SF	DGN	C0456861	Low grade B-cell lymphoma	1/740	17/21671	0.446151	0.718719	0.685839	4023	1
PS-SF	DGN	C0518656	Chronic fatigue	1/740	17/21671	0.446151	0.718719	0.685839	4088	1
PS-SF	DGN	C0520572	Enzymopathy	1/740	17/21671	0.446151	0.718719	0.685839	2937	1
PS-SF	DGN	C0521720	Corneal fibrosis	1/740	17/21671	0.446151	0.718719	0.685839	10519	1
PS-SF	DGN	C0522174	Delinquent behavior	1/740	17/21671	0.446151	0.718719	0.685839	4129	1
PS-SF	DGN	C0543698	Hypersensitive syndrome	1/740	17/21671	0.446151	0.718719	0.685839	100507436	1
PS-SF	DGN	C0595948	Atypical absence seizure	1/740	17/21671	0.446151	0.718719	0.685839	57526	1
PS-SF	DGN	C0854706	Neonatal infection	1/740	17/21671	0.446151	0.718719	0.685839	7124	1
PS-SF	DGN	C0948908	Nephrotoxic serum nephritis	1/740	17/21671	0.446151	0.718719	0.685839	7124	1
PS-SF	DGN	C1142253	Arthrofibrosis	1/740	17/21671	0.446151	0.718719	0.685839	64131	1
PS-SF	DGN	C1274648	Segmental vitiligo	1/740	17/21671	0.446151	0.718719	0.685839	51477	1
PS-SF	DGN	C1291314	Deficiency of monooxygenase	1/740	17/21671	0.446151	0.718719	0.685839	79017	1
PS-SF	DGN	C1303258	Acute ST segment elevation myocardial infarction (disorder)	1/740	17/21671	0.446151	0.718719	0.685839	5806	1
PS-SF	DGN	C1321865	Juvenile astrocytoma	1/740	17/21671	0.446151	0.718719	0.685839	3418	1
PS-SF	DGN	C1335975	Skull Base Chordoma	1/740	17/21671	0.446151	0.718719	0.685839	5293	1
PS-SF	DGN	C1367536	Nasopharyngeal Angiofibroma	1/740	17/21671	0.446151	0.718719	0.685839	2247	1
PS-SF	DGN	C1720816	Endometrial Diseases	1/740	17/21671	0.446151	0.718719	0.685839	57007	1
PS-SF	DGN	C1827820	Fast acetylator due to N-acetyltransferase enzyme variant	1/740	17/21671	0.446151	0.718719	0.685839	79612	1
PS-SF	DGN	C1839832	Noncompaction cardiomyopathy	1/740	17/21671	0.446151	0.718719	0.685839	4625	1
PS-SF	DGN	C1844809	Thick nasal alae	1/740	17/21671	0.446151	0.718719	0.685839	3643	1
PS-SF	DGN	C1844906	Broad finger	1/740	17/21671	0.446151	0.718719	0.685839	3736	1
PS-SF	DGN	C1854699	Diffuse cerebellar atrophy	1/740	17/21671	0.446151	0.718719	0.685839	57465	1
PS-SF	DGN	C1861921	Cutaneous syndactyly	1/740	17/21671	0.446151	0.718719	0.685839	57465	1
PS-SF	DGN	C1868394	Elevated calcitonin	1/740	17/21671	0.446151	0.718719	0.685839	55654	1
PS-SF	DGN	C1868578	Patellar aplasia	1/740	17/21671	0.446151	0.718719	0.685839	81620	1
PS-SF	DGN	C2584620	Thrombophilia, hereditary	1/740	17/21671	0.446151	0.718719	0.685839	3717	1
PS-SF	DGN	C2712907	obsolete Combined hyperlipidemia	1/740	17/21671	0.446151	0.718719	0.685839	4023	1
PS-SF	DGN	C2732838	Neoplasm of skeletal system	1/740	17/21671	0.446151	0.718719	0.685839	8792	1
PS-SF	DGN	C2930868	Rasmussen subacute encephalitis	1/740	17/21671	0.446151	0.718719	0.685839	2913	1
PS-SF	DGN	C2931322	T-Lymphocytopenia	1/740	17/21671	0.446151	0.718719	0.685839	5293	1
PS-SF	DGN	C3647143	Secondary malignant neoplasm of ovary	1/740	17/21671	0.446151	0.718719	0.685839	10653	1
PS-SF	DGN	C3665335	Cutis laxa, autosomal recessive	1/740	17/21671	0.446151	0.718719	0.685839	2247	1
PS-SF	DGN	C3696898	Autosomal Dominant Nocturnal Frontal Lobe Epilepsy	1/740	17/21671	0.446151	0.718719	0.685839	1392	1
PS-SF	DGN	C3888198	BESTROPHINOPATHY, AUTOSOMAL RECESSIVE	1/740	17/21671	0.446151	0.718719	0.685839	2495	1
PS-SF	DGN	C3897558	Soluble Interleukin 6 Receptor Measurement	1/740	17/21671	0.446151	0.718719	0.685839	388815	1
PS-SF	DGN	C4021395	Abnormality of the antihelix	1/740	17/21671	0.446151	0.718719	0.685839	64132	1
PS-SF	DGN	C4021806	Prelingual sensorineural hearing impairment	1/740	17/21671	0.446151	0.718719	0.685839	4286	1
PS-SF	DGN	C4021977	Visceral angiomatosis	1/740	17/21671	0.446151	0.718719	0.685839	3418	1
PS-SF	DGN	C4023986	Broad phalanx of the toes	1/740	17/21671	0.446151	0.718719	0.685839	3736	1
PS-SF	DGN	C4042906	Mammary Analogue Secretory Carcinoma	1/740	17/21671	0.446151	0.718719	0.685839	923	1
PS-SF	DGN	C4085595	AL-RAQAD SYNDROME	1/740	17/21671	0.446151	0.718719	0.685839	7124	1
PS-SF	DGN	C4518194	Epithelioid angiomyolipoma	1/740	17/21671	0.446151	0.718719	0.685839	5293	1
PS-SF	DGN	C4520981	Abnormality of the basal ganglia	1/740	17/21671	0.446151	0.718719	0.685839	81570	1
PS-SF	DGN	C4528210	Breast implant-associated anaplastic large cell lymphoma	1/740	17/21671	0.446151	0.718719	0.685839	6646	1
PS-SF	DGN	C0019337	Heroin Dependence	4/740	100/21671	0.446615	0.718931	0.686041	4988/355/2913/2289	4
PS-SF	DGN	C0155862	Streptococcal pneumonia	4/740	100/21671	0.446615	0.718931	0.686041	53342/51129/5595/10747	4
PS-SF	DGN	C0268318	Cholestasis of pregnancy	4/740	100/21671	0.446615	0.718931	0.686041	57007/51477/80339/7124	4
PS-SF	DGN	C0424503	Dysmorphic facies	10/740	271/21671	0.446752	0.718973	0.686081	1301/7430/26047/23043/79143/5993/3643/51319/3748/284058	10
PS-SF	DGN	C0011226	Hepatitis D Infection	3/740	72/21671	0.44776	0.719524	0.686607	9033/27087/6646	3
PS-SF	DGN	C0162538	Immunoglobulin A deficiency (disorder)	3/740	72/21671	0.44776	0.719524	0.686607	10673/7124/5771	3
PS-SF	DGN	C0339789	Congenital deafness	3/740	72/21671	0.44776	0.719524	0.686607	1910/5172/2104	3
PS-SF	DGN	C0521620	Dilatation of ureter	3/740	72/21671	0.44776	0.719524	0.686607	71/8260/2045	3
PS-SF	DGN	C0677055	CARCINOMA OF VULVA	3/740	72/21671	0.44776	0.719524	0.686607	7124/2784/771	3
PS-SF	DGN	C1968949	Cakut	3/740	72/21671	0.44776	0.719524	0.686607	1301/5293/10252	3
PS-SF	DGN	C0206180	Ki-1+ Anaplastic Large Cell Lymphoma	11/740	300/21671	0.448176	0.720013	0.687074	10519/55509/355/5293/5595/7124/5272/22834/3643/2322/6646	11
PS-SF	DGN	C0558353	Tongue Carcinoma	6/740	157/21671	0.448422	0.72023	0.68728	355/5293/51129/11197/57504/7124	6
PS-SF	DGN	C0232939	Primary physiologic amenorrhea	5/740	129/21671	0.451326	0.724355	0.691217	1848/26012/81848/3730/3653	5
PS-SF	DGN	C0265660	Syndactyly of the toes	5/740	129/21671	0.451326	0.724355	0.691217	7480/613/5818/9896/79809	5
PS-SF	DGN	C1848673	Hypoplastic feet	5/740	129/21671	0.451326	0.724355	0.691217	1301/126792/6905/3653/79809	5
PS-SF	DGN	C0002382	Alveolar Bone Loss	4/740	101/21671	0.454193	0.726429	0.693196	8792/10673/90865/7124	4
PS-SF	DGN	C0024535	Malaria, Falciparum	6/740	158/21671	0.454456	0.726429	0.693196	355/3755/90865/51477/71/7124	6
PS-SF	DGN	C0271084	Exudative age-related macular degeneration	6/740	158/21671	0.454456	0.726429	0.693196	2878/5176/51129/7124/6785/10747	6
PS-SF	DGN	C0456070	Growth delay	9/740	244/21671	0.454704	0.726429	0.693196	8792/81570/71/8260/6710/5826/3291/6785/5256	9
PS-SF	DGN	C0543888	Epileptic encephalopathy	7/740	187/21671	0.456672	0.726429	0.693196	2560/57465/57526/116150/26047/57187/3736	7
PS-SF	DGN	C0006145	Breast Diseases	3/740	73/21671	0.456718	0.726429	0.693196	8260/7124/2784	3
PS-SF	DGN	C0014547	Epilepsies, Partial	3/740	73/21671	0.456718	0.726429	0.693196	57465/26047/115	3
PS-SF	DGN	C0029459	Osteoporosis, Senile	3/740	73/21671	0.456718	0.726429	0.693196	3418/71/3290	3
PS-SF	DGN	C0037090	Signs and Symptoms, Respiratory	3/740	73/21671	0.456718	0.726429	0.693196	6441/71/7124	3
PS-SF	DGN	C0221757	alpha 1-Antitrypsin Deficiency	3/740	73/21671	0.456718	0.726429	0.693196	53342/7124/5292	3
PS-SF	DGN	C0239849	Harlequin Fetus	3/740	73/21671	0.456718	0.726429	0.693196	2247/7124/7051	3
PS-SF	DGN	C0240953	Winged scapula	3/740	73/21671	0.456718	0.726429	0.693196	163175/4625/4703	3
PS-SF	DGN	C0333873	Squamous intraepithelial lesion	3/740	73/21671	0.456718	0.726429	0.693196	355/90865/7124	3
PS-SF	DGN	C4727838	Advanced Melanoma	3/740	73/21671	0.456718	0.726429	0.693196	2247/5292/1663	3
PS-SF	DGN	C0000737	Abdominal Pain	11/740	302/21671	0.456898	0.726429	0.693196	4493/4988/1910/355/4023/715/7124/6710/4286/3717/10585	11
PS-SF	DGN	C0004045	Asphyxia Neonatorum	2/740	45/21671	0.457609	0.726429	0.693196	2247/133	2
PS-SF	DGN	C0035613	Rift Valley Fever	2/740	45/21671	0.457609	0.726429	0.693196	56655/7124	2
PS-SF	DGN	C0078911	AIDS-Associated Nephropathy	2/740	45/21671	0.457609	0.726429	0.693196	7301/7124	2
PS-SF	DGN	C0206019	HIV Encephalopathy	2/740	45/21671	0.457609	0.726429	0.693196	4988/7124	2
PS-SF	DGN	C0206731	Angiofibroma	2/740	45/21671	0.457609	0.726429	0.693196	57491/176	2
PS-SF	DGN	C0263628	Tumoral calcinosis	2/740	45/21671	0.457609	0.726429	0.693196	80169/3717	2
PS-SF	DGN	C0334581	Gemistocytic astrocytoma	2/740	45/21671	0.457609	0.726429	0.693196	3418/8202	2
PS-SF	DGN	C1708566	Invasive Prostate Carcinoma	2/740	45/21671	0.457609	0.726429	0.693196	10519/5293	2
PS-SF	DGN	C2112129	Postaxial foot polydactyly	2/740	45/21671	0.457609	0.726429	0.693196	27077/79809	2
PS-SF	DGN	C2673431	Abnormality of the periventricular white matter	2/740	45/21671	0.457609	0.726429	0.693196	284217/10585	2
PS-SF	DGN	C2931498	Mental Retardation, X-Linked 1	2/740	45/21671	0.457609	0.726429	0.693196	3730/57187	2
PS-SF	DGN	C1569637	Adenocarcinoma, Endometrioid	5/740	130/21671	0.45799	0.726429	0.693196	5293/57706/57504/10436/4360	5
PS-SF	DGN	C0029089	Ophthalmoplegia	8/740	216/21671	0.458306	0.726429	0.693196	6017/375790/10461/6100/6103/55857/127833/4703	8
PS-SF	DGN	C0011168	Deglutition Disorders	14/740	389/21671	0.458841	0.726429	0.693196	3418/5818/4487/2937/375790/26047/4625/79042/26058/3748/284058/127833/26278/4703	14
PS-SF	DGN	C0949664	Tauopathies	9/740	245/21671	0.459545	0.726429	0.693196	10858/7430/8988/26047/7124/8975/83939/6646/2289	9
PS-SF	DGN	C0220994	Hyperammonemia	4/740	102/21671	0.461737	0.726429	0.693196	445/326625/7124/3643	4
PS-SF	DGN	C0152421	Macrotia	7/740	188/21671	0.462204	0.726429	0.693196	5818/5295/8260/6567/3643/57187/284058	7
PS-SF	DGN	C0920646	Ischemia of kidney	5/740	131/21671	0.464632	0.726429	0.693196	53342/5293/90865/7124/3291	5
PS-SF	DGN	C0002994	Angioedema	1/740	18/21671	0.465079	0.726429	0.693196	2161	1
PS-SF	DGN	C0008476	Chondromatosis, Synovial	1/740	18/21671	0.465079	0.726429	0.693196	7124	1
PS-SF	DGN	C0020595	Hypoaldosteronism	1/740	18/21671	0.465079	0.726429	0.693196	79017	1
PS-SF	DGN	C0023014	Language Development Disorders	1/740	18/21671	0.465079	0.726429	0.693196	26047	1
PS-SF	DGN	C0029427	Synovial osteochondromatosis	1/740	18/21671	0.465079	0.726429	0.693196	7124	1
PS-SF	DGN	C0037011	Shoulder Pain	1/740	18/21671	0.465079	0.726429	0.693196	7124	1
PS-SF	DGN	C0039147	Syrinx formation	1/740	18/21671	0.465079	0.726429	0.693196	923	1
PS-SF	DGN	C0039503	Tendinitis	1/740	18/21671	0.465079	0.726429	0.693196	2247	1
PS-SF	DGN	C0041105	Trismus	1/740	18/21671	0.465079	0.726429	0.693196	9244	1
PS-SF	DGN	C0085582	Retrobulbar Neuritis	1/740	18/21671	0.465079	0.726429	0.693196	355	1
PS-SF	DGN	C0085692	Hemorrhagic cystitis	1/740	18/21671	0.465079	0.726429	0.693196	7124	1
PS-SF	DGN	C0152081	Pustular psoriasis	1/740	18/21671	0.465079	0.726429	0.693196	7124	1
PS-SF	DGN	C0152233	Congenital ankyloblepharon	1/740	18/21671	0.465079	0.726429	0.693196	8260	1
PS-SF	DGN	C0162848	Lichenoid Eruptions	1/740	18/21671	0.465079	0.726429	0.693196	7124	1
PS-SF	DGN	C0206142	Eosinophilic leukemia	1/740	18/21671	0.465079	0.726429	0.693196	613	1
PS-SF	DGN	C0221376	Hydrosalpinx (disease)	1/740	18/21671	0.465079	0.726429	0.693196	7124	1
PS-SF	DGN	C0239804	White hair	1/740	18/21671	0.465079	0.726429	0.693196	80169	1
PS-SF	DGN	C0240164	Squamous Papilloma of the Larynx	1/740	18/21671	0.465079	0.726429	0.693196	10519	1
PS-SF	DGN	C0240671	Partial thromboplastin time increased (finding)	1/740	18/21671	0.465079	0.726429	0.693196	2161	1
PS-SF	DGN	C0242429	Sore Throat	1/740	18/21671	0.465079	0.726429	0.693196	7124	1
PS-SF	DGN	C0263420	Hyperkeratosis lenticularis perstans	1/740	18/21671	0.465079	0.726429	0.693196	4023	1
PS-SF	DGN	C0265594	Congenital absence of hand	1/740	18/21671	0.465079	0.726429	0.693196	7480	1
PS-SF	DGN	C0267937	Acute recurrent pancreatitis	1/740	18/21671	0.465079	0.726429	0.693196	4023	1
PS-SF	DGN	C0268060	Juvenile hemochromatosis	1/740	18/21671	0.465079	0.726429	0.693196	4502	1
PS-SF	DGN	C0271185	Metamorphopsia	1/740	18/21671	0.465079	0.726429	0.693196	79042	1
PS-SF	DGN	C0280222	stage, pancreatic cancer	1/740	18/21671	0.465079	0.726429	0.693196	5293	1
PS-SF	DGN	C0339182	Ankyloblepharon	1/740	18/21671	0.465079	0.726429	0.693196	8260	1
PS-SF	DGN	C0342527	Deficiency of testosterone biosynthesis	1/740	18/21671	0.465079	0.726429	0.693196	10673	1
PS-SF	DGN	C0346191	Carcinoma in situ of endometrium	1/740	18/21671	0.465079	0.726429	0.693196	1523	1
PS-SF	DGN	C0393484	Rasmussen Syndrome	1/740	18/21671	0.465079	0.726429	0.693196	2913	1
PS-SF	DGN	C0393610	Dystonia, Diurnal	1/740	18/21671	0.465079	0.726429	0.693196	63982	1
PS-SF	DGN	C0426816	Absence of rib	1/740	18/21671	0.465079	0.726429	0.693196	340419	1
PS-SF	DGN	C0426868	Absence of hand	1/740	18/21671	0.465079	0.726429	0.693196	7480	1
PS-SF	DGN	C0431565	Hamartoma of tongue	1/740	18/21671	0.465079	0.726429	0.693196	1906	1
PS-SF	DGN	C0432284	Infantile myofibromatosis	1/740	18/21671	0.465079	0.726429	0.693196	176	1
PS-SF	DGN	C0549379	Recurrent Carcinoma	1/740	18/21671	0.465079	0.726429	0.693196	7124	1
PS-SF	DGN	C0600467	Neurogenic Inflammation	1/740	18/21671	0.465079	0.726429	0.693196	7124	1
PS-SF	DGN	C0741281	atrial fibrillation new onset	1/740	18/21671	0.465079	0.726429	0.693196	1906	1
PS-SF	DGN	C0748073	psychosocial stressor	1/740	18/21671	0.465079	0.726429	0.693196	1392	1
PS-SF	DGN	C0750940	Tremor, Rubral	1/740	18/21671	0.465079	0.726429	0.693196	785	1
PS-SF	DGN	C0751466	Phonophobia	1/740	18/21671	0.465079	0.726429	0.693196	7124	1
PS-SF	DGN	C0751870	Heredodegenerative Disorders, Nervous System	1/740	18/21671	0.465079	0.726429	0.693196	58157	1
PS-SF	DGN	C0752282	Congenital Structural Myopathy	1/740	18/21671	0.465079	0.726429	0.693196	4625	1
PS-SF	DGN	C0857836	JC virus infection	1/740	18/21671	0.465079	0.726429	0.693196	5595	1
PS-SF	DGN	C1141926	Abdominal sepsis	1/740	18/21671	0.465079	0.726429	0.693196	90865	1
PS-SF	DGN	C1271398	Pigment dispersion syndrome (disorder)	1/740	18/21671	0.465079	0.726429	0.693196	5172	1
PS-SF	DGN	C1279412	periodic paralysis (finding)	1/740	18/21671	0.465079	0.726429	0.693196	57465	1
PS-SF	DGN	C1303073	Nicolaides Baraitser syndrome	1/740	18/21671	0.465079	0.726429	0.693196	57465	1
PS-SF	DGN	C1527407	Eosinophilic Pneumonia	1/740	18/21671	0.465079	0.726429	0.693196	90865	1
PS-SF	DGN	C1536221	Non ST segment elevation myocardial infarction	1/740	18/21671	0.465079	0.726429	0.693196	5806	1
PS-SF	DGN	C1704429	Hypoalphalipoproteinemia, Familial	1/740	18/21671	0.465079	0.726429	0.693196	57338	1
PS-SF	DGN	C1706412	Lipidemias	1/740	18/21671	0.465079	0.726429	0.693196	4023	1
PS-SF	DGN	C1709661	Primary Focal Segmental Glomerulosclerosis	1/740	18/21671	0.465079	0.726429	0.693196	7124	1
PS-SF	DGN	C1833225	Dystrophic toenail	1/740	18/21671	0.465079	0.726429	0.693196	5818	1
PS-SF	DGN	C1838244	TIBIAL MUSCULAR DYSTROPHY, TARDIVE	1/740	18/21671	0.465079	0.726429	0.693196	4625	1
PS-SF	DGN	C1842878	Short 5th finger	1/740	18/21671	0.465079	0.726429	0.693196	57465	1
PS-SF	DGN	C1845118	SHORT STATURE, IDIOPATHIC, X-LINKED	1/740	18/21671	0.465079	0.726429	0.693196	3717	1
PS-SF	DGN	C1847987	HUNTINGTON DISEASE-LIKE 2	1/740	18/21671	0.465079	0.726429	0.693196	57338	1
PS-SF	DGN	C1849311	Short 1st metacarpal	1/740	18/21671	0.465079	0.726429	0.693196	5116	1
PS-SF	DGN	C1850383	Neuropathy, Painful	1/740	18/21671	0.465079	0.726429	0.693196	7124	1
PS-SF	DGN	C1853377	Enlarged cisterna magna	1/740	18/21671	0.465079	0.726429	0.693196	10585	1
PS-SF	DGN	C1860127	Impaired T cell function	1/740	18/21671	0.465079	0.726429	0.693196	55630	1
PS-SF	DGN	C1865285	Megalencephaly cutis marmorata telangiectatica congenita	1/740	18/21671	0.465079	0.726429	0.693196	5293	1
PS-SF	DGN	C1869123	Limb-girdle muscular dystrophy type 2A	1/740	18/21671	0.465079	0.726429	0.693196	10585	1
PS-SF	DGN	C1954751	Microdeletion syndromes	1/740	18/21671	0.465079	0.726429	0.693196	288	1
PS-SF	DGN	C2931189	Neural crest tumor	1/740	18/21671	0.465079	0.726429	0.693196	4286	1
PS-SF	DGN	C3274515	Severe Bronchopulmonary Dysplasia	1/740	18/21671	0.465079	0.726429	0.693196	7124	1
PS-SF	DGN	C3494489	Autoimmune polyendocrinopathy syndrome, type 1	1/740	18/21671	0.465079	0.726429	0.693196	3067	1
PS-SF	DGN	C3541517	ECTODERMAL DYSPLASIA 11A, HYPOHIDROTIC/HAIR/TOOTH TYPE, AUTOSOMAL DOMINANT	1/740	18/21671	0.465079	0.726429	0.693196	7124	1
PS-SF	DGN	C3661523	Congenital Intestinal Aganglionosis	1/740	18/21671	0.465079	0.726429	0.693196	1910	1
PS-SF	DGN	C3872662	Chronic active hepatitis C	1/740	18/21671	0.465079	0.726429	0.693196	7124	1
PS-SF	DGN	C3888065	ECTODERMAL DYSPLASIA 10A, HYPOHIDROTIC/HAIR/NAIL TYPE, AUTOSOMAL DOMINANT	1/740	18/21671	0.465079	0.726429	0.693196	7124	1
PS-SF	DGN	C4025614	EMG: chronic denervation signs	1/740	18/21671	0.465079	0.726429	0.693196	6905	1
PS-SF	DGN	C4520764	Stage 0 Cutaneous Melanoma AJCC v6 and v7	1/740	18/21671	0.465079	0.726429	0.693196	4286	1
PS-SF	DGN	C4700045	Non-ST-segment elevation myocardial infarction (NSTEMI)	1/740	18/21671	0.465079	0.726429	0.693196	5806	1
PS-SF	DGN	C0001618	Tumors of Adrenal Cortex	3/740	74/21671	0.465614	0.726429	0.693196	3418/11197/2101	3
PS-SF	DGN	C0004779	Basal Cell Nevus Syndrome	3/740	74/21671	0.465614	0.726429	0.693196	355/7046/4157	3
PS-SF	DGN	C0014130	Endocrine System Diseases	3/740	74/21671	0.465614	0.726429	0.693196	4489/7124/133	3
PS-SF	DGN	C0037278	Skin Diseases, Infectious	3/740	74/21671	0.465614	0.726429	0.693196	1910/7124/3416	3
PS-SF	DGN	C0339510	Vitelliform Macular Dystrophy	3/740	74/21671	0.465614	0.726429	0.693196	8988/2495/2784	3
PS-SF	DGN	C1290886	Chronic inflammatory disorder	3/740	74/21671	0.465614	0.726429	0.693196	5293/7124/3290	3
PS-SF	DGN	C1301937	Talipes	3/740	74/21671	0.465614	0.726429	0.693196	4604/27077/4703	3
PS-SF	DGN	C3179349	Gastrointestinal Stromal Sarcoma	3/740	74/21671	0.465614	0.726429	0.693196	8445/5293/27077	3
PS-SF	DGN	C0085215	Ovarian Failure, Premature	12/740	333/21671	0.466	0.726857	0.693605	171019/5293/5595/10533/8991/26047/71/23305/7124/2104/3717/340419	12
PS-SF	DGN	C0220615	Adult Acute Myeloblastic Leukemia	6/740	160/21671	0.466477	0.727319	0.694046	79870/613/3418/79971/1050/2322	6
PS-SF	DGN	C1290884	Inflammatory disorder	14/740	391/21671	0.466521	0.727319	0.694046	9607/3067/53342/8792/2596/5293/10928/4129/90865/7124/100507436/8482/5806/5771	14
PS-SF	DGN	C2145472	Urothelial Carcinoma	16/740	449/21671	0.466785	0.727556	0.694272	9734/7045/4088/5293/3782/3418/51129/10533/1050/51477/5295/8448/7124/898/8202/51330	16
PS-SF	DGN	C0034888	Rectal Prolapse	2/740	46/21671	0.468999	0.728238	0.694923	65059/8260	2
PS-SF	DGN	C0334287	Fibrolamellar Hepatocellular Carcinoma	2/740	46/21671	0.468999	0.728238	0.694923	10413/148979	2
PS-SF	DGN	C0342637	Hypocalciuric hypercalcemia, familial, type 1	2/740	46/21671	0.468999	0.728238	0.694923	4625/7124	2
PS-SF	DGN	C1136179	Hammer Toe	2/740	46/21671	0.468999	0.728238	0.694923	127833/26278	2
PS-SF	DGN	C1260954	Morphologically altered structure	2/740	46/21671	0.468999	0.728238	0.694923	1949/5293	2
PS-SF	DGN	C1301363	Blastic plasmacytoid dendritic cell neoplasm	2/740	46/21671	0.468999	0.728238	0.694923	10519/3418	2
PS-SF	DGN	C1519678	Tumor Expansion	2/740	46/21671	0.468999	0.728238	0.694923	5792/5293	2
PS-SF	DGN	C1837731	Overfolded helix	2/740	46/21671	0.468999	0.728238	0.694923	8260/284058	2
PS-SF	DGN	C1843057	Calf muscle hypertrophy	2/740	46/21671	0.468999	0.728238	0.694923	3736/10585	2
PS-SF	DGN	C1857451	Acth-Independent Macronodular Adrenal Hyperplasia	2/740	46/21671	0.468999	0.728238	0.694923	57007/59352	2
PS-SF	DGN	C1868193	PNEUMOTHORAX, PRIMARY SPONTANEOUS	2/740	46/21671	0.468999	0.728238	0.694923	4088/3902	2
PS-SF	DGN	C1881254	Inverted Squamous Cell Papilloma	2/740	46/21671	0.468999	0.728238	0.694923	5293/4502	2
PS-SF	DGN	C1959632	Plasma Cell Neoplasm	2/740	46/21671	0.468999	0.728238	0.694923	9033/4023	2
PS-SF	DGN	C3489791	Parkinson Disease, Familial, Type 1	2/740	46/21671	0.468999	0.728238	0.694923	8988/79705	2
PS-SF	DGN	C3845502	Myocardial infarction, stroke	2/740	46/21671	0.468999	0.728238	0.694923	8991/29919	2
PS-SF	DGN	C0280321	Squamous cell carcinoma of the hypopharynx	4/740	103/21671	0.469244	0.728238	0.694923	9607/5293/64881/7124	4
PS-SF	DGN	C1368404	Hypopharyngeal Carcinoma	4/740	103/21671	0.469244	0.728238	0.694923	5100/5293/84525/7124	4
PS-SF	DGN	C3665593	Melanocytic nevus of skin	4/740	103/21671	0.469244	0.728238	0.694923	1845/1906/4286/4157	4
PS-SF	DGN	C0024790	Paroxysmal nocturnal hemoglobinuria	5/740	132/21671	0.471249	0.729201	0.695841	355/80169/7124/6905/3717	5
PS-SF	DGN	C0027533	Neck Neoplasms	5/740	132/21671	0.471249	0.729201	0.695841	5595/1050/7046/4157/59352	5
PS-SF	DGN	C0086981	Sicca Syndrome	5/740	132/21671	0.471249	0.729201	0.695841	5950/613/355/10673/7124	5
PS-SF	DGN	C0000846	Agenesis	6/740	161/21671	0.472462	0.729201	0.695841	7480/3782/4487/5172/3730/7124	6
PS-SF	DGN	C0920350	Autoimmune thyroiditis	6/740	161/21671	0.472462	0.729201	0.695841	355/4088/5293/7124/6646/10451	6
PS-SF	DGN	C0206630	Endometrial Stromal Sarcoma	3/740	75/21671	0.474444	0.729201	0.695841	7124/11083/7046	3
PS-SF	DGN	C1333177	Lymphoproliferative Disorder of the Skin	3/740	75/21671	0.474444	0.729201	0.695841	5950/4360/7124	3
PS-SF	DGN	C2132198	Abnormal blistering of the skin	3/740	75/21671	0.474444	0.729201	0.695841	355/55630/80169	3
PS-SF	DGN	C0042514	Tachycardia, Ventricular	4/740	104/21671	0.476713	0.729201	0.695841	2281/1906/4625/8260	4
PS-SF	DGN	C0085077	Sweet Syndrome	4/740	104/21671	0.476713	0.729201	0.695841	5950/613/10673/7124	4
PS-SF	DGN	C0175693	Russell-Silver syndrome	4/740	104/21671	0.476713	0.729201	0.695841	5293/7262/7051/55835	4
PS-SF	DGN	C0175702	Williams Syndrome	4/740	104/21671	0.476713	0.729201	0.695841	6804/8988/7222/1663	4
PS-SF	DGN	C0205645	Adenocarcinoma, Tubular	5/740	133/21671	0.47784	0.729201	0.695841	2878/8991/2202/7124/8202	5
PS-SF	DGN	C0015625	Fanconi Anemia	14/740	394/21671	0.478014	0.729201	0.695841	9734/4988/613/7430/4023/2560/4360/7301/7124/1663/3643/6646/898/3717	14
PS-SF	DGN	C0026896	Myasthenia Gravis	12/740	336/21671	0.47844	0.729201	0.695841	116/27087/8792/355/10673/5595/90865/26047/7409/7124/11319/4277	12
PS-SF	DGN	C0205851	Germ cell tumor	10/740	278/21671	0.478749	0.729201	0.695841	116/10519/355/5293/3418/4023/8988/81848/2322/373863	10
PS-SF	DGN	C0004030	Aspergillosis	2/740	47/21671	0.480245	0.729201	0.695841	7124/5806	2
PS-SF	DGN	C0023484	Leukemia, Plasma Cell	2/740	47/21671	0.480245	0.729201	0.695841	9033/613	2
PS-SF	DGN	C0034103	Pulpitis	2/740	47/21671	0.480245	0.729201	0.695841	2247/7124	2
PS-SF	DGN	C0038522	Subacute Sclerosing Panencephalitis	2/740	47/21671	0.480245	0.729201	0.695841	1906/7124	2
PS-SF	DGN	C0158570	Vascular anomaly	2/740	47/21671	0.480245	0.729201	0.695841	5293/2247	2
PS-SF	DGN	C0266453	Exencephaly	2/740	47/21671	0.480245	0.729201	0.695841	10653/55212	2
PS-SF	DGN	C0271055	Rhegmatogenous retinal detachment	2/740	47/21671	0.480245	0.729201	0.695841	5950/7124	2
PS-SF	DGN	C0340293	Anterior myocardial infarction	2/740	47/21671	0.480245	0.729201	0.695841	4498/7124	2
PS-SF	DGN	C0401149	Chronic constipation	2/740	47/21671	0.480245	0.729201	0.695841	26047/26058	2
PS-SF	DGN	C0520739	Hereditary pyropoikilocytosis	2/740	47/21671	0.480245	0.729201	0.695841	5595/6710	2
PS-SF	DGN	C0521857	Increased drug resistance	2/740	47/21671	0.480245	0.729201	0.695841	5293/26011	2
PS-SF	DGN	C1096903	Sialic Acid Storage Disease, Finnish Type (disorder)	2/740	47/21671	0.480245	0.729201	0.695841	5293/7124	2
PS-SF	DGN	C1510420	Cavitation	2/740	47/21671	0.480245	0.729201	0.695841	58189/7124	2
PS-SF	DGN	C1739405	CML progression	2/740	47/21671	0.480245	0.729201	0.695841	613/2322	2
PS-SF	DGN	C4551858	Vesicoureteral Reflux 1	2/740	47/21671	0.480245	0.729201	0.695841	5806/2784	2
PS-SF	DGN	C1857276	Trichohepatoenteric Syndrome	15/740	424/21671	0.481466	0.729201	0.695841	355/923/7068/4023/90865/5172/4360/6567/7124/6905/3643/64132/5806/3291/284058	15
PS-SF	DGN	C0085253	Adult-Onset Still Disease	3/740	76/21671	0.483207	0.729201	0.695841	355/90865/7124	3
PS-SF	DGN	C0086438	Hypogammaglobulinemia	3/740	76/21671	0.483207	0.729201	0.695841	8792/5293/5295	3
PS-SF	DGN	C0259783	mixed gliomas	3/740	76/21671	0.483207	0.729201	0.695841	2247/2495/7124	3
PS-SF	DGN	C0334533	Arteriovenous hemangioma	3/740	76/21671	0.483207	0.729201	0.695841	51129/7124/7046	3
PS-SF	DGN	C0752121	Spinocerebellar Ataxia Type 2	3/740	76/21671	0.483207	0.729201	0.695841	9734/57338/7222	3
PS-SF	DGN	C0006868	Cannabis Abuse	1/740	19/21671	0.48336	0.729201	0.695841	2289	1
PS-SF	DGN	C0010232	Cowpox	1/740	19/21671	0.48336	0.729201	0.695841	7124	1
PS-SF	DGN	C0014549	Tonic-Clonic Epilepsy	1/740	19/21671	0.48336	0.729201	0.695841	2247	1
PS-SF	DGN	C0014852	Esophageal Diseases	1/740	19/21671	0.48336	0.729201	0.695841	51129	1
PS-SF	DGN	C0015974	Periodic fever	1/740	19/21671	0.48336	0.729201	0.695841	7124	1
PS-SF	DGN	C0019625	Sinus histiocytosis	1/740	19/21671	0.48336	0.729201	0.695841	355	1
PS-SF	DGN	C0020617	Hypoglycemic coma	1/740	19/21671	0.48336	0.729201	0.695841	3643	1
PS-SF	DGN	C0025988	Microglossia	1/740	19/21671	0.48336	0.729201	0.695841	1906	1
PS-SF	DGN	C0027125	Myotonia	1/740	19/21671	0.48336	0.729201	0.695841	3736	1
PS-SF	DGN	C0027441	Nasopharyngitis	1/740	19/21671	0.48336	0.729201	0.695841	613	1
PS-SF	DGN	C0029294	Orofaciodigital Syndromes	1/740	19/21671	0.48336	0.729201	0.695841	5092	1
PS-SF	DGN	C0033027	Preleukemia	1/740	19/21671	0.48336	0.729201	0.695841	923	1
PS-SF	DGN	C0042880	Vitamin K Deficiency	1/740	19/21671	0.48336	0.729201	0.695841	64077	1
PS-SF	DGN	C0085138	Choroid Plexus Neoplasms	1/740	19/21671	0.48336	0.729201	0.695841	51343	1
PS-SF	DGN	C0086651	Mucopolysaccharidosis, MPS-IV-A	1/740	19/21671	0.48336	0.729201	0.695841	4988	1
PS-SF	DGN	C0152266	Mixed Cellularity Hodgkin Lymphoma	1/740	19/21671	0.48336	0.729201	0.695841	200942	1
PS-SF	DGN	C0154060	Carcinoma in situ of stomach	1/740	19/21671	0.48336	0.729201	0.695841	138429	1
PS-SF	DGN	C0154682	Lateral Sclerosis	1/740	19/21671	0.48336	0.729201	0.695841	9896	1
PS-SF	DGN	C0155210	Eyelid Xanthoma	1/740	19/21671	0.48336	0.729201	0.695841	57338	1
PS-SF	DGN	C0220669	Familial benign neonatal epilepsy	1/740	19/21671	0.48336	0.729201	0.695841	163175	1
PS-SF	DGN	C0221043	Liddle Syndrome	1/740	19/21671	0.48336	0.729201	0.695841	3291	1
PS-SF	DGN	C0221155	Systolic hypertension	1/740	19/21671	0.48336	0.729201	0.695841	8991	1
PS-SF	DGN	C0241148	Cutaneous plaque	1/740	19/21671	0.48336	0.729201	0.695841	10519	1
PS-SF	DGN	C0241688	Peripheral visual field loss	1/740	19/21671	0.48336	0.729201	0.695841	6017	1
PS-SF	DGN	C0263505	Alopecia universalis	1/740	19/21671	0.48336	0.729201	0.695841	7124	1
PS-SF	DGN	C0264936	Secondary pulmonary hypertension	1/740	19/21671	0.48336	0.729201	0.695841	1906	1
PS-SF	DGN	C0267456	Villous atrophy of intestine	1/740	19/21671	0.48336	0.729201	0.695841	5993	1
PS-SF	DGN	C0267557	Secretory diarrhea	1/740	19/21671	0.48336	0.729201	0.695841	10653	1
PS-SF	DGN	C0279629	Adult Acute Monoblastic Leukemia	1/740	19/21671	0.48336	0.729201	0.695841	3717	1
PS-SF	DGN	C0279645	Childhood Acute Monoblastic Leukemia	1/740	19/21671	0.48336	0.729201	0.695841	3717	1
PS-SF	DGN	C0334371	Secretory breast carcinoma	1/740	19/21671	0.48336	0.729201	0.695841	923	1
PS-SF	DGN	C0340375	Subaortic stenosis	1/740	19/21671	0.48336	0.729201	0.695841	4625	1
PS-SF	DGN	C0341306	Microvillus inclusion disease	1/740	19/21671	0.48336	0.729201	0.695841	7430	1
PS-SF	DGN	C0342895	Fish-Eye Disease	1/740	19/21671	0.48336	0.729201	0.695841	7045	1
PS-SF	DGN	C0344539	Hypoplasia of iris	1/740	19/21671	0.48336	0.729201	0.695841	5295	1
PS-SF	DGN	C0347515	Spinal Meningioma	1/740	19/21671	0.48336	0.729201	0.695841	5580	1
PS-SF	DGN	C0403601	Transplant glomerulopathy	1/740	19/21671	0.48336	0.729201	0.695841	56034	1
PS-SF	DGN	C0410538	Pseudoachondroplasia	1/740	19/21671	0.48336	0.729201	0.695841	176	1
PS-SF	DGN	C0457133	Muscle eye brain disease	1/740	19/21671	0.48336	0.729201	0.695841	10585	1
PS-SF	DGN	C0520678	Postpartum psychosis	1/740	19/21671	0.48336	0.729201	0.695841	7124	1
PS-SF	DGN	C0521670	Cranial nerve compression	1/740	19/21671	0.48336	0.729201	0.695841	55654	1
PS-SF	DGN	C0554101	Villous atrophy	1/740	19/21671	0.48336	0.729201	0.695841	5993	1
PS-SF	DGN	C0574002	Edema of foot (finding)	1/740	19/21671	0.48336	0.729201	0.695841	7124	1
PS-SF	DGN	C0576225	Long foot	1/740	19/21671	0.48336	0.729201	0.695841	3643	1
PS-SF	DGN	C0586407	Skin symptom	1/740	19/21671	0.48336	0.729201	0.695841	7124	1
PS-SF	DGN	C0745287	infertility tubal factor	1/740	19/21671	0.48336	0.729201	0.695841	7124	1
PS-SF	DGN	C0751036	Hereditary Motor and Sensory Neuropathy Type I	1/740	19/21671	0.48336	0.729201	0.695841	9896	1
PS-SF	DGN	C0796135	Renpenning syndrome 1	1/740	19/21671	0.48336	0.729201	0.695841	7124	1
PS-SF	DGN	C0858618	Dyschromatopsia	1/740	19/21671	0.48336	0.729201	0.695841	6103	1
PS-SF	DGN	C1112213	Cholestasis in newborn	1/740	19/21671	0.48336	0.729201	0.695841	90865	1
PS-SF	DGN	C1261287	Stenosis	1/740	19/21671	0.48336	0.729201	0.695841	133	1
PS-SF	DGN	C1332183	Adult Astrocytic Tumor	1/740	19/21671	0.48336	0.729201	0.695841	3418	1
PS-SF	DGN	C1377913	Pleural Mesothelioma	1/740	19/21671	0.48336	0.729201	0.695841	7124	1
PS-SF	DGN	C1512508	Human herpesvirus 8 infection	1/740	19/21671	0.48336	0.729201	0.695841	1906	1
PS-SF	DGN	C1720037	Supranuclear gaze palsy	1/740	19/21671	0.48336	0.729201	0.695841	6785	1
PS-SF	DGN	C1834696	Hyporeflexia of lower limbs	1/740	19/21671	0.48336	0.729201	0.695841	8988	1
PS-SF	DGN	C1840382	Abnormality of the ureter	1/740	19/21671	0.48336	0.729201	0.695841	5818	1
PS-SF	DGN	C1843181	Noonan syndrome-like disorder with loose anagen hair	1/740	19/21671	0.48336	0.729201	0.695841	22808	1
PS-SF	DGN	C1846435	Disproportionate short-trunk short stature	1/740	19/21671	0.48336	0.729201	0.695841	64132	1
PS-SF	DGN	C1851789	Poor wound healing	1/740	19/21671	0.48336	0.729201	0.695841	715	1
PS-SF	DGN	C1861028	Esophageal atresia with or without tracheoesophageal fistula	1/740	19/21671	0.48336	0.729201	0.695841	1512	1
PS-SF	DGN	C1865841	Flared iliac wings	1/740	19/21671	0.48336	0.729201	0.695841	126792	1
PS-SF	DGN	C1969156	EEG with burst suppression	1/740	19/21671	0.48336	0.729201	0.695841	3736	1
PS-SF	DGN	C2242635	Tumour thrombosis	1/740	19/21671	0.48336	0.729201	0.695841	2878	1
PS-SF	DGN	C2314882	Reproductive tract infection	1/740	19/21671	0.48336	0.729201	0.695841	7124	1
PS-SF	DGN	C2720436	Fibrosis of pleura	1/740	19/21671	0.48336	0.729201	0.695841	1906	1
PS-SF	DGN	C2919755	Testicular dysgenesis syndrome	1/740	19/21671	0.48336	0.729201	0.695841	81848	1
PS-SF	DGN	C2931202	Urachal cancer	1/740	19/21671	0.48336	0.729201	0.695841	5293	1
PS-SF	DGN	C2931783	Amelogenesis imperfecta nephrocalcinosis	1/740	19/21671	0.48336	0.729201	0.695841	783	1
PS-SF	DGN	C3178789	Widespread Chronic Pain	1/740	19/21671	0.48336	0.729201	0.695841	4988	1
PS-SF	DGN	C4015465	Thoracic kyphoscoliosis	1/740	19/21671	0.48336	0.729201	0.695841	375790	1
PS-SF	DGN	C4021087	Abnormal social behavior	1/740	19/21671	0.48336	0.729201	0.695841	57526	1
PS-SF	DGN	C4023681	Delayed fine motor development	1/740	19/21671	0.48336	0.729201	0.695841	57465	1
PS-SF	DGN	C4023916	Aplasia/Hypoplasia of the tongue	1/740	19/21671	0.48336	0.729201	0.695841	27077	1
PS-SF	DGN	C4024589	Aplasia/Hypoplasia of the mandible	1/740	19/21671	0.48336	0.729201	0.695841	5116	1
PS-SF	DGN	C4025758	Abnormal myocardium morphology	1/740	19/21671	0.48336	0.729201	0.695841	355	1
PS-SF	DGN	C4025773	Aplasia/Hypoplasia involving the skeletal musculature	1/740	19/21671	0.48336	0.729201	0.695841	10585	1
PS-SF	DGN	C4055183	Contrast - Induced Nephropathy	1/740	19/21671	0.48336	0.729201	0.695841	7124	1
PS-SF	DGN	C4068858	Avascular retina	1/740	19/21671	0.48336	0.729201	0.695841	5176	1
PS-SF	DGN	C4073168	Abnormal lactate dehydrogenase activity	1/740	19/21671	0.48336	0.729201	0.695841	10585	1
PS-SF	DGN	C4518333	Clear cell papillary renal cell carcinoma	1/740	19/21671	0.48336	0.729201	0.695841	4286	1
PS-SF	DGN	C4528176	High Risk Myelodysplastic Syndrome	1/740	19/21671	0.48336	0.729201	0.695841	2322	1
PS-SF	DGN	C4551631	Cystic liver disease	1/740	19/21671	0.48336	0.729201	0.695841	27077	1
PS-SF	DGN	C0010709	Cyst	8/740	221/21671	0.483935	0.72953	0.696155	1006/284217/1906/54894/7124/8482/55857/1523	8
PS-SF	DGN	C0018203	Chronic granulomatous disease	4/740	105/21671	0.484141	0.72953	0.696155	5293/10673/81570/7124	4
PS-SF	DGN	C0687720	Central Diabetes Insipidus	4/740	105/21671	0.484141	0.72953	0.696155	2596/5293/5580/7124	4
PS-SF	DGN	C1853246	Eversion of lower lip	4/740	105/21671	0.484141	0.72953	0.696155	4487/57465/7051/284058	4
PS-SF	DGN	C4021759	Generalized myoclonic seizures	4/740	105/21671	0.484141	0.72953	0.696155	57465/57526/116150/79143	4
PS-SF	DGN	C0162298	Joint stiffness	6/740	163/21671	0.484373	0.72971	0.696327	4604/3418/10436/71/6448/6567	6
PS-SF	DGN	C0153452	Malignant neoplasm of gallbladder	15/740	425/21671	0.485153	0.730716	0.697287	2878/355/4088/5293/2947/5595/11197/7163/10928/10413/90865/7124/5292/3717/26011	15
PS-SF	DGN	C4525297	Stage 0 Gallbladder Cancer AJCC v8	13/740	367/21671	0.486172	0.731401	0.697941	355/4088/5293/2947/5595/11197/7163/10928/10413/7124/5292/3717/26011	13
PS-SF	DGN	C4525300	Stage IIA Gallbladder Cancer AJCC v8	13/740	367/21671	0.486172	0.731401	0.697941	355/4088/5293/2947/5595/11197/7163/10928/10413/7124/5292/3717/26011	13
PS-SF	DGN	C4525301	Stage IIB Gallbladder Cancer AJCC v8	13/740	367/21671	0.486172	0.731401	0.697941	355/4088/5293/2947/5595/11197/7163/10928/10413/7124/5292/3717/26011	13
PS-SF	DGN	C4525302	Stage III Gallbladder Cancer AJCC v8	13/740	367/21671	0.486172	0.731401	0.697941	355/4088/5293/2947/5595/11197/7163/10928/10413/7124/5292/3717/26011	13
PS-SF	DGN	C4525305	Stage IV Gallbladder Cancer AJCC v8	13/740	367/21671	0.486172	0.731401	0.697941	355/4088/5293/2947/5595/11197/7163/10928/10413/7124/5292/3717/26011	13
PS-SF	DGN	C0018818	Ventricular Septal Defects	15/740	426/21671	0.488835	0.731548	0.698081	64131/70/613/4088/10413/26047/9896/126792/4625/8260/1663/64132/3736/284058/340419	15
PS-SF	DGN	C0013404	Dyspnea	8/740	222/21671	0.489025	0.731548	0.698081	284217/9244/23025/1906/715/9896/4625/7124	8
PS-SF	DGN	C0027626	Neoplasm Invasiveness	7/740	193/21671	0.489654	0.731548	0.698081	57181/1910/51129/5595/2495/4502/7124	7
PS-SF	DGN	C0030499	Parasitic Diseases	6/740	164/21671	0.490297	0.731548	0.698081	5293/3269/114112/90865/7124/80854	6
PS-SF	DGN	C0403823	Asthenozoospermia	6/740	164/21671	0.490297	0.731548	0.698081	168391/161582/1767/92749/7124/6103	6
PS-SF	DGN	C1096184	West Nile viral infection	6/740	164/21671	0.490297	0.731548	0.698081	8013/5293/7802/7124/5806/4277	6
PS-SF	DGN	C0007282	Carotid Stenosis	5/740	135/21671	0.490937	0.731548	0.698081	53342/4023/5172/4502/7124	5
PS-SF	DGN	C0205642	Adenocarcinoma, Oxyphilic	5/740	135/21671	0.490937	0.731548	0.698081	2878/8991/2202/7124/8202	5
PS-SF	DGN	C0010246	Coxsackievirus Infections	2/740	48/21671	0.491343	0.731548	0.698081	5330/7124	2
PS-SF	DGN	C0023066	Laryngospasm	2/740	48/21671	0.491343	0.731548	0.698081	23025/9896	2
PS-SF	DGN	C0035021	Relapsing Fever	2/740	48/21671	0.491343	0.731548	0.698081	9244/7124	2
PS-SF	DGN	C0040015	Thrombasthenia	2/740	48/21671	0.491343	0.731548	0.698081	27163/27319	2
PS-SF	DGN	C0221765	Chronic schizophrenia	2/740	48/21671	0.491343	0.731548	0.698081	7124/3416	2
PS-SF	DGN	C0242216	Biliary calculi	2/740	48/21671	0.491343	0.731548	0.698081	158219/7124	2
PS-SF	DGN	C0265110	Cerebral Vasospasm	2/740	48/21671	0.491343	0.731548	0.698081	1906/133	2
PS-SF	DGN	C0270914	Hereditary Motor and Sensory-Neuropathy Type II	2/740	48/21671	0.491343	0.731548	0.698081	8988/9896	2
PS-SF	DGN	C0270972	Cornelia De Lange Syndrome	2/740	48/21671	0.491343	0.731548	0.698081	1663/55835	2
PS-SF	DGN	C0271385	Horizontal Nystagmus	2/740	48/21671	0.491343	0.731548	0.698081	4935/57465	2
PS-SF	DGN	C0280232	stage, cervical cancer	2/740	48/21671	0.491343	0.731548	0.698081	7430/4360	2
PS-SF	DGN	C0343752	Acute HIV infection	2/740	48/21671	0.491343	0.731548	0.698081	355/6646	2
PS-SF	DGN	C0345893	Juvenile polyposis syndrome	2/740	48/21671	0.491343	0.731548	0.698081	5293/7124	2
PS-SF	DGN	C0431129	Adamantinous Craniopharyngioma	2/740	48/21671	0.491343	0.731548	0.698081	355/2247	2
PS-SF	DGN	C0699753	Cancer Relapse	2/740	48/21671	0.491343	0.731548	0.698081	430/10413	2
PS-SF	DGN	C0741260	Adult onset asthma	2/740	48/21671	0.491343	0.731548	0.698081	4088/7103	2
PS-SF	DGN	C3536984	Vitamin D-Resistant Rickets, X-Linked	2/740	48/21671	0.491343	0.731548	0.698081	2247/3730	2
PS-SF	DGN	C3714772	Recurrent fevers	2/740	48/21671	0.491343	0.731548	0.698081	9244/7124	2
PS-SF	DGN	C4699512	Large-artery atherosclerosis (embolus/thrombosis)	2/740	48/21671	0.491343	0.731548	0.698081	4988/4023	2
PS-SF	DGN	C0333519	Caries (morphologic abnormality)	4/740	106/21671	0.491526	0.731548	0.698081	399668/644596/7124/133	4
PS-SF	DGN	C0751356	Idiopathic Inflammatory Myopathies	4/740	106/21671	0.491526	0.731548	0.698081	10673/4360/7124/7051	4
PS-SF	DGN	C1839758	Narrow forehead	4/740	106/21671	0.491526	0.731548	0.698081	163175/8260/6567/3653	4
PS-SF	DGN	C1848736	Distal amyotrophy	4/740	106/21671	0.491526	0.731548	0.698081	375790/6905/127833/26278	4
PS-SF	DGN	C1956257	Pulmonary Stenosis	4/740	106/21671	0.491526	0.731548	0.698081	4088/22808/26047/284058	4
PS-SF	DGN	C0004930	Behavior Disorders	3/740	77/21671	0.4919	0.731548	0.698081	4487/5595/84062	3
PS-SF	DGN	C0018816	Heart Septal Defects	3/740	77/21671	0.4919	0.731548	0.698081	70/126792/4625	3
PS-SF	DGN	C1527344	Dysphonia	3/740	77/21671	0.4919	0.731548	0.698081	375790/55654/127833	3
PS-SF	DGN	C3693482	Giant Cell Fibroblastoma	3/740	77/21671	0.4919	0.731548	0.698081	7124/3643/59352	3
PS-SF	DGN	C0206686	Adrenocortical carcinoma	10/740	281/21671	0.49235	0.731548	0.698081	1906/3363/71/2101/7124/5608/6646/492/133/59352	10
PS-SF	DGN	C0002893	Refractory anemias	12/740	340/21671	0.494942	0.731548	0.698081	3067/80258/8792/355/5293/10673/5595/7124/1381/2322/8202/3717	12
PS-SF	DGN	C0016667	Fragile X Syndrome	7/740	194/21671	0.495096	0.731548	0.698081	29082/116/613/5999/5293/5595/25759	7
PS-SF	DGN	C0023492	Leukemia, T-Cell	16/740	457/21671	0.495347	0.731548	0.698081	10519/613/355/5293/57007/5595/4067/4360/56655/7124/5292/6646/3717/5771/3196/1523	16
PS-SF	DGN	C0027831	Neurofibromatosis 1	11/740	311/21671	0.495866	0.731548	0.698081	1848/10519/5293/3418/10252/5409/5595/4360/7124/3717/133	11
PS-SF	DGN	C0027746	Nerve Degeneration	6/740	165/21671	0.496199	0.731548	0.698081	5595/23025/2247/9896/7124/7804	6
PS-SF	DGN	C1854494	Slow progression	6/740	165/21671	0.496199	0.731548	0.698081	8988/57465/4625/3748/26011/10585	6
PS-SF	DGN	C4551675	Keratoderma, Palmoplantar	6/740	165/21671	0.496199	0.731548	0.698081	70/80169/4625/7051/91624/3910	6
PS-SF	DGN	C1865014	Long philtrum	10/740	282/21671	0.496864	0.731548	0.698081	64131/1301/9244/57465/26047/126792/71/6905/64132/4703	10
PS-SF	DGN	C0038358	Gastric ulcer	5/740	136/21671	0.497442	0.731548	0.698081	355/5595/1906/7124/133	5
PS-SF	DGN	C4048268	Cortical visual impairment	5/740	136/21671	0.497442	0.731548	0.698081	7430/2560/23043/79143/51319	5
PS-SF	DGN	C0020295	Hydronephrosis	9/740	253/21671	0.497956	0.731548	0.698081	3418/2937/57465/71/8260/7124/2045/284058/79827	9
PS-SF	DGN	C0004903	Beckwith-Wiedemann Syndrome	4/740	107/21671	0.498867	0.731548	0.698081	5002/4088/1663/7051	4
PS-SF	DGN	C0346990	Carcinomatosis of peritoneal cavity	4/740	107/21671	0.498867	0.731548	0.698081	27087/4988/7045/90865	4
PS-SF	DGN	C0264490	Acute respiratory failure	3/740	78/21671	0.50052	0.731548	0.698081	613/6441/55835	3
PS-SF	DGN	C0424731	Single transverse palmar crease	3/740	78/21671	0.50052	0.731548	0.698081	9896/1663/57187	3
PS-SF	DGN	C0001193	Apert syndrome	1/740	20/21671	0.501017	0.731548	0.698081	2247	1
PS-SF	DGN	C0002514	Amino Acid Metabolism, Inborn Errors	1/740	20/21671	0.501017	0.731548	0.698081	79048	1
PS-SF	DGN	C0006852	Candidiasis of vagina	1/740	20/21671	0.501017	0.731548	0.698081	8013	1
PS-SF	DGN	C0020624	Hypomenorrhea	1/740	20/21671	0.501017	0.731548	0.698081	3363	1
PS-SF	DGN	C0024507	Majewski Syndrome	1/740	20/21671	0.501017	0.731548	0.698081	79809	1
PS-SF	DGN	C0025306	Meningococcemia	1/740	20/21671	0.501017	0.731548	0.698081	7124	1
PS-SF	DGN	C0031736	Polymorphous light eruption	1/740	20/21671	0.501017	0.731548	0.698081	7124	1
PS-SF	DGN	C0036211	Sarcoma 180	1/740	20/21671	0.501017	0.731548	0.698081	7124	1
PS-SF	DGN	C0037231	Sjogren-Larsson Syndrome	1/740	20/21671	0.501017	0.731548	0.698081	4360	1
PS-SF	DGN	C0043325	Xanthomatosis	1/740	20/21671	0.501017	0.731548	0.698081	6646	1
PS-SF	DGN	C0079153	Hyperkeratosis, Epidermolytic	1/740	20/21671	0.501017	0.731548	0.698081	7051	1
PS-SF	DGN	C0086025	Codependency	1/740	20/21671	0.501017	0.731548	0.698081	56034	1
PS-SF	DGN	C0086395	Hearing Loss, Extreme	1/740	20/21671	0.501017	0.731548	0.698081	4286	1
PS-SF	DGN	C0151450	Secondary SjC6gren's syndrome	1/740	20/21671	0.501017	0.731548	0.698081	7124	1
PS-SF	DGN	C0154835	Retinal telangiectasia	1/740	20/21671	0.501017	0.731548	0.698081	80169	1
PS-SF	DGN	C0162530	Porphyria, Erythropoietic	1/740	20/21671	0.501017	0.731548	0.698081	90865	1
PS-SF	DGN	C0206674	Adenoma, Villous	1/740	20/21671	0.501017	0.731548	0.698081	4487	1
PS-SF	DGN	C0235986	Growth hormone excess	1/740	20/21671	0.501017	0.731548	0.698081	3643	1
PS-SF	DGN	C0241880	Endometriosis of pelvis	1/740	20/21671	0.501017	0.731548	0.698081	3291	1
PS-SF	DGN	C0265259	Popliteal pterygium syndrome	1/740	20/21671	0.501017	0.731548	0.698081	355	1
PS-SF	DGN	C0271568	Laron Syndrome	1/740	20/21671	0.501017	0.731548	0.698081	6646	1
PS-SF	DGN	C0278579	Cervix carcinoma recurrent	1/740	20/21671	0.501017	0.731548	0.698081	5293	1
PS-SF	DGN	C0278791	Chronic lymphocytic leukaemia refractory	1/740	20/21671	0.501017	0.731548	0.698081	5293	1
PS-SF	DGN	C0332447	Morphologically abnormal structure (morphologic abnormality)	1/740	20/21671	0.501017	0.731548	0.698081	7975	1
PS-SF	DGN	C0334347	Eccrine spiradenoma	1/740	20/21671	0.501017	0.731548	0.698081	59352	1
PS-SF	DGN	C0334529	Hydatidiform Mole, Partial	1/740	20/21671	0.501017	0.731548	0.698081	7262	1
PS-SF	DGN	C0342549	Familial Testotoxicosis	1/740	20/21671	0.501017	0.731548	0.698081	59352	1
PS-SF	DGN	C0343068	Familial cold urticaria	1/740	20/21671	0.501017	0.731548	0.698081	7124	1
PS-SF	DGN	C0344290	Vitreoretinal degeneration	1/740	20/21671	0.501017	0.731548	0.698081	1301	1
PS-SF	DGN	C0403553	Renal dysplasia and retinal aplasia (disorder)	1/740	20/21671	0.501017	0.731548	0.698081	6103	1
PS-SF	DGN	C0581883	Complete Hearing Loss	1/740	20/21671	0.501017	0.731548	0.698081	4286	1
PS-SF	DGN	C0729777	Corneal Infection	1/740	20/21671	0.501017	0.731548	0.698081	5818	1
PS-SF	DGN	C0751068	Deafness, Acquired	1/740	20/21671	0.501017	0.731548	0.698081	4286	1
PS-SF	DGN	C0751337	X-Linked Emery-Dreifuss Muscular Dystrophy	1/740	20/21671	0.501017	0.731548	0.698081	4625	1
PS-SF	DGN	C0809983	Schizophrenia and related disorders	1/740	20/21671	0.501017	0.731548	0.698081	1740	1
PS-SF	DGN	C0850639	premalignant lesion	1/740	20/21671	0.501017	0.731548	0.698081	7124	1
PS-SF	DGN	C0936282	Blastoma	1/740	20/21671	0.501017	0.731548	0.698081	57007	1
PS-SF	DGN	C0948387	Secondary Adrenal Insufficiency	1/740	20/21671	0.501017	0.731548	0.698081	1392	1
PS-SF	DGN	C1258215	Ileus	1/740	20/21671	0.501017	0.731548	0.698081	1392	1
PS-SF	DGN	C1328587	Panhypogammaglobulinemia	1/740	20/21671	0.501017	0.731548	0.698081	5993	1
PS-SF	DGN	C1334634	Mature B-Cell Non-Hodgkin Lymphoma	1/740	20/21671	0.501017	0.731548	0.698081	1050	1
PS-SF	DGN	C1444680	Posterior capsule opacification	1/740	20/21671	0.501017	0.731548	0.698081	5595	1
PS-SF	DGN	C1527383	Morphea	1/740	20/21671	0.501017	0.731548	0.698081	7124	1
PS-SF	DGN	C1719494	PERIODONTITIS, LOCALIZED AGGRESSIVE	1/740	20/21671	0.501017	0.731548	0.698081	7124	1
PS-SF	DGN	C1839341	Abnormal T-wave	1/740	20/21671	0.501017	0.731548	0.698081	6640	1
PS-SF	DGN	C1844384	Recurrent fungal infections	1/740	20/21671	0.501017	0.731548	0.698081	5993	1
PS-SF	DGN	C1846950	Short middle phalanx of finger	1/740	20/21671	0.501017	0.731548	0.698081	9896	1
PS-SF	DGN	C1847319	PARAGANGLIOMA AND GASTRIC STROMAL SARCOMA	1/740	20/21671	0.501017	0.731548	0.698081	55654	1
PS-SF	DGN	C1852438	CATARACT, COPPOCK-LIKE	1/740	20/21671	0.501017	0.731548	0.698081	5293	1
PS-SF	DGN	C1856266	Coronal craniosynostosis	1/740	20/21671	0.501017	0.731548	0.698081	9871	1
PS-SF	DGN	C1857171	Episodic hyperhidrosis	1/740	20/21671	0.501017	0.731548	0.698081	55654	1
PS-SF	DGN	C1857206	Sparse lateral eyebrow	1/740	20/21671	0.501017	0.731548	0.698081	5818	1
PS-SF	DGN	C1857482	Slender finger	1/740	20/21671	0.501017	0.731548	0.698081	284058	1
PS-SF	DGN	C1861455	STOMATOCYTOSIS I	1/740	20/21671	0.501017	0.731548	0.698081	55835	1
PS-SF	DGN	C1865244	Shallow orbits	1/740	20/21671	0.501017	0.731548	0.698081	4286	1
PS-SF	DGN	C1868598	PARIETAL FORAMINA	1/740	20/21671	0.501017	0.731548	0.698081	7124	1
PS-SF	DGN	C1879312	Agyria	1/740	20/21671	0.501017	0.731548	0.698081	10585	1
PS-SF	DGN	C1879344	Biliary papillomatosis	1/740	20/21671	0.501017	0.731548	0.698081	54894	1
PS-SF	DGN	C1963175	Sinus Bradycardia, CTCAE	1/740	20/21671	0.501017	0.731548	0.698081	6640	1
PS-SF	DGN	C2108107	continuous electrocardiogram sinus bradycardia (finding)	1/740	20/21671	0.501017	0.731548	0.698081	6640	1
PS-SF	DGN	C2242712	Hyper LDL cholesterolaemia	1/740	20/21671	0.501017	0.731548	0.698081	9815	1
PS-SF	DGN	C2931672	Cerebral hemorrhage with amyloidosis, hereditary, Dutch type	1/740	20/21671	0.501017	0.731548	0.698081	5176	1
PS-SF	DGN	C2936862	Bardet-Biedl syndrome 1 (disorder)	1/740	20/21671	0.501017	0.731548	0.698081	55212	1
PS-SF	DGN	C3541456	Spondyloepiphyseal Dysplasia Tarda, X-Linked	1/740	20/21671	0.501017	0.731548	0.698081	1301	1
PS-SF	DGN	C3665473	Bilateral Deafness	1/740	20/21671	0.501017	0.731548	0.698081	4286	1
PS-SF	DGN	C3696376	3-Methylglutaconic Aciduria	1/740	20/21671	0.501017	0.731548	0.698081	81570	1
PS-SF	DGN	C3814530	Skin Vesicle	1/740	20/21671	0.501017	0.731548	0.698081	80169	1
PS-SF	DGN	C3887485	MIGRAINE WITH OR WITHOUT AURA, SUSCEPTIBILITY TO, 1	1/740	20/21671	0.501017	0.731548	0.698081	7124	1
PS-SF	DGN	C3887496	Oligodactyly	1/740	20/21671	0.501017	0.731548	0.698081	7480	1
PS-SF	DGN	C4021254	Cutaneous finger syndactyly	1/740	20/21671	0.501017	0.731548	0.698081	5818	1
PS-SF	DGN	C4082305	Deaf Mutism	1/740	20/21671	0.501017	0.731548	0.698081	4286	1
PS-SF	DGN	C4324656	Non-squamous non-small cell lung cancer	1/740	20/21671	0.501017	0.731548	0.698081	5293	1
PS-SF	DGN	C4543948	Localized cutaneous leishmaniasis	1/740	20/21671	0.501017	0.731548	0.698081	7124	1
PS-SF	DGN	C4551520	Intention tremor	1/740	20/21671	0.501017	0.731548	0.698081	9896	1
PS-SF	DGN	C0279671	Cervical Squamous Cell Carcinoma	13/740	371/21671	0.501966	0.731548	0.698081	10519/8792/355/5293/57007/5580/5595/1050/11197/7124/8202/133/10795	13
PS-SF	DGN	C0013370	Amebic colitis	2/740	49/21671	0.502291	0.731548	0.698081	5293/7124	2
PS-SF	DGN	C0014848	Esophageal Achalasia	2/740	49/21671	0.502291	0.731548	0.698081	9244/7124	2
PS-SF	DGN	C0020500	Hyperoxaluria	2/740	49/21671	0.502291	0.731548	0.698081	7124/5806	2
PS-SF	DGN	C0080233	Tooth Loss	2/740	49/21671	0.502291	0.731548	0.698081	4487/7124	2
PS-SF	DGN	C0149793	Amaurosis Fugax	2/740	49/21671	0.502291	0.731548	0.698081	1501/3717	2
PS-SF	DGN	C0262361	Growth abnormality	2/740	49/21671	0.502291	0.731548	0.698081	6448/176	2
PS-SF	DGN	C0265677	Congenital hemivertebra	2/740	49/21671	0.502291	0.731548	0.698081	923/57465	2
PS-SF	DGN	C0272170	Shwachman syndrome	2/740	49/21671	0.502291	0.731548	0.698081	5276/1050	2
PS-SF	DGN	C0375071	Malignant neoplasm of vulva	2/740	49/21671	0.502291	0.731548	0.698081	7124/2784	2
PS-SF	DGN	C0854135	Pseudomonas aeruginosa infection	2/740	49/21671	0.502291	0.731548	0.698081	10673/7124	2
PS-SF	DGN	C1257915	Intestinal Polyposis	2/740	49/21671	0.502291	0.731548	0.698081	1910/1523	2
PS-SF	DGN	C1318973	Staphylococcus aureus infection	2/740	49/21671	0.502291	0.731548	0.698081	1845/7124	2
PS-SF	DGN	C1849075	Relative macrocephaly	2/740	49/21671	0.502291	0.731548	0.698081	64131/176	2
PS-SF	DGN	C2609129	Autoimmune pancreatitis	2/740	49/21671	0.502291	0.731548	0.698081	10673/90865	2
PS-SF	DGN	C2698259	Monoclonal B-Cell Lymphocytosis	2/740	49/21671	0.502291	0.731548	0.698081	7124/3717	2
PS-SF	DGN	C0004509	Azoospermia	9/740	254/21671	0.502708	0.731991	0.698504	51087/79017/355/340719/7068/5595/79971/3730/100507436	9
PS-SF	DGN	C0524910	Hepatitis C, Chronic	15/740	430/21671	0.503515	0.733001	0.699468	5950/65992/355/4088/4023/2247/10461/79143/80339/163702/7124/100507436/5806/5771/133	15
PS-SF	DGN	C0043346	Xeroderma Pigmentosum	5/740	137/21671	0.503914	0.733418	0.699866	355/1663/64132/10385/4157	5
PS-SF	DGN	C1850049	Clinodactyly of the 5th finger	10/740	284/21671	0.505862	0.736016	0.702345	64131/1301/613/81620/22808/57465/10436/8260/5116/55835	10
PS-SF	DGN	C0034012	Delayed Puberty	7/740	196/21671	0.505926	0.736016	0.702345	1848/1392/26012/81848/3730/3653/3643	7
PS-SF	DGN	C0242994	Hantavirus Infections	4/740	108/21671	0.506162	0.736029	0.702357	84062/1906/8988/7124	4
PS-SF	DGN	C1962966	Retinopathy, CTCAE	4/740	108/21671	0.506162	0.736029	0.702357	1301/355/4286/4157	4
PS-SF	DGN	C2745900	Promyelocytic leukemia	9/740	255/21671	0.507447	0.737732	0.703983	9734/51676/613/5293/10673/79971/7124/2322/8202	9
PS-SF	DGN	C0043124	West Nile Fever	3/740	79/21671	0.509065	0.738118	0.70435	5293/8991/7124	3
PS-SF	DGN	C0086445	Idiopathic Membranous Glomerulonephritis	3/740	79/21671	0.509065	0.738118	0.70435	7124/22925/4157	3
PS-SF	DGN	C0027055	Myocardial Reperfusion Injury	8/740	226/21671	0.509241	0.738118	0.70435	1910/355/4088/5580/5595/1906/7124/3717	8
PS-SF	DGN	C0231528	Myalgia	8/740	226/21671	0.509241	0.738118	0.70435	1290/355/844/90865/4625/7124/6710/10585	8
PS-SF	DGN	C0027059	Myocarditis	10/740	285/21671	0.510344	0.738118	0.70435	53342/8792/355/5595/1906/90865/51477/7124/3717/3902	10
PS-SF	DGN	C4024896	Motor neuron atrophy	5/740	138/21671	0.510354	0.738118	0.70435	5293/5176/3777/9896/57084	5
PS-SF	DGN	C0023290	Leishmaniasis, Visceral	7/740	197/21671	0.511312	0.738118	0.70435	9033/7045/10673/4023/8988/90865/7124	7
PS-SF	DGN	C0018916	Hemangioma	9/740	256/21671	0.512173	0.738118	0.70435	5293/5176/3418/7163/2247/10413/7124/55654/3717	9
PS-SF	DGN	C0017565	Gingival Hemorrhage	2/740	50/21671	0.513085	0.738118	0.70435	715/3717	2
PS-SF	DGN	C0020492	Hyperostosis	2/740	50/21671	0.513085	0.738118	0.70435	7045/5293	2
PS-SF	DGN	C0027721	Lipoid nephrosis	2/740	50/21671	0.513085	0.738118	0.70435	23109/51129	2
PS-SF	DGN	C0206702	Klatskin Tumor	2/740	50/21671	0.513085	0.738118	0.70435	5293/7124	2
PS-SF	DGN	C0575059	Spastic tetraparesis	2/740	50/21671	0.513085	0.738118	0.70435	2937/6905	2
PS-SF	DGN	C0587248	Costello syndrome (disorder)	2/740	50/21671	0.513085	0.738118	0.70435	5293/22808	2
PS-SF	DGN	C0920028	Leukaemia recurrent	2/740	50/21671	0.513085	0.738118	0.70435	1050/2322	2
PS-SF	DGN	C1392786	Cognitive changes	2/740	50/21671	0.513085	0.738118	0.70435	1501/3290	2
PS-SF	DGN	C1536148	Chocolate cyst of ovary	2/740	50/21671	0.513085	0.738118	0.70435	1906/7124	2
PS-SF	DGN	C2699510	Split-Hand/Foot Malformation	2/740	50/21671	0.513085	0.738118	0.70435	7480/3730	2
PS-SF	DGN	C3658302	Stevens-Johnson Syndrome Toxic Epidermal Necrolysis Spectrum	2/740	50/21671	0.513085	0.738118	0.70435	7124/64332	2
PS-SF	DGN	C4317146	Acid reflux	2/740	50/21671	0.513085	0.738118	0.70435	284217/158293	2
PS-SF	DGN	C0020981	Angioimmunoblastic Lymphadenopathy	4/740	109/21671	0.513409	0.738118	0.70435	5293/3418/7409/7124	4
PS-SF	DGN	C0038362	Stomatitis	4/740	109/21671	0.513409	0.738118	0.70435	5293/2247/27230/7124	4
PS-SF	DGN	C0079541	Holoprosencephaly	4/740	109/21671	0.513409	0.738118	0.70435	8013/11197/2070/10585	4
PS-SF	DGN	C3714796	Isolated somatotropin deficiency	6/740	168/21671	0.513762	0.738118	0.70435	64131/4023/6905/3653/57187/3717	6
PS-SF	DGN	C4021107	Non-obstructive azoospermia	6/740	168/21671	0.513762	0.738118	0.70435	1848/340719/26012/81848/4082/3730	6
PS-SF	DGN	C0041834	Erythema	8/740	227/21671	0.514256	0.738118	0.70435	1290/25818/55630/7124/7051/6785/9815/4157	8
PS-SF	DGN	C0003962	Ascites	7/740	198/21671	0.516677	0.738118	0.70435	7045/5874/25818/715/7124/27163/3717	7
PS-SF	DGN	C4049796	Abnormality of cardiovascular system morphology	7/740	198/21671	0.516677	0.738118	0.70435	1848/1501/26012/10436/81848/3730/8260	7
PS-SF	DGN	C0239174	Late tooth eruption	5/740	139/21671	0.516759	0.738118	0.70435	4487/5295/9871/8260/23461	5
PS-SF	DGN	C0013384	Dyskinetic syndrome	11/740	316/21671	0.517229	0.738118	0.70435	4988/7430/5595/4129/116150/23043/79143/7124/26058/51319/3736	11
PS-SF	DGN	C0263401	Cutis marmorata	3/740	80/21671	0.517532	0.738118	0.70435	4088/7046/1663	3
PS-SF	DGN	C2937365	Recurrent aphthous ulcer	3/740	80/21671	0.517532	0.738118	0.70435	355/5580/7124	3
PS-SF	DGN	C0017411	Female Genital Diseases	1/740	21/21671	0.518071	0.738118	0.70435	898	1
PS-SF	DGN	C0020450	Hyperemesis Gravidarum	1/740	21/21671	0.518071	0.738118	0.70435	7124	1
PS-SF	DGN	C0036161	Sandhoff Disease	1/740	21/21671	0.518071	0.738118	0.70435	7124	1
PS-SF	DGN	C0036454	Scotoma	1/740	21/21671	0.518071	0.738118	0.70435	6017	1
PS-SF	DGN	C0036992	Short Bowel Syndrome	1/740	21/21671	0.518071	0.738118	0.70435	3643	1
PS-SF	DGN	C0036996	Short Rib-Polydactyly Syndrome	1/740	21/21671	0.518071	0.738118	0.70435	79809	1
PS-SF	DGN	C0037917	Spina Bifida Cystica	1/740	21/21671	0.518071	0.738118	0.70435	79809	1
PS-SF	DGN	C0043020	Wallerian Degeneration	1/740	21/21671	0.518071	0.738118	0.70435	10277	1
PS-SF	DGN	C0206654	Leiomyomatosis	1/740	21/21671	0.518071	0.738118	0.70435	923	1
PS-SF	DGN	C0233488	Feeling despair	1/740	21/21671	0.518071	0.738118	0.70435	3363	1
PS-SF	DGN	C0235222	Diastolic hypertension	1/740	21/21671	0.518071	0.738118	0.70435	8991	1
PS-SF	DGN	C0238067	Colitis, Collagenous	1/740	21/21671	0.518071	0.738118	0.70435	7124	1
PS-SF	DGN	C0239548	Fasciculation, Tongue	1/740	21/21671	0.518071	0.738118	0.70435	4604	1
PS-SF	DGN	C0239882	Head tremor	1/740	21/21671	0.518071	0.738118	0.70435	63982	1
PS-SF	DGN	C0262988	Vasculitis of the skin	1/740	21/21671	0.518071	0.738118	0.70435	5806	1
PS-SF	DGN	C0265221	Walker-Warburg congenital muscular dystrophy	1/740	21/21671	0.518071	0.738118	0.70435	10585	1
PS-SF	DGN	C0267176	Gastroparesis with diabetes mellitus	1/740	21/21671	0.518071	0.738118	0.70435	5293	1
PS-SF	DGN	C0268380	Systemic amyloidosis	1/740	21/21671	0.518071	0.738118	0.70435	7124	1
PS-SF	DGN	C0277528	Traveler's diarrhea	1/740	21/21671	0.518071	0.738118	0.70435	71	1
PS-SF	DGN	C0337434	Estradiol measurement	1/740	21/21671	0.518071	0.738118	0.70435	126567	1
PS-SF	DGN	C0342783	Deficiency of butyryl-CoA dehydrogenase	1/740	21/21671	0.518071	0.738118	0.70435	4088	1
PS-SF	DGN	C0346040	Stage 0 Skin Melanoma	1/740	21/21671	0.518071	0.738118	0.70435	4286	1
PS-SF	DGN	C0347129	Dysplasia of anus	1/740	21/21671	0.518071	0.738118	0.70435	7124	1
PS-SF	DGN	C0349489	Fetal Hypoxia	1/740	21/21671	0.518071	0.738118	0.70435	1392	1
PS-SF	DGN	C0375024	Hantavirus infection in conditions classified elsewhere and of unspecified site	1/740	21/21671	0.518071	0.738118	0.70435	7124	1
PS-SF	DGN	C0399447	Early onset periodontitis	1/740	21/21671	0.518071	0.738118	0.70435	7124	1
PS-SF	DGN	C0432028	Split foot	1/740	21/21671	0.518071	0.738118	0.70435	7480	1
PS-SF	DGN	C0521839	Influenza-like illness	1/740	21/21671	0.518071	0.738118	0.70435	5580	1
PS-SF	DGN	C0600520	Left Ventricle Remodeling	1/740	21/21671	0.518071	0.738118	0.70435	4088	1
PS-SF	DGN	C0855090	B-cell lymphoma refractory	1/740	21/21671	0.518071	0.738118	0.70435	5293	1
PS-SF	DGN	C0855740	Abnormal platelet function	1/740	21/21671	0.518071	0.738118	0.70435	22808	1
PS-SF	DGN	C0858321	Plasmodium vivax infection	1/740	21/21671	0.518071	0.738118	0.70435	7124	1
PS-SF	DGN	C0877024	Schimke immunoosseous dysplasia	1/740	21/21671	0.518071	0.738118	0.70435	51129	1
PS-SF	DGN	C1184919	Thoracic kyphosis	1/740	21/21671	0.518071	0.738118	0.70435	64132	1
PS-SF	DGN	C1306589	Congenital dyserythropoietic anemia, type II	1/740	21/21671	0.518071	0.738118	0.70435	151176	1
PS-SF	DGN	C1319466	Barber Say syndrome	1/740	21/21671	0.518071	0.738118	0.70435	64131	1
PS-SF	DGN	C1332213	Adult T Lymphoblastic Lymphoma	1/740	21/21671	0.518071	0.738118	0.70435	3717	1
PS-SF	DGN	C1332998	Childhood T Lymphoblastic Lymphoma	1/740	21/21671	0.518071	0.738118	0.70435	3717	1
PS-SF	DGN	C1408174	Hypertrophic neuropathy of infancy	1/740	21/21671	0.518071	0.738118	0.70435	9896	1
PS-SF	DGN	C1408182	Hereditary motor and sensory neuropathy, types I-IV	1/740	21/21671	0.518071	0.738118	0.70435	9896	1
PS-SF	DGN	C1443016	Estradiol level result	1/740	21/21671	0.518071	0.738118	0.70435	126567	1
PS-SF	DGN	C1504532	Post transplant diabetes mellitus	1/740	21/21671	0.518071	0.738118	0.70435	90865	1
PS-SF	DGN	C1512694	Increased Cellularity Present	1/740	21/21671	0.518071	0.738118	0.70435	3717	1
PS-SF	DGN	C1720771	Testicular Hydrocele	1/740	21/21671	0.518071	0.738118	0.70435	1906	1
PS-SF	DGN	C1737225	Mesangioproliferative glomerulonephritis	1/740	21/21671	0.518071	0.738118	0.70435	56034	1
PS-SF	DGN	C1839735	MILES-CARPENTER X-LINKED MENTAL RETARDATION SYNDROME	1/740	21/21671	0.518071	0.738118	0.70435	887	1
PS-SF	DGN	C1840061	SMALL PATELLA SYNDROME	1/740	21/21671	0.518071	0.738118	0.70435	22929	1
PS-SF	DGN	C1843885	Progressive gait ataxia	1/740	21/21671	0.518071	0.738118	0.70435	26278	1
PS-SF	DGN	C1846868	Parkinsonism with favorable response to dopaminergic medication	1/740	21/21671	0.518071	0.738118	0.70435	26058	1
PS-SF	DGN	C1853761	SPINOCEREBELLAR ATAXIA, AUTOSOMAL RECESSIVE 1	1/740	21/21671	0.518071	0.738118	0.70435	26278	1
PS-SF	DGN	C1856660	Abnormality of the helix	1/740	21/21671	0.518071	0.738118	0.70435	7051	1
PS-SF	DGN	C1858361	Pyogenic Arthritis, Pyoderma Gangrenosum and Acne	1/740	21/21671	0.518071	0.738118	0.70435	7124	1
PS-SF	DGN	C2875300	Peroneal muscular atrophy (axonal type) (hypertrophic type)	1/740	21/21671	0.518071	0.738118	0.70435	9896	1
PS-SF	DGN	C3829122	Mesenchymal Glioblastoma	1/740	21/21671	0.518071	0.738118	0.70435	10413	1
PS-SF	DGN	C3840083	Late closure of anterior fontanel	1/740	21/21671	0.518071	0.738118	0.70435	6905	1
PS-SF	DGN	C4024809	Chorioretinal dysplasia	1/740	21/21671	0.518071	0.738118	0.70435	10585	1
PS-SF	DGN	C4551504	Oculocutaneous albinism type 1A	1/740	21/21671	0.518071	0.738118	0.70435	133	1
PS-SF	DGN	C4552839	Hypomagnesemia, CTCAE	1/740	21/21671	0.518071	0.738118	0.70435	6905	1
PS-SF	DGN	C4728019	Acute on chronic hepatitis B	1/740	21/21671	0.518071	0.738118	0.70435	2947	1
PS-SF	DGN	C0241005	Creatine phosphokinase serum increased	8/740	228/21671	0.519254	0.739595	0.70576	70/844/4625/3736/4703/10585/91624/3910	8
PS-SF	DGN	C0235659	Reduced fetal movement	6/740	169/21671	0.519564	0.739595	0.70576	375790/116150/4625/3653/127833/4703	6
PS-SF	DGN	C0279068	Childhood Solid Neoplasm	6/740	169/21671	0.519564	0.739595	0.70576	5293/5176/3418/2247/5292/3643	6
PS-SF	DGN	C1292753	Primary Effusion Lymphoma	6/740	169/21671	0.519564	0.739595	0.70576	10519/57007/2247/7301/7124/2045	6
PS-SF	DGN	C0011206	Delirium	4/740	110/21671	0.520608	0.74043	0.706556	5293/9896/7124/6646	4
PS-SF	DGN	C0011616	Contact Dermatitis	4/740	110/21671	0.520608	0.74043	0.706556	4988/2937/2495/7124	4
PS-SF	DGN	C0349782	Ischemic cardiomyopathy	4/740	110/21671	0.520608	0.74043	0.706556	5950/116/5595/7124	4
PS-SF	DGN	C1609433	Congenital absence of kidneys syndrome	4/740	110/21671	0.520608	0.74043	0.706556	1848/26012/81848/3730	4
PS-SF	DGN	C0007873	Uterine Cervical Neoplasm	5/740	140/21671	0.523129	0.74177	0.707835	8704/5176/5595/7124/3717	5
PS-SF	DGN	C0019360	Herpes zoster disease	2/740	51/21671	0.523723	0.74177	0.707835	90865/7124	2
PS-SF	DGN	C0027149	Myxoma	2/740	51/21671	0.523723	0.74177	0.707835	5293/27230	2
PS-SF	DGN	C0031046	Pericarditis	2/740	51/21671	0.523723	0.74177	0.707835	355/5771	2
PS-SF	DGN	C0034050	Pulmonary Alveolar Proteinosis	2/740	51/21671	0.523723	0.74177	0.707835	6441/6646	2
PS-SF	DGN	C0079474	Hallopeau-Siemens Disease	2/740	51/21671	0.523723	0.74177	0.707835	4088/5293	2
PS-SF	DGN	C0162672	MERRF Syndrome	2/740	51/21671	0.523723	0.74177	0.707835	5580/8988	2
PS-SF	DGN	C0206721	Inverted Papilloma	2/740	51/21671	0.523723	0.74177	0.707835	5293/4502	2
PS-SF	DGN	C0233523	Antisocial behavior	2/740	51/21671	0.523723	0.74177	0.707835	9033/1129	2
PS-SF	DGN	C0263313	Pemphigus Foliaceus	2/740	51/21671	0.523723	0.74177	0.707835	10673/7124	2
PS-SF	DGN	C0342751	Generalized glycogen storage disease of infants	2/740	51/21671	0.523723	0.74177	0.707835	8987/7124	2
PS-SF	DGN	C0427149	Gait, Drop Foot	2/740	51/21671	0.523723	0.74177	0.707835	8988/4625	2
PS-SF	DGN	C0455988	Hydrops Fetalis, Non-Immune	2/740	51/21671	0.523723	0.74177	0.707835	57007/4703	2
PS-SF	DGN	C1262048	Glial scar	2/740	51/21671	0.523723	0.74177	0.707835	2596/5293	2
PS-SF	DGN	C1535510	ADENOMAS AND ADENOCARCINOMAS	2/740	51/21671	0.523723	0.74177	0.707835	1910/10533	2
PS-SF	DGN	C1567741	Alport Syndrome	2/740	51/21671	0.523723	0.74177	0.707835	27087/4286	2
PS-SF	DGN	C1853238	Conotruncal defect	2/740	51/21671	0.523723	0.74177	0.707835	4257/2947	2
PS-SF	DGN	C3496337	Idiopathic Nephrotic Syndrome	2/740	51/21671	0.523723	0.74177	0.707835	1906/7124	2
PS-SF	DGN	C4275179	Young onset Parkinson disease	2/740	51/21671	0.523723	0.74177	0.707835	4129/2289	2
PS-SF	DGN	C0949541	Hurthle Cell Tumor	6/740	170/21671	0.52534	0.74342	0.70941	6751/51129/10533/29106/5650/4286	6
PS-SF	DGN	C1512127	HER2 gene amplification	6/740	170/21671	0.52534	0.74342	0.70941	5293/7430/5595/6464/898/8202	6
PS-SF	DGN	C3887499	Renal cyst	6/740	170/21671	0.52534	0.74342	0.70941	5293/1906/2247/192668/81570/79809	6
PS-SF	DGN	C0036205	Sarcoidosis, Pulmonary	3/740	81/21671	0.525921	0.74342	0.70941	5293/90865/7124	3
PS-SF	DGN	C0085437	Meningitis, Bacterial	3/740	81/21671	0.525921	0.74342	0.70941	5176/7124/5806	3
PS-SF	DGN	C0151311	Cranial nerve palsies	3/740	81/21671	0.525921	0.74342	0.70941	8792/355/3418	3
PS-SF	DGN	C0206693	Medullary carcinoma	3/740	81/21671	0.525921	0.74342	0.70941	5172/4360/7124	3
PS-SF	DGN	C0221260	Dystrophia unguium	3/740	81/21671	0.525921	0.74342	0.70941	57465/80169/7051	3
PS-SF	DGN	C3267073	Autoinflammatory disease	3/740	81/21671	0.525921	0.74342	0.70941	5818/7124/5272	3
PS-SF	DGN	C1840077	Anteverted nostril	14/740	407/21671	0.527244	0.743933	0.709899	64131/6017/1301/9244/27077/57465/10461/9896/4286/6100/23630/6103/3736/55857	14
PS-SF	DGN	C0001403	Addison Disease	4/740	111/21671	0.527755	0.743933	0.709899	1392/7124/100507436/3290	4
PS-SF	DGN	C0151514	Atrophic condition of skin	4/740	111/21671	0.527755	0.743933	0.709899	5293/7124/6103/2289	4
PS-SF	DGN	C0087031	Juvenile-Onset Still Disease	6/740	171/21671	0.531088	0.743933	0.709899	9734/8013/355/4088/23043/5771	6
PS-SF	DGN	C0026837	Muscle Rigidity	11/740	320/21671	0.534126	0.743933	0.709899	57338/5595/7138/10413/116150/26058/5292/5272/3736/133/4703	11
PS-SF	DGN	C0006663	Calcinosis	2/740	52/21671	0.534204	0.743933	0.709899	80169/3717	2
PS-SF	DGN	C0338474	Central nervous system demyelination	2/740	52/21671	0.534204	0.743933	0.709899	355/7124	2
PS-SF	DGN	C1332271	Perianal Squamous Intraepithelial Neoplasia	2/740	52/21671	0.534204	0.743933	0.709899	58495/4360	2
PS-SF	DGN	C1704423	Milroy Disease	2/740	52/21671	0.534204	0.743933	0.709899	613/355	2
PS-SF	DGN	C0009763	Conjunctivitis	3/740	82/21671	0.534227	0.743933	0.709899	55630/5295/7124	3
PS-SF	DGN	C0032231	Pleurisy	3/740	82/21671	0.534227	0.743933	0.709899	355/7124/3902	3
PS-SF	DGN	C0162836	Hidradenitis Suppurativa	3/740	82/21671	0.534227	0.743933	0.709899	3418/7124/133	3
PS-SF	DGN	C0349788	Arrhythmogenic Right Ventricular Dysplasia	3/740	82/21671	0.534227	0.743933	0.709899	5293/1050/4625	3
PS-SF	DGN	C0393819	Polyradiculoneuropathy, Chronic Inflammatory Demyelinating	3/740	82/21671	0.534227	0.743933	0.709899	10673/7430/1906	3
PS-SF	DGN	C0684275	Hemophilia, NOS	3/740	82/21671	0.534227	0.743933	0.709899	90865/4360/7124	3
PS-SF	DGN	C0741923	cardiac event	3/740	82/21671	0.534227	0.743933	0.709899	1906/8991/5806	3
PS-SF	DGN	C1384583	Congenital absence of germinal epithelium of testes	3/740	82/21671	0.534227	0.743933	0.709899	5293/8988/22824	3
PS-SF	DGN	C0000921	Accidental Falls	1/740	22/21671	0.534544	0.743933	0.709899	26278	1
PS-SF	DGN	C0002896	Sideroblastic anemia	1/740	22/21671	0.534544	0.743933	0.709899	3717	1
PS-SF	DGN	C0007860	Uterine Cervicitis	1/740	22/21671	0.534544	0.743933	0.709899	7430	1
PS-SF	DGN	C0008029	Cherubism	1/740	22/21671	0.534544	0.743933	0.709899	7124	1
PS-SF	DGN	C0015944	Fetal Membranes, Premature Rupture	1/740	22/21671	0.534544	0.743933	0.709899	85352	1
PS-SF	DGN	C0020636	underdevelopment	1/740	22/21671	0.534544	0.743933	0.709899	57187	1
PS-SF	DGN	C0023092	Lassa Fever	1/740	22/21671	0.534544	0.743933	0.709899	7975	1
PS-SF	DGN	C0023885	Liver Abscess	1/740	22/21671	0.534544	0.743933	0.709899	1910	1
PS-SF	DGN	C0024221	Lymphangioma	1/740	22/21671	0.534544	0.743933	0.709899	3418	1
PS-SF	DGN	C0043154	Dental White Spot	1/740	22/21671	0.534544	0.743933	0.709899	7124	1
PS-SF	DGN	C0085610	Sinus bradycardia	1/740	22/21671	0.534544	0.743933	0.709899	6640	1
PS-SF	DGN	C0154208	Disorder of endocrine ovary	1/740	22/21671	0.534544	0.743933	0.709899	9607	1
PS-SF	DGN	C0155616	Secondary hypertension	1/740	22/21671	0.534544	0.743933	0.709899	492	1
PS-SF	DGN	C0162285	Edema of eyelid	1/740	22/21671	0.534544	0.743933	0.709899	71	1
PS-SF	DGN	C0221391	Melanosis coli	1/740	22/21671	0.534544	0.743933	0.709899	1906	1
PS-SF	DGN	C0263009	Sclerosis of the skin	1/740	22/21671	0.534544	0.743933	0.709899	4088	1
PS-SF	DGN	C0263725	Hemophilic arthropathy	1/740	22/21671	0.534544	0.743933	0.709899	7124	1
PS-SF	DGN	C0266525	Irido-corneal dysgenesis	1/740	22/21671	0.534544	0.743933	0.709899	5293	1
PS-SF	DGN	C0268281	Infantile neuronal ceroid lipofuscinosis	1/740	22/21671	0.534544	0.743933	0.709899	2596	1
PS-SF	DGN	C0268353	Cutis laxa, x-linked	1/740	22/21671	0.534544	0.743933	0.709899	55835	1
PS-SF	DGN	C0342883	Cholesteryl Ester Transfer Protein Deficiency	1/740	22/21671	0.534544	0.743933	0.709899	4023	1
PS-SF	DGN	C0346326	Optic Nerve Glioma	1/740	22/21671	0.534544	0.743933	0.709899	5293	1
PS-SF	DGN	C0376407	Granulomatous Slack Skin	1/740	22/21671	0.534544	0.743933	0.709899	355	1
PS-SF	DGN	C0392699	Dysesthesia	1/740	22/21671	0.534544	0.743933	0.709899	65998	1
PS-SF	DGN	C0392702	Abnormal involuntary movement	1/740	22/21671	0.534544	0.743933	0.709899	4129	1
PS-SF	DGN	C0409979	Neonatal Systemic lupus erythematosus	1/740	22/21671	0.534544	0.743933	0.709899	7124	1
PS-SF	DGN	C0524611	Cryptogenic Chronic Hepatitis	1/740	22/21671	0.534544	0.743933	0.709899	4489	1
PS-SF	DGN	C0575090	Equilibration disorder	1/740	22/21671	0.534544	0.743933	0.709899	100131187	1
PS-SF	DGN	C0577573	Mass of body region	1/740	22/21671	0.534544	0.743933	0.709899	7124	1
PS-SF	DGN	C0684686	Secondary malignant neoplasm of soft tissues	1/740	22/21671	0.534544	0.743933	0.709899	7124	1
PS-SF	DGN	C0745133	Isolated systolic hypertension	1/740	22/21671	0.534544	0.743933	0.709899	8991	1
PS-SF	DGN	C0751560	Malignant neoplasm tonsil	1/740	22/21671	0.534544	0.743933	0.709899	5293	1
PS-SF	DGN	C1306068	After-cataract	1/740	22/21671	0.534544	0.743933	0.709899	7045	1
PS-SF	DGN	C1321905	Minimal Brain Dysfunction	1/740	22/21671	0.534544	0.743933	0.709899	2918	1
PS-SF	DGN	C1336538	Supratentorial Embryonal Tumor, Not Otherwise Specified	1/740	22/21671	0.534544	0.743933	0.709899	613	1
PS-SF	DGN	C1443892	Chronic Q Fever	1/740	22/21671	0.534544	0.743933	0.709899	7124	1
PS-SF	DGN	C1704374	Carcinoma of Endocrine Gland	1/740	22/21671	0.534544	0.743933	0.709899	55654	1
PS-SF	DGN	C1833929	THYROID CARCINOMA, SPORADIC MEDULLARY	1/740	22/21671	0.534544	0.743933	0.709899	4489	1
PS-SF	DGN	C1836479	Saccadic smooth pursuit	1/740	22/21671	0.534544	0.743933	0.709899	492	1
PS-SF	DGN	C1842180	CAPILLARY MALFORMATION-ARTERIOVENOUS MALFORMATION (disorder)	1/740	22/21671	0.534544	0.743933	0.709899	377	1
PS-SF	DGN	C1852242	Nonarteritic anterior ischemic optic neuropathy (NAION)	1/740	22/21671	0.534544	0.743933	0.709899	1906	1
PS-SF	DGN	C1865027	Hypoplastic iliac wing	1/740	22/21671	0.534544	0.743933	0.709899	5116	1
PS-SF	DGN	C2242826	Myeloblastic leukemia	1/740	22/21671	0.534544	0.743933	0.709899	7124	1
PS-SF	DGN	C2720434	Macroencephaly	1/740	22/21671	0.534544	0.743933	0.709899	5293	1
PS-SF	DGN	C2826321	Refractory Thrombocytopenia	1/740	22/21671	0.534544	0.743933	0.709899	3418	1
PS-SF	DGN	C3179508	Aplasia/Hypoplasia of the thumb	1/740	22/21671	0.534544	0.743933	0.709899	9896	1
PS-SF	DGN	C3468041	FANCONI ANEMIA, COMPLEMENTATION GROUP C	1/740	22/21671	0.534544	0.743933	0.709899	7124	1
PS-SF	DGN	C3809768	IMMUNODEFICIENCY 13	1/740	22/21671	0.534544	0.743933	0.709899	79017	1
PS-SF	DGN	C4021657	Abnormality of bone mineral density	1/740	22/21671	0.534544	0.743933	0.709899	1501	1
PS-SF	DGN	C4021998	Lack of skin elasticity	1/740	22/21671	0.534544	0.743933	0.709899	7051	1
PS-SF	DGN	C4023018	Subcortical cerebral atrophy	1/740	22/21671	0.534544	0.743933	0.709899	71	1
PS-SF	DGN	C4082144	Metatarsal Valgus	1/740	22/21671	0.534544	0.743933	0.709899	10585	1
PS-SF	DGN	C4288936	Hyperkalemic Mineralocorticoid Resistance	1/740	22/21671	0.534544	0.743933	0.709899	5172	1
PS-SF	DGN	C4290140	recurrent myocardial infarction	1/740	22/21671	0.534544	0.743933	0.709899	53342	1
PS-SF	DGN	C4304832	Primary pigmented nodular adrenocortical disease	1/740	22/21671	0.534544	0.743933	0.709899	57007	1
PS-SF	DGN	C0085129	Bronchial Hyperreactivity	4/740	112/21671	0.53485	0.744199	0.710153	6441/57628/90865/7124	4
PS-SF	DGN	C0014170	Endometrial Neoplasms	9/740	261/21671	0.53558	0.744735	0.710664	355/57007/5176/54894/5295/7124/3783/8202/133	9
PS-SF	DGN	C0018081	Gonorrhea	9/740	261/21671	0.53558	0.744735	0.710664	53342/10519/11092/5293/10413/5172/7124/133/2289	9
PS-SF	DGN	C1861305	TARSAL-CARPAL COALITION SYNDROME	9/740	261/21671	0.53558	0.744735	0.710664	445/7045/1871/79971/2247/8448/4360/7046/2784	9
PS-SF	DGN	C2986665	Early-Stage Breast Carcinoma	5/740	142/21671	0.535759	0.744825	0.71075	8988/65059/10413/8202/27319	5
PS-SF	DGN	C0040100	Thymoma	10/740	291/21671	0.536972	0.74635	0.712206	5293/10570/5595/10653/26047/2764/7124/100507436/3717/4277	10
PS-SF	DGN	C0017152	Gastritis	10/740	292/21671	0.541361	0.749377	0.715094	53342/1392/284217/355/5580/887/5595/54894/90865/7124	10
PS-SF	DGN	C0175697	Van der Woude syndrome	4/740	113/21671	0.541892	0.749377	0.715094	5293/5818/7222/7124	4
PS-SF	DGN	C1849211	Generalized hirsutism	4/740	113/21671	0.541892	0.749377	0.715094	55212/3643/23461/4157	4
PS-SF	DGN	C1961112	Heart Decompensation	4/740	113/21671	0.541892	0.749377	0.715094	5950/1910/1906/7124	4
PS-SF	DGN	C0007621	Neoplastic Cell Transformation	5/740	143/21671	0.542016	0.749377	0.715094	1501/1906/71/5292/4286	5
PS-SF	DGN	C1335177	Ovarian Serous Adenocarcinoma	5/740	143/21671	0.542016	0.749377	0.715094	79012/8445/8764/10413/3717	5
PS-SF	DGN	C0029227	Delirium, Dementia, Amnestic, Cognitive Disorders	3/740	83/21671	0.542451	0.749377	0.715094	57007/2247/3363	3
PS-SF	DGN	C0085632	Apathy	3/740	83/21671	0.542451	0.749377	0.715094	57338/11069/26058	3
PS-SF	DGN	C0153382	Malignant neoplasm of oropharynx	3/740	83/21671	0.542451	0.749377	0.715094	5293/2947/11197	3
PS-SF	DGN	C1853241	Flat face	3/740	83/21671	0.542451	0.749377	0.715094	64131/1301/126792	3
PS-SF	DGN	C2945759	aggressive cancer	3/740	83/21671	0.542451	0.749377	0.715094	8792/7430/10413	3
PS-SF	DGN	C4020732	Mitochondrial abnormalities	3/740	83/21671	0.542451	0.749377	0.715094	8988/4082/7222	3
PS-SF	DGN	C0023453	L2 Acute Lymphoblastic Leukemia	2/740	53/21671	0.544526	0.749377	0.715094	613/2322	2
PS-SF	DGN	C0027888	Hereditary Motor and Sensory Neuropathies	2/740	53/21671	0.544526	0.749377	0.715094	9896/26278	2
PS-SF	DGN	C0042165	Anterior uveitis	2/740	53/21671	0.544526	0.749377	0.715094	53342/7124	2
PS-SF	DGN	C0206633	Angiomyolipoma	2/740	53/21671	0.544526	0.749377	0.715094	56034/4286	2
PS-SF	DGN	C0221232	Welts	2/740	53/21671	0.544526	0.749377	0.715094	4988/5293	2
PS-SF	DGN	C0259779	Fibrous Dysplasia	2/740	53/21671	0.544526	0.749377	0.715094	27087/57007	2
PS-SF	DGN	C0271979	Thalassemia Intermedia	2/740	53/21671	0.544526	0.749377	0.715094	963/3717	2
PS-SF	DGN	C0392164	Pulmonary Cystic Fibrosis	2/740	53/21671	0.544526	0.749377	0.715094	57007/7124	2
PS-SF	DGN	C1336905	Endometrial Endometrioid Adenocarcinoma	2/740	53/21671	0.544526	0.749377	0.715094	2878/4360	2
PS-SF	DGN	C3694279	Middle East Respiratory Syndrome	2/740	53/21671	0.544526	0.749377	0.715094	10461/7124	2
PS-SF	DGN	C4552072	X-linked infantile spasms	2/740	53/21671	0.544526	0.749377	0.715094	57465/57526	2
PS-SF	DGN	C0002875	Cooley's anemia	5/740	144/21671	0.548234	0.749377	0.715094	8792/151176/355/71/7124	5
PS-SF	DGN	C0023264	Leigh Disease	5/740	144/21671	0.548234	0.749377	0.715094	27010/79971/1906/4360/7124	5
PS-SF	DGN	C0023532	Leukoplakia, Oral	5/740	144/21671	0.548234	0.749377	0.715094	355/57007/2947/80169/7124	5
PS-SF	DGN	C0242647	Mucosa-Associated Lymphoid Tissue Lymphoma	9/740	264/21671	0.549427	0.749377	0.715094	10519/8792/355/5293/10673/7124/5292/3717/4277	9
PS-SF	DGN	C0162309	Adrenoleukodystrophy	10/740	294/21671	0.550094	0.749377	0.715094	355/5293/5595/10533/90865/79143/80339/7124/5826/3290	10
PS-SF	DGN	C0004059	aspirin intolerance	1/740	23/21671	0.550454	0.749377	0.715094	161835	1
PS-SF	DGN	C0011757	Developmental Coordination Disorder	1/740	23/21671	0.550454	0.749377	0.715094	7045	1
PS-SF	DGN	C0014558	Uncinate Epilepsy	1/740	23/21671	0.550454	0.749377	0.715094	2913	1
PS-SF	DGN	C0019154	Hepatic Vein Thrombosis	1/740	23/21671	0.550454	0.749377	0.715094	3717	1
PS-SF	DGN	C0025237	Melnick-Needles Syndrome	1/740	23/21671	0.550454	0.749377	0.715094	1301	1
PS-SF	DGN	C0032371	Poliomyelitis	1/740	23/21671	0.550454	0.749377	0.715094	4360	1
PS-SF	DGN	C0036363	Schizotypal Personality Disorder	1/740	23/21671	0.550454	0.749377	0.715094	84062	1
PS-SF	DGN	C0037856	Spermatic Cord Torsion	1/740	23/21671	0.550454	0.749377	0.715094	71	1
PS-SF	DGN	C0085315	Toxoplasmosis, Cerebral	1/740	23/21671	0.550454	0.749377	0.715094	84803	1
PS-SF	DGN	C0086873	Pseudopelade	1/740	23/21671	0.550454	0.749377	0.715094	1392	1
PS-SF	DGN	C0154832	Exudative retinopathy	1/740	23/21671	0.550454	0.749377	0.715094	80169	1
PS-SF	DGN	C0155552	Hearing Loss, Mixed Conductive-Sensorineural	1/740	23/21671	0.550454	0.749377	0.715094	56172	1
PS-SF	DGN	C0201925	Calcium measurement	1/740	23/21671	0.550454	0.749377	0.715094	131076	1
PS-SF	DGN	C0206644	Histiocytoma, Benign Fibrous	1/740	23/21671	0.550454	0.749377	0.715094	5580	1
PS-SF	DGN	C0232849	Bladder pain	1/740	23/21671	0.550454	0.749377	0.715094	7124	1
PS-SF	DGN	C0238478	Transient erythroblastopenia of childhood	1/740	23/21671	0.550454	0.749377	0.715094	2247	1
PS-SF	DGN	C0241013	Increased serum ferritin	1/740	23/21671	0.550454	0.749377	0.715094	2495	1
PS-SF	DGN	C0265252	Coffin-Lowry syndrome	1/740	23/21671	0.550454	0.749377	0.715094	1910	1
PS-SF	DGN	C0265341	Rieger syndrome	1/740	23/21671	0.550454	0.749377	0.715094	5295	1
PS-SF	DGN	C0268070	Hypocupremia	1/740	23/21671	0.550454	0.749377	0.715094	7045	1
PS-SF	DGN	C0268306	Unconjugated hyperbilirubinemia	1/740	23/21671	0.550454	0.749377	0.715094	3418	1
PS-SF	DGN	C0270327	Bedwetting	1/740	23/21671	0.550454	0.749377	0.715094	1392	1
PS-SF	DGN	C0279748	Undifferentiated carcinoma of nasopharynx	1/740	23/21671	0.550454	0.749377	0.715094	3418	1
PS-SF	DGN	C0376329	New Variant Creutzfeldt-Jakob Disease	1/740	23/21671	0.550454	0.749377	0.715094	503542	1
PS-SF	DGN	C0393672	Epilepsy, Benign Psychomotor, Childhood	1/740	23/21671	0.550454	0.749377	0.715094	2913	1
PS-SF	DGN	C0410438	Primary osteoporosis	1/740	23/21671	0.550454	0.749377	0.715094	7124	1
PS-SF	DGN	C0431376	Cobblestone Lissencephaly	1/740	23/21671	0.550454	0.749377	0.715094	10585	1
PS-SF	DGN	C0475801	Leukemia, Prolymphocytic, B-Cell	1/740	23/21671	0.550454	0.749377	0.715094	79971	1
PS-SF	DGN	C0549393	Alcohol problem	1/740	23/21671	0.550454	0.749377	0.715094	4988	1
PS-SF	DGN	C0549399	Low density lipoprotein increased	1/740	23/21671	0.550454	0.749377	0.715094	4023	1
PS-SF	DGN	C0558355	Tonsillar Carcinoma	1/740	23/21671	0.550454	0.749377	0.715094	5293	1
PS-SF	DGN	C0595939	Stillbirth	1/740	23/21671	0.550454	0.749377	0.715094	1301	1
PS-SF	DGN	C0751559	Pulsatile Tinnitus	1/740	23/21671	0.550454	0.749377	0.715094	55654	1
PS-SF	DGN	C0850715	Abnormality of blood and blood-forming tissues	1/740	23/21671	0.550454	0.749377	0.715094	9896	1
PS-SF	DGN	C0877017	Generalized tonic-clonic seizures with focal onset	1/740	23/21671	0.550454	0.749377	0.715094	57526	1
PS-SF	DGN	C0878681	Dent's disease	1/740	23/21671	0.550454	0.749377	0.715094	5950	1
PS-SF	DGN	C0949445	Cervical Dystonia	1/740	23/21671	0.550454	0.749377	0.715094	63982	1
PS-SF	DGN	C1096202	Lipoprotein (a) measurement	1/740	23/21671	0.550454	0.749377	0.715094	57453	1
PS-SF	DGN	C1266086	Polymorphous low grade adenocarcinoma	1/740	23/21671	0.550454	0.749377	0.715094	57007	1
PS-SF	DGN	C1333991	Hereditary Non-Polyposis Colon Cancer Type 2	1/740	23/21671	0.550454	0.749377	0.715094	64332	1
PS-SF	DGN	C1370419	Ovarian Granulosa Cell Tumor	1/740	23/21671	0.550454	0.749377	0.715094	355	1
PS-SF	DGN	C1442965	Avascular necrosis of the capital femoral epiphysis	1/740	23/21671	0.550454	0.749377	0.715094	8013	1
PS-SF	DGN	C1563715	Andersen Syndrome	1/740	23/21671	0.550454	0.749377	0.715094	8013	1
PS-SF	DGN	C1610065	Urethral atresia	1/740	23/21671	0.550454	0.749377	0.715094	27077	1
PS-SF	DGN	C1704380	Distal Renal Tubular Acidosis	1/740	23/21671	0.550454	0.749377	0.715094	5172	1
PS-SF	DGN	C1706731	Adult Extraskeletal Myxoid Chondrosarcoma	1/740	23/21671	0.550454	0.749377	0.715094	8013	1
PS-SF	DGN	C1709656	Primary Cutaneous Diffuse Large B-Cell Lymphoma, Leg Type	1/740	23/21671	0.550454	0.749377	0.715094	5292	1
PS-SF	DGN	C1849140	SPASTIC ATAXIA, CHARLEVOIX-SAGUENAY TYPE	1/740	23/21671	0.550454	0.749377	0.715094	26278	1
PS-SF	DGN	C1855739	Indifference to Pain, Congenital, Autosomal Recessive	1/740	23/21671	0.550454	0.749377	0.715094	5595	1
PS-SF	DGN	C1856409	Dilation of lateral ventricles	1/740	23/21671	0.550454	0.749377	0.715094	8792	1
PS-SF	DGN	C1856749	Aplastic/hypoplastic toenail	1/740	23/21671	0.550454	0.749377	0.715094	80169	1
PS-SF	DGN	C1859717	Depressed nasal tip	1/740	23/21671	0.550454	0.749377	0.715094	71	1
PS-SF	DGN	C1955690	Extranodal marginal zone B-cell lymphoma	1/740	23/21671	0.550454	0.749377	0.715094	2247	1
PS-SF	DGN	C1960546	Myxoma of heart	1/740	23/21671	0.550454	0.749377	0.715094	5595	1
PS-SF	DGN	C2348101	Destructive Arthritis	1/740	23/21671	0.550454	0.749377	0.715094	7124	1
PS-SF	DGN	C2717759	Degenerative Intervertebral Discs	1/740	23/21671	0.550454	0.749377	0.715094	7124	1
PS-SF	DGN	C3163798	Recurrent lower respiratory tract infection	1/740	23/21671	0.550454	0.749377	0.715094	5993	1
PS-SF	DGN	C3278401	Hypopigmentation of hair	1/740	23/21671	0.550454	0.749377	0.715094	4286	1
PS-SF	DGN	C3540852	Rickets, X-Linked Hypophosphatemic	1/740	23/21671	0.550454	0.749377	0.715094	2247	1
PS-SF	DGN	C3544321	Treatment-resistant schizophrenia	1/740	23/21671	0.550454	0.749377	0.715094	8991	1
PS-SF	DGN	C3874381	Childhood nephrotic syndrome	1/740	23/21671	0.550454	0.749377	0.715094	7124	1
PS-SF	DGN	C4021533	Severe sensorineural hearing impairment	1/740	23/21671	0.550454	0.749377	0.715094	5172	1
PS-SF	DGN	C4021662	Abnormal endocardium morphology	1/740	23/21671	0.550454	0.749377	0.715094	4625	1
PS-SF	DGN	C4023683	EEG with spike-wave complexes	1/740	23/21671	0.550454	0.749377	0.715094	3736	1
PS-SF	DGN	C4025797	Abnormality of prenatal development or birth	1/740	23/21671	0.550454	0.749377	0.715094	6640	1
PS-SF	DGN	C4025838	Abnormality of the pharynx	1/740	23/21671	0.550454	0.749377	0.715094	80169	1
PS-SF	DGN	C4049273	Systemic immune activation	1/740	23/21671	0.550454	0.749377	0.715094	7124	1
PS-SF	DGN	C4551602	Noonan Syndrome 1	1/740	23/21671	0.550454	0.749377	0.715094	7124	1
PS-SF	DGN	C0751713	Inclusion Body Myopathy, Sporadic	3/740	84/21671	0.550591	0.749377	0.715094	51477/71/25825	3
PS-SF	DGN	C4511687	Pancreatic Intraductal Papillary Mucinous Neoplasm	3/740	84/21671	0.550591	0.749377	0.715094	1848/5293/54894	3
PS-SF	DGN	C4521256	Glomerulopathy Assessment	3/740	84/21671	0.550591	0.749377	0.715094	355/3730/23630	3
PS-SF	DGN	C0020255	Hydrocephalus	16/740	473/21671	0.551422	0.75035	0.716023	8792/5293/27077/5092/161582/6441/1767/9871/9896/79143/92749/7124/6103/340419/10585/4157	16
PS-SF	DGN	C0018965	Hematuria	8/740	235/21671	0.553708	0.753212	0.718754	1392/10882/10673/715/10413/7124/55654/3291	8
PS-SF	DGN	C0025267	Multiple Endocrine Neoplasia Type 1	5/740	145/21671	0.554411	0.753212	0.718754	10519/4088/5293/2247/1112	5
PS-SF	DGN	C0200633	Neutrophil count (procedure)	5/740	145/21671	0.554411	0.753212	0.718754	51582/770/113263/2322/11138	5
PS-SF	DGN	C0010520	Cyanosis	2/740	54/21671	0.554687	0.753212	0.718754	375790/127833	2
PS-SF	DGN	C0699743	Congenital muscular dystrophy (disorder)	2/740	54/21671	0.554687	0.753212	0.718754	4625/10585	2
PS-SF	DGN	C0862506	Borderline ovarian tumour	2/740	54/21671	0.554687	0.753212	0.718754	5293/8202	2
PS-SF	DGN	C0887898	Experimental Lung Inflammation	2/740	54/21671	0.554687	0.753212	0.718754	90865/7124	2
PS-SF	DGN	C1141957	HIV disease progression	2/740	54/21671	0.554687	0.753212	0.718754	71/7124	2
PS-SF	DGN	C1533172	Infantile nystagmus syndrome	2/740	54/21671	0.554687	0.753212	0.718754	1906/7124	2
PS-SF	DGN	C3887709	Optic Neuropathy	2/740	54/21671	0.554687	0.753212	0.718754	1906/7124	2
PS-SF	DGN	C0008073	Developmental Disabilities	12/740	355/21671	0.555552	0.754104	0.719605	166752/6804/5361/5293/57007/5595/1740/4490/10436/3730/8260/3748	12
PS-SF	DGN	C0278504	Non-small cell lung cancer stage I	4/740	115/21671	0.555808	0.754104	0.719605	57007/4495/6284/22801	4
PS-SF	DGN	C1963943	Atherothrombosis	4/740	115/21671	0.555808	0.754104	0.719605	57007/5176/7124/29919	4
PS-SF	DGN	C2349952	Oropharyngeal Carcinoma	4/740	115/21671	0.555808	0.754104	0.719605	445/5293/2947/11197	4
PS-SF	DGN	C0795690	Congenital omphalocele	3/740	85/21671	0.558644	0.757159	0.72252	1301/2139/7051	3
PS-SF	DGN	C0857379	Abnormality of the pinna	3/740	85/21671	0.558644	0.757159	0.72252	1301/71/3149	3
PS-SF	DGN	C1536085	Geographic Atrophy	3/740	85/21671	0.558644	0.757159	0.72252	9734/2202/7124	3
PS-SF	DGN	C1839829	Short distal phalanx of finger	3/740	85/21671	0.558644	0.757159	0.72252	613/57465/5116	3
PS-SF	DGN	C3806467	Respiratory insufficiency due to muscle weakness	3/740	85/21671	0.558644	0.757159	0.72252	7138/4625/4703	3
PS-SF	DGN	C0003868	Arthritis, Gouty	7/740	206/21671	0.558776	0.757179	0.722539	8001/254263/5874/3643/5806/200634/100131138	7
PS-SF	DGN	C1368683	Epithelioma	11/740	326/21671	0.559086	0.757441	0.72279	58495/355/5293/8988/2247/90523/7124/100507436/8202/3902/59352	11
PS-SF	DGN	C0431478	Posteriorly rotated ear	6/740	176/21671	0.559373	0.757544	0.722887	81620/22808/6905/4286/64132/10585	6
PS-SF	DGN	C0279606	Childhood Hepatocellular Carcinoma	5/740	146/21671	0.560546	0.757544	0.722887	5002/10413/80339/7124/5090	5
PS-SF	DGN	C0007095	Carcinoid Tumor	9/740	267/21671	0.56311	0.757544	0.722887	9607/3067/10519/6751/5293/887/5595/79971/898	9
PS-SF	DGN	C0014378	Enterovirus Infections	8/740	237/21671	0.563364	0.757544	0.722887	53342/56934/8013/5293/5818/5595/8988/7124	8
PS-SF	DGN	C0262655	Recurrent urinary tract infection	8/740	237/21671	0.563364	0.757544	0.722887	613/5092/6441/1767/7124/5993/5806/133	8
PS-SF	DGN	C0278595	Adult Fibrosarcoma	13/740	387/21671	0.56377	0.757544	0.722887	9734/58189/5293/8988/150465/2247/10928/7124/5806/3985/340419/1523/3902	13
PS-SF	DGN	C0005741	Blepharitis	2/740	55/21671	0.564686	0.757544	0.722887	55630/80169	2
PS-SF	DGN	C0041228	African Trypanosomiasis	2/740	55/21671	0.564686	0.757544	0.722887	26519/7124	2
PS-SF	DGN	C0266526	Norrie disease	2/740	55/21671	0.564686	0.757544	0.722887	80258/4129	2
PS-SF	DGN	C0432103	Submucous cleft of hard palate	2/740	55/21671	0.564686	0.757544	0.722887	81620/10585	2
PS-SF	DGN	C1135196	Heart Failure, Diastolic	2/740	55/21671	0.564686	0.757544	0.722887	4625/7124	2
PS-SF	DGN	C1334699	Mesenchymal Cell Neoplasm	2/740	55/21671	0.564686	0.757544	0.722887	8013/5293	2
PS-SF	DGN	C4324563	Neutrophil extracellular trap formation	2/740	55/21671	0.564686	0.757544	0.722887	90865/7124	2
PS-SF	DGN	C0035220	Respiratory Distress Syndrome, Newborn	6/740	177/21671	0.564935	0.757544	0.722887	1906/6441/770/115/7124/55835	6
PS-SF	DGN	C0009443	Common Cold	1/740	24/21671	0.565821	0.757544	0.722887	5172	1
PS-SF	DGN	C0015414	Eye Neoplasms	1/740	24/21671	0.565821	0.757544	0.722887	5176	1
PS-SF	DGN	C0018188	Granuloma	1/740	24/21671	0.565821	0.757544	0.722887	7124	1
PS-SF	DGN	C0020639	Hypoproteinemia	1/740	24/21671	0.565821	0.757544	0.722887	4703	1
PS-SF	DGN	C0024776	Maple Syrup Urine Disease	1/740	24/21671	0.565821	0.757544	0.722887	4201	1
PS-SF	DGN	C0028961	Oliguria	1/740	24/21671	0.565821	0.757544	0.722887	5409	1
PS-SF	DGN	C0032768	Postherpetic neuralgia	1/740	24/21671	0.565821	0.757544	0.722887	7124	1
PS-SF	DGN	C0036429	Sclerosis	1/740	24/21671	0.565821	0.757544	0.722887	133	1
PS-SF	DGN	C0039496	Temporomandibular Joint Dysfunction Syndrome	1/740	24/21671	0.565821	0.757544	0.722887	7124	1
PS-SF	DGN	C0039621	Tetany	1/740	24/21671	0.565821	0.757544	0.722887	6905	1
PS-SF	DGN	C0085423	Gram-Negative Bacterial Infections	1/740	24/21671	0.565821	0.757544	0.722887	90865	1
PS-SF	DGN	C0235063	Respiratory Depression	1/740	24/21671	0.565821	0.757544	0.722887	4988	1
PS-SF	DGN	C0236848	Age-related cognitive decline	1/740	24/21671	0.565821	0.757544	0.722887	4129	1
PS-SF	DGN	C0242583	Bare Lymphocyte Syndrome	1/740	24/21671	0.565821	0.757544	0.722887	5993	1
PS-SF	DGN	C0274294	Chronic mountain sickness	1/740	24/21671	0.565821	0.757544	0.722887	5293	1
PS-SF	DGN	C0278802	Recurrent Endometrial Cancer	1/740	24/21671	0.565821	0.757544	0.722887	5293	1
PS-SF	DGN	C0342388	Adrenocorticotropic hormone (ACTH) deficiency (disorder)	1/740	24/21671	0.565821	0.757544	0.722887	1392	1
PS-SF	DGN	C0349658	Trichoepithelioma	1/740	24/21671	0.565821	0.757544	0.722887	59352	1
PS-SF	DGN	C0406537	Morbilliform Drug Reaction	1/740	24/21671	0.565821	0.757544	0.722887	7124	1
PS-SF	DGN	C0424790	Rigor - Temperature-associated observation	1/740	24/21671	0.565821	0.757544	0.722887	4703	1
PS-SF	DGN	C0432272	Van Buchem disease	1/740	24/21671	0.565821	0.757544	0.722887	1301	1
PS-SF	DGN	C0600519	Ventricular Remodeling	1/740	24/21671	0.565821	0.757544	0.722887	4088	1
PS-SF	DGN	C0742038	Cerebellar signs	1/740	24/21671	0.565821	0.757544	0.722887	54974	1
PS-SF	DGN	C0878552	Coronary artery ectasia	1/740	24/21671	0.565821	0.757544	0.722887	1906	1
PS-SF	DGN	C1301362	Primary Cutaneous Anaplastic Large Cell Lymphoma	1/740	24/21671	0.565821	0.757544	0.722887	65059	1
PS-SF	DGN	C1527352	Hepatic Form of Wilson Disease	1/740	24/21671	0.565821	0.757544	0.722887	7124	1
PS-SF	DGN	C1563705	Nephrogenic Diabetes Insipidus, Type I	1/740	24/21671	0.565821	0.757544	0.722887	8260	1
PS-SF	DGN	C1836926	Bone spicule pigmentation of the retina	1/740	24/21671	0.565821	0.757544	0.722887	6100	1
PS-SF	DGN	C1856694	Areflexia of lower limbs	1/740	24/21671	0.565821	0.757544	0.722887	8988	1
PS-SF	DGN	C1858854	MEGALENCEPHALIC LEUKOENCEPHALOPATHY WITH SUBCORTICAL CYSTS	1/740	24/21671	0.565821	0.757544	0.722887	7124	1
PS-SF	DGN	C2936783	Colorectal cancer, hereditary nonpolyposis, type 1	1/740	24/21671	0.565821	0.757544	0.722887	64332	1
PS-SF	DGN	C3150613	Long toe	1/740	24/21671	0.565821	0.757544	0.722887	64132	1
PS-SF	DGN	C3273239	Proliferative Inflammatory Atrophy	1/740	24/21671	0.565821	0.757544	0.722887	10519	1
PS-SF	DGN	C3839460	Nonprogressive	1/740	24/21671	0.565821	0.757544	0.722887	492	1
PS-SF	DGN	C4021728	EMG: decremental response of compound muscle action potential to repetitive nerve stimulation	1/740	24/21671	0.565821	0.757544	0.722887	375790	1
PS-SF	DGN	C4021745	Abnormality of the musculature	1/740	24/21671	0.565821	0.757544	0.722887	6785	1
PS-SF	DGN	C4021789	Abnormality of the vertebral column	1/740	24/21671	0.565821	0.757544	0.722887	56172	1
PS-SF	DGN	C4225412	Spondylo-ocular syndrome	1/740	24/21671	0.565821	0.757544	0.722887	64132	1
PS-SF	DGN	C4289580	Epithelioid glioblastoma	1/740	24/21671	0.565821	0.757544	0.722887	3418	1
PS-SF	DGN	C0003537	Aphasia	3/740	86/21671	0.56661	0.757544	0.722887	84062/71/6567	3
PS-SF	DGN	C0399440	Hereditary gingival fibromatosis	3/740	86/21671	0.56661	0.757544	0.722887	5293/5295/7124	3
PS-SF	DGN	C0426970	Spastic Quadriplegia	3/740	86/21671	0.56661	0.757544	0.722887	6567/6905/6785	3
PS-SF	DGN	C0584960	Factor V Leiden mutation	3/740	86/21671	0.56661	0.757544	0.722887	5002/4023/3717	3
PS-SF	DGN	C0750937	Ataxia, Appendicular	3/740	86/21671	0.56661	0.757544	0.722887	785/6785/3748	3
PS-SF	DGN	C0752166	Bardet-Biedl Syndrome	3/740	86/21671	0.56661	0.757544	0.722887	51582/55212/3643	3
PS-SF	DGN	C1260899	Anemia, Diamond-Blackfan	3/740	86/21671	0.56661	0.757544	0.722887	6171/7124/5292	3
PS-SF	DGN	C1847584	Distal sensory impairment	3/740	86/21671	0.56661	0.757544	0.722887	5274/9896/26278	3
PS-SF	DGN	C1855728	Low posterior hairline	3/740	86/21671	0.56661	0.757544	0.722887	22808/71/64132	3
PS-SF	DGN	C0012546	Diphtheria	5/740	147/21671	0.566639	0.757544	0.722887	3067/2247/4360/7124/27319	5
PS-SF	DGN	C4551649	Congenital Dysplasia Of The Hip	5/740	147/21671	0.566639	0.757544	0.722887	1910/11197/375790/127833/176	5
PS-SF	DGN	C0035204	Respiration Disorders	7/740	208/21671	0.569046	0.760423	0.725635	5293/7430/6441/90865/7124/167691/59352	7
PS-SF	DGN	C0085109	Corneal Neovascularization	4/740	117/21671	0.569496	0.760423	0.725635	1910/5176/2247/3643	4
PS-SF	DGN	C0393591	AICARDI-GOUTIERES SYNDROME	4/740	117/21671	0.569496	0.760423	0.725635	887/7124/25825/57084	4
PS-SF	DGN	C0452138	Sensorineural hearing loss, bilateral	4/740	117/21671	0.569496	0.760423	0.725635	57465/5172/71/4286	4
PS-SF	DGN	C1175175	Severe Acute Respiratory Syndrome	4/740	117/21671	0.569496	0.760423	0.725635	10461/7124/10332/10747	4
PS-SF	DGN	C1337011	Well Differentiated Pancreatic Endocrine Tumor	4/740	117/21671	0.569496	0.760423	0.725635	1392/5293/3643/59352	4
PS-SF	DGN	C0025322	Premature Menopause	10/740	299/21671	0.571642	0.762922	0.72802	171019/355/5293/5580/8991/26047/23305/7124/3717/57827	10
PS-SF	DGN	C0013363	Dysautonomia	5/740	148/21671	0.572688	0.762922	0.72802	5293/6640/5818/5595/8991	5
PS-SF	DGN	C0008354	Cholera	7/740	209/21671	0.574139	0.762922	0.72802	5293/3096/7430/2101/7124/27040/64132	7
PS-SF	DGN	C0001627	Congenital adrenal hyperplasia	3/740	87/21671	0.574486	0.762922	0.72802	1392/57465/3291	3
PS-SF	DGN	C0017606	Primary angle-closure glaucoma	3/740	87/21671	0.574486	0.762922	0.72802	1301/10057/4703	3
PS-SF	DGN	C0041755	Adverse reaction to drug	3/740	87/21671	0.574486	0.762922	0.72802	445/94160/2045	3
PS-SF	DGN	C0815107	psychological distress	3/740	87/21671	0.574486	0.762922	0.72802	9244/715/7124	3
PS-SF	DGN	C1963060	Agitation, CTCAE 3.0	3/740	87/21671	0.574486	0.762922	0.72802	23025/9896/26058	3
PS-SF	DGN	C4552855	Agitation, CTCAE 5.0	3/740	87/21671	0.574486	0.762922	0.72802	23025/9896/26058	3
PS-SF	DGN	C4553962	Hyperkeratosis, CTCAE	3/740	87/21671	0.574486	0.762922	0.72802	3643/7051/6785	3
PS-SF	DGN	C0014118	Endocarditis	2/740	56/21671	0.574522	0.762922	0.72802	355/7124	2
PS-SF	DGN	C0017495	Gerstmann-Straussler-Scheinker Disease	2/740	56/21671	0.574522	0.762922	0.72802	11319/5256	2
PS-SF	DGN	C0043352	Xerostomia	2/740	56/21671	0.574522	0.762922	0.72802	23025/9896	2
PS-SF	DGN	C0151636	Premature ventricular contractions	2/740	56/21671	0.574522	0.762922	0.72802	8260/23630	2
PS-SF	DGN	C0220726	Diastrophic dysplasia	2/740	56/21671	0.574522	0.762922	0.72802	8991/5172	2
PS-SF	DGN	C0241397	Triphalangeal thumb	2/740	56/21671	0.574522	0.762922	0.72802	57465/7124	2
PS-SF	DGN	C0340100	High altitude pulmonary edema	2/740	56/21671	0.574522	0.762922	0.72802	1906/2784	2
PS-SF	DGN	C0344395	Bilirubin measurement	2/740	56/21671	0.574522	0.762922	0.72802	5002/147381	2
PS-SF	DGN	C1962942	TRICHOMONAS VAGINALIS (finding)	2/740	56/21671	0.574522	0.762922	0.72802	5293/7124	2
PS-SF	DGN	C2931788	Atypical Hemolytic Uremic Syndrome	2/740	56/21671	0.574522	0.762922	0.72802	339210/7124	2
PS-SF	DGN	C4022018	Telangiectasia of the skin	2/740	56/21671	0.574522	0.762922	0.72802	10519/80169	2
PS-SF	DGN	C4048306	Multiple endocrine neoplasia Type 2	2/740	56/21671	0.574522	0.762922	0.72802	4489/5409	2
PS-SF	DGN	C0020615	Hypoglycemia	14/740	420/21671	0.575044	0.762922	0.72802	1392/1534/4088/5293/57007/5409/4023/1050/2247/8991/2101/7124/3643/5256	14
PS-SF	DGN	C3469521	FANCONI ANEMIA, COMPLEMENTATION GROUP A (disorder)	12/740	360/21671	0.575165	0.762922	0.72802	4988/613/7430/4023/2560/4360/7301/7124/1663/3643/6646/3717	12
PS-SF	DGN	C3250443	MYOTONIC DYSTROPHY 1	6/740	179/21671	0.575955	0.762922	0.72802	51676/4088/10783/1050/7124/3643	6
PS-SF	DGN	C0476254	Dyslexia	4/740	118/21671	0.576251	0.762922	0.72802	25759/161582/26047/5116	4
PS-SF	DGN	C0751396	Well Differentiated Oligodendroglioma	9/740	270/21671	0.576617	0.762922	0.72802	7975/340348/10519/5293/3418/2247/26047/7124/133	9
PS-SF	DGN	C0010692	Cystitis	5/740	149/21671	0.578693	0.762922	0.72802	116/5293/90865/7124/5806	5
PS-SF	DGN	C0423110	Downward slant of palpebral fissure	13/740	391/21671	0.578777	0.762922	0.72802	1501/1301/197257/22808/5818/116150/9871/71/8260/55212/23630/5116/55835	13
PS-SF	DGN	C0002063	Alkalosis	1/740	25/21671	0.580663	0.762922	0.72802	3196	1
PS-SF	DGN	C0022783	Vulvar Lichen Sclerosus	1/740	25/21671	0.580663	0.762922	0.72802	3418	1
PS-SF	DGN	C0024586	Malignant Carcinoid Syndrome	1/740	25/21671	0.580663	0.762922	0.72802	5792	1
PS-SF	DGN	C0025205	Melanoma, Experimental	1/740	25/21671	0.580663	0.762922	0.72802	7124	1
PS-SF	DGN	C0086209	Emotional Stress	1/740	25/21671	0.580663	0.762922	0.72802	1392	1
PS-SF	DGN	C0201544	Prostate specific antigen measurement	1/740	25/21671	0.580663	0.762922	0.72802	79612	1
PS-SF	DGN	C0221163	Motor Disorders	1/740	25/21671	0.580663	0.762922	0.72802	6567	1
PS-SF	DGN	C0234253	Rest pain	1/740	25/21671	0.580663	0.762922	0.72802	923	1
PS-SF	DGN	C0238111	Lennox-Gastaut syndrome	1/740	25/21671	0.580663	0.762922	0.72802	10858	1
PS-SF	DGN	C0264545	Thickening of pleura	1/740	25/21671	0.580663	0.762922	0.72802	1906	1
PS-SF	DGN	C0272139	Erythrocytosis due to low atmospheric pressure	1/740	25/21671	0.580663	0.762922	0.72802	5293	1
PS-SF	DGN	C0339505	Venous retinal branch occlusion	1/740	25/21671	0.580663	0.762922	0.72802	7124	1
PS-SF	DGN	C0342494	Adrenocortical hyperplasia	1/740	25/21671	0.580663	0.762922	0.72802	57007	1
PS-SF	DGN	C0375019	Human T-cell lymphotrophic virus, type I [HTLV-I]	1/740	25/21671	0.580663	0.762922	0.72802	7124	1
PS-SF	DGN	C0400822	Colitis, Lymphocytic	1/740	25/21671	0.580663	0.762922	0.72802	7124	1
PS-SF	DGN	C0862030	Precursor B-lymphoblastic lymphoma/leukemia	1/740	25/21671	0.580663	0.762922	0.72802	613	1
PS-SF	DGN	C0878638	Abnormality of the tongue	1/740	25/21671	0.580663	0.762922	0.72802	1290	1
PS-SF	DGN	C0948444	Mitochondrial DNA mutation	1/740	25/21671	0.580663	0.762922	0.72802	5293	1
PS-SF	DGN	C0949083	Hospital acquired pneumonia	1/740	25/21671	0.580663	0.762922	0.72802	7124	1
PS-SF	DGN	C1318533	Secondary polycythemia	1/740	25/21671	0.580663	0.762922	0.72802	3717	1
PS-SF	DGN	C1319853	Asthma, Aspirin-Induced	1/740	25/21671	0.580663	0.762922	0.72802	5172	1
PS-SF	DGN	C1319860	Sendai virus infection	1/740	25/21671	0.580663	0.762922	0.72802	7124	1
PS-SF	DGN	C1332079	Anaplastic Large Cell Lymphoma, ALK-Positive	1/740	25/21671	0.580663	0.762922	0.72802	7124	1
PS-SF	DGN	C1335475	Primary Carcinoma	1/740	25/21671	0.580663	0.762922	0.72802	1301	1
PS-SF	DGN	C1560305	Prolonged QTc interval	1/740	25/21671	0.580663	0.762922	0.72802	6640	1
PS-SF	DGN	C1704417	Hyperlipoproteinemia Type IIb	1/740	25/21671	0.580663	0.762922	0.72802	4023	1
PS-SF	DGN	C1719498	Generalized chronic periodontitis	1/740	25/21671	0.580663	0.762922	0.72802	7124	1
PS-SF	DGN	C1744558	T-lymphocyte deficiency	1/740	25/21671	0.580663	0.762922	0.72802	90865	1
PS-SF	DGN	C1834523	ARTHROGRYPOSIS, DISTAL, TYPE 2B	1/740	25/21671	0.580663	0.762922	0.72802	7124	1
PS-SF	DGN	C1854928	Protuberant abdomen	1/740	25/21671	0.580663	0.762922	0.72802	1301	1
PS-SF	DGN	C1855665	Ovoid vertebral bodies	1/740	25/21671	0.580663	0.762922	0.72802	126792	1
PS-SF	DGN	C1855900	HYPERTRICHOSIS, CONGENITAL GENERALIZED	1/740	25/21671	0.580663	0.762922	0.72802	23461	1
PS-SF	DGN	C1858723	Poikiloderma with Neutropenia	1/740	25/21671	0.580663	0.762922	0.72802	2878	1
PS-SF	DGN	C1868085	Craniofacial hyperostosis	1/740	25/21671	0.580663	0.762922	0.72802	56172	1
PS-SF	DGN	C1963217	Prolonged QTc Interval, CTCAE	1/740	25/21671	0.580663	0.762922	0.72802	6640	1
PS-SF	DGN	C2350019	Solitary Pulmonary Nodule	1/740	25/21671	0.580663	0.762922	0.72802	29919	1
PS-SF	DGN	C2828150	HPV positive oropharyngeal squamous cell carcinoma	1/740	25/21671	0.580663	0.762922	0.72802	5293	1
PS-SF	DGN	C2987516	Cervix Intraepithelial Neoplasia Grade 3 AJCC v7	1/740	25/21671	0.580663	0.762922	0.72802	81849	1
PS-SF	DGN	C3164407	Oligoasthenozoospermia	1/740	25/21671	0.580663	0.762922	0.72802	10519	1
PS-SF	DGN	C3276036	High anterior hairline	1/740	25/21671	0.580663	0.762922	0.72802	26047	1
PS-SF	DGN	C3280586	Mannose-Binding Protein Deficiency	1/740	25/21671	0.580663	0.762922	0.72802	10747	1
PS-SF	DGN	C3539920	ECTODERMAL DYSPLASIA 11B, HYPOHIDROTIC/HAIR/TOOTH TYPE, AUTOSOMAL RECESSIVE	1/740	25/21671	0.580663	0.762922	0.72802	7124	1
PS-SF	DGN	C3549742	Breast cancer, lobular	1/740	25/21671	0.580663	0.762922	0.72802	1501	1
PS-SF	DGN	C3887494	ECTODERMAL DYSPLASIA 10B, HYPOHIDROTIC/HAIR/TOOTH TYPE, AUTOSOMAL RECESSIVE	1/740	25/21671	0.580663	0.762922	0.72802	7124	1
PS-SF	DGN	C3887558	Hemophagocytic Syndrome	1/740	25/21671	0.580663	0.762922	0.72802	7124	1
PS-SF	DGN	C3889136	Tumor Necrosis Factor Receptor 1-Associated Periodic Syndrome	1/740	25/21671	0.580663	0.762922	0.72802	7124	1
PS-SF	DGN	C3890737	Autoinflammatory Syndrome	1/740	25/21671	0.580663	0.762922	0.72802	7124	1
PS-SF	DGN	C4020962	Enlarged thorax	1/740	25/21671	0.580663	0.762922	0.72802	22808	1
PS-SF	DGN	C4024890	Excessive wrinkled skin	1/740	25/21671	0.580663	0.762922	0.72802	5295	1
PS-SF	DGN	C4745063	Biliary Tract Carcinoma	1/740	25/21671	0.580663	0.762922	0.72802	5293	1
PS-SF	DGN	C0085136	Central Nervous System Neoplasms	6/740	180/21671	0.581413	0.763597	0.728664	4493/389073/5293/3418/10413/4360	6
PS-SF	DGN	C1535939	Pneumocystis jiroveci pneumonia	6/740	180/21671	0.581413	0.763597	0.728664	355/6441/51582/4360/7124/64132	6
PS-SF	DGN	C0016719	Friedreich Ataxia	3/740	88/21671	0.582273	0.763906	0.728959	57338/7138/3748	3
PS-SF	DGN	C0017075	Ganglioneuroma	3/740	88/21671	0.582273	0.763906	0.728959	5176/4487/1523	3
PS-SF	DGN	C0019572	Hirsutism	3/740	88/21671	0.582273	0.763906	0.728959	64131/6448/23461	3
PS-SF	DGN	C0279565	Invasive Lobular Breast Carcinoma	3/740	88/21671	0.582273	0.763906	0.728959	5293/3643/8202	3
PS-SF	DGN	C4020969	Inflammatory abnormality of the eye	3/740	88/21671	0.582273	0.763906	0.728959	53342/7124/4157	3
PS-SF	DGN	C0025521	Inborn Errors of Metabolism	4/740	119/21671	0.582946	0.763906	0.728959	445/8991/4360/5826	4
PS-SF	DGN	C0280141	Acute Undifferentiated Leukemia	4/740	119/21671	0.582946	0.763906	0.728959	79870/613/2322/5090	4
PS-SF	DGN	C1851585	MYELOPROLIFERATIVE DISORDER, CHRONIC, WITH EOSINOPHILIA	4/740	119/21671	0.582946	0.763906	0.728959	53342/27087/90865/7124	4
PS-SF	DGN	C1959583	Myocardial Failure	4/740	119/21671	0.582946	0.763906	0.728959	5950/1910/1906/7124	4
PS-SF	DGN	C3805278	Extrahepatic Cholangiocarcinoma	4/740	119/21671	0.582946	0.763906	0.728959	10519/3418/54894/2784	4
PS-SF	DGN	C0017662	Glomerulonephritis, Membranoproliferative	2/740	57/21671	0.584196	0.763906	0.728959	5293/1906	2
PS-SF	DGN	C0019104	Hemorrhagic Fevers, Viral	2/740	57/21671	0.584196	0.763906	0.728959	7975/7124	2
PS-SF	DGN	C0034372	Quadriplegia	2/740	57/21671	0.584196	0.763906	0.728959	7124/55835	2
PS-SF	DGN	C0037277	Skin Diseases, Genetic	2/740	57/21671	0.584196	0.763906	0.728959	9244/7051	2
PS-SF	DGN	C0235095	Visual field constriction	2/740	57/21671	0.584196	0.763906	0.728959	6100/55857	2
PS-SF	DGN	C0339467	Proliferative retinopathy	2/740	57/21671	0.584196	0.763906	0.728959	51129/4023	2
PS-SF	DGN	C0343386	Clostridium difficile infection	2/740	57/21671	0.584196	0.763906	0.728959	7045/90865	2
PS-SF	DGN	C0431659	Hypoplasia of scrotum	2/740	57/21671	0.584196	0.763906	0.728959	5818/3653	2
PS-SF	DGN	C0687132	heavy drinking	2/740	57/21671	0.584196	0.763906	0.728959	4988/2289	2
PS-SF	DGN	C1096155	Macrophage Activation Syndrome	2/740	57/21671	0.584196	0.763906	0.728959	7124/6646	2
PS-SF	DGN	C1852467	Creutzfeldt-Jakob Disease, Sporadic	2/740	57/21671	0.584196	0.763906	0.728959	503542/2918	2
PS-SF	DGN	C1865017	Thin upper lip vermilion	7/740	211/21671	0.58424	0.763906	0.728959	613/57465/26047/71/8260/3653/55835	7
PS-SF	DGN	C0040137	Thyroid Nodule	5/740	150/21671	0.584653	0.764292	0.729327	4489/57007/5172/3291/2784	5
PS-SF	DGN	C0202117	Low density lipoprotein cholesterol measurement	16/740	483/21671	0.585401	0.765116	0.730113	355/10928/26047/4286/7046/22834/64599/3717/5090/11138/7804/57519/80307/176/4703/23460	16
PS-SF	DGN	C0685938	Malignant neoplasm of gastrointestinal tract	14/740	423/21671	0.585807	0.765493	0.730473	9734/5293/57338/7430/5595/79971/8988/8764/11197/10413/54894/65982/7124/1523	14
PS-SF	DGN	C0399526	Class III malocclusion	6/740	181/21671	0.586835	0.76668	0.731606	1848/26047/4625/56172/3643/176	6
PS-SF	DGN	C1836830	Developmental regression	11/740	333/21671	0.587529	0.767433	0.732324	355/2560/57465/57526/116150/4360/81570/6448/128240/6905/3736	11
PS-SF	DGN	C1378511	Undifferentiated leukemia	4/740	120/21671	0.589579	0.767603	0.732487	613/2322/3717/5090	4
PS-SF	DGN	C0001787	Osteoporosis, Age-Related	3/740	89/21671	0.589969	0.767603	0.732487	3418/71/3290	3
PS-SF	DGN	C0346627	Intestinal Cancer	3/740	89/21671	0.589969	0.767603	0.732487	5580/887/90865	3
PS-SF	DGN	C1839326	Abnormal form of the vertebral bodies	3/740	89/21671	0.589969	0.767603	0.732487	1301/27077/9871	3
PS-SF	DGN	C0005967	Bone neoplasms	5/740	151/21671	0.590567	0.767603	0.732487	8792/57007/5176/3418/8202	5
PS-SF	DGN	C0037299	Skin Ulcer	5/740	151/21671	0.590567	0.767603	0.732487	5293/3418/55630/80169/6710	5
PS-SF	DGN	C0001175	Acquired Immunodeficiency Syndrome	8/740	243/21671	0.591766	0.767603	0.732487	4988/355/4088/6441/2247/7124/100507436/84803	8
PS-SF	DGN	C0015469	Facial paralysis	6/740	182/21671	0.59222	0.767603	0.732487	9244/375790/4625/56172/4703/10585	6
PS-SF	DGN	C0017185	Gastrointestinal Neoplasms	6/740	182/21671	0.59222	0.767603	0.732487	5792/5293/887/5874/3149/133	6
PS-SF	DGN	C0006849	Oral candidiasis	2/740	58/21671	0.593706	0.767603	0.732487	8013/7124	2
PS-SF	DGN	C0234245	Visceral Pain	2/740	58/21671	0.593706	0.767603	0.732487	1392/7124	2
PS-SF	DGN	C0241210	Speech Delay	2/740	58/21671	0.593706	0.767603	0.732487	26047/284058	2
PS-SF	DGN	C0333641	Atrophic	2/740	58/21671	0.593706	0.767603	0.732487	355/5595	2
PS-SF	DGN	C1260873	Aortic valve disorder	2/740	58/21671	0.593706	0.767603	0.732487	7124/176	2
PS-SF	DGN	C1266119	Solitary fibrous tumor	2/740	58/21671	0.593706	0.767603	0.732487	57491/5595	2
PS-SF	DGN	C3665365	Arteriosclerotic cardiovascular disease, NOS	2/740	58/21671	0.593706	0.767603	0.732487	113452/1906	2
PS-SF	DGN	C0241910	Autoimmune Chronic Hepatitis	7/740	213/21671	0.594222	0.767603	0.732487	716/355/10673/8764/90865/4948/7124	7
PS-SF	DGN	C1843013	Alzheimer disease, familial, type 3	7/740	213/21671	0.594222	0.767603	0.732487	9607/355/5293/23046/7124/11138/3416	7
PS-SF	DGN	C0002888	Anemia, Megaloblastic	1/740	26/21671	0.594999	0.767603	0.732487	4129	1
PS-SF	DGN	C0002963	Angina Pectoris, Variant	1/740	26/21671	0.594999	0.767603	0.732487	1906	1
PS-SF	DGN	C0004269	Child attention deficit disorder	1/740	26/21671	0.594999	0.767603	0.732487	5293	1
PS-SF	DGN	C0006023	Borna Disease	1/740	26/21671	0.594999	0.767603	0.732487	4948	1
PS-SF	DGN	C0006430	Burning Mouth Syndrome	1/740	26/21671	0.594999	0.767603	0.732487	7124	1
PS-SF	DGN	C0009451	Communicating Hydrocephalus	1/740	26/21671	0.594999	0.767603	0.732487	9871	1
PS-SF	DGN	C0015624	Fanconi Syndrome	1/740	26/21671	0.594999	0.767603	0.732487	2878	1
PS-SF	DGN	C0024897	Mastocytoma	1/740	26/21671	0.594999	0.767603	0.732487	3067	1
PS-SF	DGN	C0034063	Pulmonary Edema	1/740	26/21671	0.594999	0.767603	0.732487	7124	1
PS-SF	DGN	C0034362	Q Fever	1/740	26/21671	0.594999	0.767603	0.732487	7124	1
PS-SF	DGN	C0035450	Rheumatoid Nodule	1/740	26/21671	0.594999	0.767603	0.732487	7124	1
PS-SF	DGN	C0085404	POEMS Syndrome	1/740	26/21671	0.594999	0.767603	0.732487	2247	1
PS-SF	DGN	C0151544	Gastrointestinal carcinoma	1/740	26/21671	0.594999	0.767603	0.732487	10673	1
PS-SF	DGN	C0152115	Lingual-Facial-Buccal Dyskinesia	1/740	26/21671	0.594999	0.767603	0.732487	4988	1
PS-SF	DGN	C0152200	Achromatopsia	1/740	26/21671	0.594999	0.767603	0.732487	6103	1
PS-SF	DGN	C0152227	Excessive tearing	1/740	26/21671	0.594999	0.767603	0.732487	58495	1
PS-SF	DGN	C0153574	Malignant Uterine Corpus Neoplasm	1/740	26/21671	0.594999	0.767603	0.732487	5295	1
PS-SF	DGN	C0162275	Ketonuria	1/740	26/21671	0.594999	0.767603	0.732487	326625	1
PS-SF	DGN	C0205713	Roussy-Levy Syndrome (disorder)	1/740	26/21671	0.594999	0.767603	0.732487	9896	1
PS-SF	DGN	C0235820	Neonatal encephalopathy	1/740	26/21671	0.594999	0.767603	0.732487	81570	1
PS-SF	DGN	C0263314	Pemphigus and fogo selvagem	1/740	26/21671	0.594999	0.767603	0.732487	7124	1
PS-SF	DGN	C0265215	Meckel-Gruber syndrome	1/740	26/21671	0.594999	0.767603	0.732487	27077	1
PS-SF	DGN	C0265224	Freeman-Sheldon syndrome	1/740	26/21671	0.594999	0.767603	0.732487	4604	1
PS-SF	DGN	C0271390	Nystagmus, End-Position	1/740	26/21671	0.594999	0.767603	0.732487	785	1
PS-SF	DGN	C0400936	Autoimmune liver disease	1/740	26/21671	0.594999	0.767603	0.732487	7124	1
PS-SF	DGN	C0700639	Pyloric Stenosis, Hypertrophic	1/740	26/21671	0.594999	0.767603	0.732487	57504	1
PS-SF	DGN	C0728895	Absent finger	1/740	26/21671	0.594999	0.767603	0.732487	7480	1
PS-SF	DGN	C0740451	Granulomatous disorder	1/740	26/21671	0.594999	0.767603	0.732487	7124	1
PS-SF	DGN	C0750936	Intracranial Astrocytoma	1/740	26/21671	0.594999	0.767603	0.732487	8202	1
PS-SF	DGN	C1282952	Enthesitis	1/740	26/21671	0.594999	0.767603	0.732487	7124	1
PS-SF	DGN	C1557375	Blurred Vision, CTCAE	1/740	26/21671	0.594999	0.767603	0.732487	3736	1
PS-SF	DGN	C1578482	Valgus deformities of feet	1/740	26/21671	0.594999	0.767603	0.732487	284058	1
PS-SF	DGN	C1709781	Pyothorax-Associated Lymphoma	1/740	26/21671	0.594999	0.767603	0.732487	100507436	1
PS-SF	DGN	C1865343	OSSIFICATION OF THE POSTERIOR LONGITUDINAL LIGAMENT OF SPINE	1/740	26/21671	0.594999	0.767603	0.732487	340419	1
PS-SF	DGN	C1865349	Ethylmalonic encephalopathy	1/740	26/21671	0.594999	0.767603	0.732487	7124	1
PS-SF	DGN	C1867103	Limited elbow extension	1/740	26/21671	0.594999	0.767603	0.732487	9244	1
PS-SF	DGN	C2242987	Benign Mastocytoma	1/740	26/21671	0.594999	0.767603	0.732487	3067	1
PS-SF	DGN	C3267003	Vascular endothelial growth factor overexpression	1/740	26/21671	0.594999	0.767603	0.732487	1809	1
PS-SF	DGN	C3808249	Abnormality of the optic disc	1/740	26/21671	0.594999	0.767603	0.732487	167691	1
PS-SF	DGN	C3887612	Psychomotor Agitation	1/740	26/21671	0.594999	0.767603	0.732487	116	1
PS-SF	DGN	C3899665	Childhood Epithelioid Hemangioendothelioma	1/740	26/21671	0.594999	0.767603	0.732487	10413	1
PS-SF	DGN	C3900104	Adult Epithelioid Hemangioendothelioma	1/740	26/21671	0.594999	0.767603	0.732487	10413	1
PS-SF	DGN	C4025749	Abnormality of the spleen	1/740	26/21671	0.594999	0.767603	0.732487	22808	1
PS-SF	DGN	C4551568	Joubert syndrome 1	1/740	26/21671	0.594999	0.767603	0.732487	27077	1
PS-SF	DGN	C0029443	Osteomyelitis	4/740	121/21671	0.59615	0.768477	0.73332	923/2247/5295/7124	4
PS-SF	DGN	C0162670	Mitochondrial Myopathies	4/740	121/21671	0.59615	0.768477	0.73332	157378/4490/4625/7124	4
PS-SF	DGN	C0206656	Embryonal Rhabdomyosarcoma	4/740	121/21671	0.59615	0.768477	0.73332	5002/5293/10252/10413	4
PS-SF	DGN	C3714581	Multicystic Dysplastic Kidney	4/740	121/21671	0.59615	0.768477	0.73332	27077/55212/284058/340419	4
PS-SF	DGN	C0035235	Respiratory Syncytial Virus Infections	8/740	244/21671	0.596412	0.768567	0.733406	355/10673/6441/90865/51477/7124/100507436/4277	8
PS-SF	DGN	C4552766	Miscarriage	14/740	426/21671	0.596457	0.768567	0.733406	5950/8792/1290/7045/2161/1512/5293/10673/90865/7124/7046/100507436/3717/3910	14
PS-SF	DGN	C0026918	Mycobacterium Infections	6/740	183/21671	0.597569	0.769088	0.733904	5293/6441/2101/7124/6646/5771	6
PS-SF	DGN	C3714757	Juvenile rheumatoid arthritis	6/740	183/21671	0.597569	0.769088	0.733904	9734/355/90865/7124/5806/5771	6
PS-SF	DGN	C0022575	Keratoconjunctivitis Sicca	3/740	90/21671	0.597573	0.769088	0.733904	355/7124/6905	3
PS-SF	DGN	C0029434	Osteogenesis Imperfecta	3/740	90/21671	0.597573	0.769088	0.733904	5176/9871/64175	3
PS-SF	DGN	C0424621	Body Fat Distribution	3/740	90/21671	0.597573	0.769088	0.733904	4088/2202/176	3
PS-SF	DGN	C1266025	Traditional Serrated Adenoma	3/740	90/21671	0.597573	0.769088	0.733904	9734/54894/340419	3
PS-SF	DGN	C0026499	Monosomy	7/740	214/21671	0.599167	0.770959	0.735689	613/4487/8988/1050/7301/2322/56925	7
PS-SF	DGN	C0085584	Encephalopathies	15/740	457/21671	0.599265	0.770959	0.735689	132112/445/6804/5361/4088/27010/5274/80169/57526/116150/26047/81570/128240/7124/6905	15
PS-SF	DGN	C3278923	Dilated ventricles (finding)	14/740	427/21671	0.599981	0.771727	0.736421	284217/161582/10436/1767/9896/92749/8260/6905/92335/3653/6103/5116/55835/10585	14
PS-SF	DGN	C0206694	Mucoepidermoid Carcinoma	5/740	153/21671	0.602255	0.773683	0.738288	9734/4493/5293/5595/10413	5
PS-SF	DGN	C0520680	Sleep Apnea, Central	4/740	122/21671	0.602658	0.773683	0.738288	5595/375790/55835/127833	4
PS-SF	DGN	C1318544	M5b Acute differentiated monocytic leukemia	4/740	122/21671	0.602658	0.773683	0.738288	5293/1050/7124/2322	4
PS-SF	DGN	C2937358	Cerebral Hemorrhage	4/740	122/21671	0.602658	0.773683	0.738288	4489/4502/55654/3717	4
PS-SF	DGN	C0014061	Tick-Borne Encephalitis	2/740	59/21671	0.603053	0.773683	0.738288	8792/7124	2
PS-SF	DGN	C0086769	Panic Attacks	2/740	59/21671	0.603053	0.773683	0.738288	887/55654	2
PS-SF	DGN	C0155773	Portal Vein Thrombosis	2/740	59/21671	0.603053	0.773683	0.738288	27163/3717	2
PS-SF	DGN	C0242184	Hypoxia	2/740	59/21671	0.603053	0.773683	0.738288	445/5176	2
PS-SF	DGN	C0270921	Axonal neuropathy	2/740	59/21671	0.603053	0.773683	0.738288	27087/8988	2
PS-SF	DGN	C0520966	Abnormal coordination	2/740	59/21671	0.603053	0.773683	0.738288	785/3736	2
PS-SF	DGN	C1563937	Atherogenesis	2/740	59/21671	0.603053	0.773683	0.738288	3269/7124	2
PS-SF	DGN	C1568868	Oral Mucositis	2/740	59/21671	0.603053	0.773683	0.738288	2247/7124	2
PS-SF	DGN	C1959635	Parvovirus B19 (disease)	2/740	59/21671	0.603053	0.773683	0.738288	7124/6710	2
PS-SF	DGN	C0018552	Hamartoma	3/740	91/21671	0.605084	0.774525	0.739091	923/5293/3910	3
PS-SF	DGN	C0085271	Self-Injurious Behavior	3/740	91/21671	0.605084	0.774525	0.739091	26047/8260/3736	3
PS-SF	DGN	C0426886	Tapering fingers (finding)	3/740	91/21671	0.605084	0.774525	0.739091	9244/9896/23630	3
PS-SF	DGN	C0740277	Bile duct carcinoma	3/740	91/21671	0.605084	0.774525	0.739091	5293/3418/27040	3
PS-SF	DGN	C1847540	Azoospermia, Nonobstructive	3/740	91/21671	0.605084	0.774525	0.739091	5293/2947/10388	3
PS-SF	DGN	C0409959	Osteoarthritis, Knee	12/740	368/21671	0.605778	0.774525	0.739091	64943/116/1301/355/4088/5293/2202/22881/7124/7046/5608/176	12
PS-SF	DGN	C0343641	Human papilloma virus infection	14/740	429/21671	0.606987	0.774525	0.739091	10519/355/4088/5293/8988/10413/10653/90865/4360/4502/71/7124/6100/100507436	14
PS-SF	DGN	C0279070	Adult Oligodendroglioma	5/740	154/21671	0.608027	0.774525	0.739091	340348/5293/3418/2247/7124	5
PS-SF	DGN	C0280475	Childhood Oligodendroglioma	5/740	154/21671	0.608027	0.774525	0.739091	340348/5293/3418/2247/7124	5
PS-SF	DGN	C0376154	Skin callus	5/740	154/21671	0.608027	0.774525	0.739091	116/2247/7124/5806/133	5
PS-SF	DGN	C1266042	Chromophobe Renal Cell Carcinoma	6/740	185/21671	0.608152	0.774525	0.739091	1910/57801/5172/1381/4286/55745	6
PS-SF	DGN	C0002881	Anemia, Hemolytic, Congenital	1/740	27/21671	0.608845	0.774525	0.739091	6710	1
PS-SF	DGN	C0008340	Choledochal Cyst	1/740	27/21671	0.608845	0.774525	0.739091	90865	1
PS-SF	DGN	C0011389	Dental Plaque	1/740	27/21671	0.608845	0.774525	0.739091	2161	1
PS-SF	DGN	C0014394	Enuresis	1/740	27/21671	0.608845	0.774525	0.739091	1392	1
PS-SF	DGN	C0020630	Hypophosphatasia	1/740	27/21671	0.608845	0.774525	0.739091	4604	1
PS-SF	DGN	C0036221	Mast-Cell Sarcoma	1/740	27/21671	0.608845	0.774525	0.739091	887	1
PS-SF	DGN	C0036330	Schistosomiasis mansoni	1/740	27/21671	0.608845	0.774525	0.739091	7124	1
PS-SF	DGN	C0036939	Shared Paranoid Disorder	1/740	27/21671	0.608845	0.774525	0.739091	84062	1
PS-SF	DGN	C0037930	Spinal Cord Neoplasms	1/740	27/21671	0.608845	0.774525	0.739091	65998	1
PS-SF	DGN	C0178879	Urinary tract obstruction	1/740	27/21671	0.608845	0.774525	0.739091	5116	1
PS-SF	DGN	C0266361	True Hermaphroditism (disorder)	1/740	27/21671	0.608845	0.774525	0.739091	27077	1
PS-SF	DGN	C0270726	Alexander Disease	1/740	27/21671	0.608845	0.774525	0.739091	8988	1
PS-SF	DGN	C0281479	Primary Systemic Amyloidosis	1/740	27/21671	0.608845	0.774525	0.739091	7124	1
PS-SF	DGN	C0349217	Depressive episode, unspecified	1/740	27/21671	0.608845	0.774525	0.739091	5580	1
PS-SF	DGN	C0403814	Congenital bilateral aplasia of vas deferens	1/740	27/21671	0.608845	0.774525	0.739091	7124	1
PS-SF	DGN	C0497406	Overweight	1/740	27/21671	0.608845	0.774525	0.739091	57187	1
PS-SF	DGN	C0523744	Lipids measurement	1/740	27/21671	0.608845	0.774525	0.739091	4023	1
PS-SF	DGN	C0549306	Mesomelia	1/740	27/21671	0.608845	0.774525	0.739091	176	1
PS-SF	DGN	C0919659	Oropharyngeal candidiasis	1/740	27/21671	0.608845	0.774525	0.739091	613	1
PS-SF	DGN	C1261175	Pontoneocerebellar hypoplasia	1/740	27/21671	0.608845	0.774525	0.739091	79042	1
PS-SF	DGN	C1334170	Indolent Non-Hodgkin Lymphoma	1/740	27/21671	0.608845	0.774525	0.739091	5293	1
PS-SF	DGN	C1446712	Overlapping fingers	1/740	27/21671	0.608845	0.774525	0.739091	4604	1
PS-SF	DGN	C1449844	Pseudohypoaldosteronism, Type II	1/740	27/21671	0.608845	0.774525	0.739091	5172	1
PS-SF	DGN	C1720824	Sudden Cardiac Arrest	1/740	27/21671	0.608845	0.774525	0.739091	85461	1
PS-SF	DGN	C1836672	Total Hypotrichosis, Mari type	1/740	27/21671	0.608845	0.774525	0.739091	57007	1
PS-SF	DGN	C1856963	Fragile nails	1/740	27/21671	0.608845	0.774525	0.739091	4487	1
PS-SF	DGN	C1858452	Thickened calvaria	1/740	27/21671	0.608845	0.774525	0.739091	1301	1
PS-SF	DGN	C2931418	Bare lymphocyte syndrome 2	1/740	27/21671	0.608845	0.774525	0.739091	5993	1
PS-SF	DGN	C3551426	Dystrophic fingernails	1/740	27/21671	0.608845	0.774525	0.739091	5818	1
PS-SF	DGN	C3887896	Primary Adrenal Insufficiency	1/740	27/21671	0.608845	0.774525	0.739091	1392	1
PS-SF	DGN	C4302896	Hormone sensitive prostate cancer	1/740	27/21671	0.608845	0.774525	0.739091	7045	1
PS-SF	DGN	C4727069	Advanced Renal Cell Carcinoma	1/740	27/21671	0.608845	0.774525	0.739091	7124	1
PS-SF	DGN	C1270972	Mild cognitive disorder	14/740	430/21671	0.610469	0.776438	0.740917	6804/10858/4988/2596/5293/7430/7262/8991/71/7124/29919/7804/133/25825	14
PS-SF	DGN	C0009024	Clonus	2/740	60/21671	0.612236	0.776587	0.741059	6567/10585	2
PS-SF	DGN	C0018564	Hand deformities	2/740	60/21671	0.612236	0.776587	0.741059	64131/3736	2
PS-SF	DGN	C0020302	Hydrophthalmos	2/740	60/21671	0.612236	0.776587	0.741059	10585/10451	2
PS-SF	DGN	C0020505	Hyperphagia	2/740	60/21671	0.612236	0.776587	0.741059	4988/3653	2
PS-SF	DGN	C0024620	Primary Malignant Liver Neoplasm	2/740	60/21671	0.612236	0.776587	0.741059	83660/3902	2
PS-SF	DGN	C0030283	Pancreatic Cyst	2/740	60/21671	0.612236	0.776587	0.741059	27077/54894	2
PS-SF	DGN	C0162283	Nephrogenic Diabetes Insipidus	2/740	60/21671	0.612236	0.776587	0.741059	57007/59352	2
PS-SF	DGN	C0346402	Malignant neoplasm of adrenal cortex	2/740	60/21671	0.612236	0.776587	0.741059	71/7124	2
PS-SF	DGN	C1854418	Biparietal narrowing	2/740	60/21671	0.612236	0.776587	0.741059	27077/6567	2
PS-SF	DGN	C1955869	Malformations of Cortical Development	2/740	60/21671	0.612236	0.776587	0.741059	5293/26047	2
PS-SF	DGN	C3860213	Autoinflammatory disorder	2/740	60/21671	0.612236	0.776587	0.741059	8792/7124	2
PS-SF	DGN	C0020555	Hypertrichosis	3/740	92/21671	0.612502	0.776587	0.741059	116150/3643/23461	3
PS-SF	DGN	C0036646	Age-related cataract	3/740	92/21671	0.612502	0.776587	0.741059	5176/2947/7430	3
PS-SF	DGN	C2931384	Moyamoya disease 1	3/740	92/21671	0.612502	0.776587	0.741059	9244/11069/11319	3
PS-SF	DGN	C3489733	Oculomotor apraxia	3/740	92/21671	0.612502	0.776587	0.741059	284217/613/27077	3
PS-SF	DGN	C3887938	Deuteranomaly	3/740	92/21671	0.612502	0.776587	0.741059	5595/7124/91584	3
PS-SF	DGN	C0040580	Tracheal Diseases	5/740	155/21671	0.613751	0.778018	0.742425	5176/2937/4360/7124/167691	5
PS-SF	DGN	C0201976	Creatinine measurement, serum (procedure)	4/740	124/21671	0.615482	0.779155	0.74351	57619/90523/2070/55244	4
PS-SF	DGN	C0042580	Vesico-Ureteral Reflux	6/740	187/21671	0.618581	0.779155	0.74351	3730/7124/5806/284058/55835/2784	6
PS-SF	DGN	C0020608	Hypodontia	7/740	218/21671	0.618631	0.779155	0.74351	64131/7480/5818/4487/80169/116150/5295	7
PS-SF	DGN	C1861453	Pseudohyperkalemia Cardiff	7/740	218/21671	0.618631	0.779155	0.74351	5950/4023/79143/80339/163702/7124/3902	7
PS-SF	DGN	C0011303	Demyelinating Diseases	5/740	156/21671	0.619426	0.779155	0.74351	57007/10461/9896/3730/7124	5
PS-SF	DGN	C0022568	Keratitis	5/740	156/21671	0.619426	0.779155	0.74351	5176/9244/10653/7124/7051	5
PS-SF	DGN	C0206667	Adrenal Cortical Adenoma	5/740	156/21671	0.619426	0.779155	0.74351	1392/10928/3291/492/133	5
PS-SF	DGN	C0024232	Lymphatic Metastasis	15/740	463/21671	0.619462	0.779155	0.74351	5293/4489/57007/51129/7430/5595/8988/4498/10928/90865/7124/126520/100507436/51330/10451	15
PS-SF	DGN	C0006272	Bronchiolitis Obliterans	3/740	93/21671	0.619826	0.779155	0.74351	5293/6441/7124	3
PS-SF	DGN	C0178417	Anhedonia	3/740	93/21671	0.619826	0.779155	0.74351	1392/288/7124	3
PS-SF	DGN	C0020621	Hypokalemia	2/740	61/21671	0.621255	0.779155	0.74351	6640/3291	2
PS-SF	DGN	C0026272	Mixed Connective Tissue Disease	2/740	61/21671	0.621255	0.779155	0.74351	6441/7124	2
PS-SF	DGN	C0263746	Osteoarthritis of the hand	2/740	61/21671	0.621255	0.779155	0.74351	7124/176	2
PS-SF	DGN	C0751406	Post-Traumatic Osteoporosis	2/740	61/21671	0.621255	0.779155	0.74351	3418/71	2
PS-SF	DGN	C1708350	Hereditary Leiomyomatosis and Renal Cell Cancer	2/740	61/21671	0.621255	0.779155	0.74351	10519/7124	2
PS-SF	DGN	C3277226	Restrictive ventilatory defect	2/740	61/21671	0.621255	0.779155	0.74351	5580/375790	2
PS-SF	DGN	C0037317	Sleep disturbances	10/740	311/21671	0.621451	0.779155	0.74351	3067/7068/7430/23043/79143/6448/7124/26058/51319/3736	10
PS-SF	DGN	C0035304	Retinal Degeneration	4/740	125/21671	0.621797	0.779155	0.74351	116150/10461/6103/79809	4
PS-SF	DGN	C0011999	Diastematomyelia	1/740	28/21671	0.622219	0.779155	0.74351	10653	1
PS-SF	DGN	C0020479	Hyperlipoproteinemia Type III	1/740	28/21671	0.622219	0.779155	0.74351	4023	1
PS-SF	DGN	C0027086	Myoma	1/740	28/21671	0.622219	0.779155	0.74351	2247	1
PS-SF	DGN	C0028734	Nocturia	1/740	28/21671	0.622219	0.779155	0.74351	55835	1
PS-SF	DGN	C0031094	Periodontal Pocket	1/740	28/21671	0.622219	0.779155	0.74351	7124	1
PS-SF	DGN	C0032320	Pneumoperitoneum	1/740	28/21671	0.622219	0.779155	0.74351	1906	1
PS-SF	DGN	C0032749	Post-kala-azar dermal leishmaniasis	1/740	28/21671	0.622219	0.779155	0.74351	7124	1
PS-SF	DGN	C0042076	Urologic Neoplasms	1/740	28/21671	0.622219	0.779155	0.74351	2202	1
PS-SF	DGN	C0043395	Yellow Fever	1/740	28/21671	0.622219	0.779155	0.74351	4360	1
PS-SF	DGN	C0086432	Hyalinosis, Segmental Glomerular	1/740	28/21671	0.622219	0.779155	0.74351	1906	1
PS-SF	DGN	C0152234	Iniencephaly	1/740	28/21671	0.622219	0.779155	0.74351	10653	1
PS-SF	DGN	C0242423	Ramsay Hunt Paralysis Syndrome	1/740	28/21671	0.622219	0.779155	0.74351	5580	1
PS-SF	DGN	C0262929	Myxoma of the Endocardium	1/740	28/21671	0.622219	0.779155	0.74351	5595	1
PS-SF	DGN	C0265316	Neurocutaneous Syndromes	1/740	28/21671	0.622219	0.779155	0.74351	5293	1
PS-SF	DGN	C0271694	Familial partial lipodystrophy	1/740	28/21671	0.622219	0.779155	0.74351	4023	1
PS-SF	DGN	C0279627	Adult Acute Myelomonocytic Leukemia	1/740	28/21671	0.622219	0.779155	0.74351	613	1
PS-SF	DGN	C0279644	Childhood Acute Myelomonocytic Leukemia	1/740	28/21671	0.622219	0.779155	0.74351	613	1
PS-SF	DGN	C0280788	Anaplastic Ependymoma	1/740	28/21671	0.622219	0.779155	0.74351	9274	1
PS-SF	DGN	C0338070	Childhood Cerebral Astrocytoma	1/740	28/21671	0.622219	0.779155	0.74351	8202	1
PS-SF	DGN	C0344232	Blurred vision	1/740	28/21671	0.622219	0.779155	0.74351	3736	1
PS-SF	DGN	C0344479	Spinal Cord Myelodysplasia	1/740	28/21671	0.622219	0.779155	0.74351	10653	1
PS-SF	DGN	C0752097	Autosomal Dominant Juvenile Parkinson Disease	1/740	28/21671	0.622219	0.779155	0.74351	5580	1
PS-SF	DGN	C0752101	Parkinsonism, Experimental	1/740	28/21671	0.622219	0.779155	0.74351	5580	1
PS-SF	DGN	C0752104	Familial Juvenile Parkinsonism	1/740	28/21671	0.622219	0.779155	0.74351	5580	1
PS-SF	DGN	C0795841	Jacobsen Distal 11q Deletion Syndrome	1/740	28/21671	0.622219	0.779155	0.74351	84623	1
PS-SF	DGN	C1266127	Histiocytoma, Angiomatoid Fibrous	1/740	28/21671	0.622219	0.779155	0.74351	4286	1
PS-SF	DGN	C1321547	T-cell/histiocyte rich large B-cell lymphoma	1/740	28/21671	0.622219	0.779155	0.74351	4502	1
PS-SF	DGN	C1368275	Pigmented Basal Cell Carcinoma	1/740	28/21671	0.622219	0.779155	0.74351	4157	1
PS-SF	DGN	C1836156	Progressive proximal muscle weakness	1/740	28/21671	0.622219	0.779155	0.74351	4703	1
PS-SF	DGN	C1837475	Insulin-Like Growth Factor I Deficiency	1/740	28/21671	0.622219	0.779155	0.74351	64131	1
PS-SF	DGN	C1844562	Medial flaring of the eyebrow	1/740	28/21671	0.622219	0.779155	0.74351	55212	1
PS-SF	DGN	C1846707	SPINOCEREBELLAR ATAXIA 17	1/740	28/21671	0.622219	0.779155	0.74351	57338	1
PS-SF	DGN	C1847906	Onion bulb formation	1/740	28/21671	0.622219	0.779155	0.74351	9896	1
PS-SF	DGN	C1853932	Rimmed vacuoles on biopsy	1/740	28/21671	0.622219	0.779155	0.74351	4625	1
PS-SF	DGN	C1859126	Stippled epiphyses	1/740	28/21671	0.622219	0.779155	0.74351	7068	1
PS-SF	DGN	C2020284	Stickler syndrome, type 1	1/740	28/21671	0.622219	0.779155	0.74351	1301	1
PS-SF	DGN	C2347613	Childhood Atypical Teratoid/Rhabdoid Tumor	1/740	28/21671	0.622219	0.779155	0.74351	55022	1
PS-SF	DGN	C3158111	response to SSRI	1/740	28/21671	0.622219	0.779155	0.74351	132321	1
PS-SF	DGN	C3160761	Diabetic dyslipidaemia	1/740	28/21671	0.622219	0.779155	0.74351	4023	1
PS-SF	DGN	C3203358	Hypoventilation	1/740	28/21671	0.622219	0.779155	0.74351	3653	1
PS-SF	DGN	C4023452	Elevated C-reactive protein level	1/740	28/21671	0.622219	0.779155	0.74351	5771	1
PS-SF	DGN	C4024989	Hereditary nonpolyposis colorectal carcinoma	1/740	28/21671	0.622219	0.779155	0.74351	4360	1
PS-SF	DGN	C4048305	Neuroepithelioma	1/740	28/21671	0.622219	0.779155	0.74351	2322	1
PS-SF	DGN	C4288754	Metastatic urothelial carcinoma	1/740	28/21671	0.622219	0.779155	0.74351	8988	1
PS-SF	DGN	C4543929	Primary osteosarcoma	1/740	28/21671	0.622219	0.779155	0.74351	5293	1
PS-SF	DGN	C0007112	Adenocarcinoma of prostate	11/740	342/21671	0.622854	0.7798	0.744126	5361/10519/1501/613/1906/6441/2247/7124/51330/10023/1523	11
PS-SF	DGN	C0042345	Varicosity	6/740	188/21671	0.623737	0.780604	0.744893	4988/4088/3782/133/25825/57084	6
PS-SF	DGN	C0152427	Polydactyly	6/740	188/21671	0.623737	0.780604	0.744893	7480/27077/5092/10653/55212/79809	6
PS-SF	DGN	C0020437	Hypercalcemia	5/740	157/21671	0.625051	0.781796	0.74603	8013/1906/7222/7124/55654	5
PS-SF	DGN	C0042798	Low Vision	5/740	157/21671	0.625051	0.781796	0.74603	1392/7045/5176/7262/10461	5
PS-SF	DGN	C1527390	Neoplasms, Intracranial	5/740	157/21671	0.625051	0.781796	0.74603	5293/9244/10413/2202/133	5
PS-SF	DGN	C0001624	Adrenal Gland Neoplasms	3/740	94/21671	0.627055	0.783698	0.747845	6751/492/3290	3
PS-SF	DGN	C0026946	Mycoses	3/740	94/21671	0.627055	0.783698	0.747845	613/90865/7124	3
PS-SF	DGN	C0206368	Exfoliation Syndrome	3/740	94/21671	0.627055	0.783698	0.747845	4257/26047/7124	3
PS-SF	DGN	C1720983	Channelopathies	3/740	94/21671	0.627055	0.783698	0.747845	3741/3777/3643	3
PS-SF	DGN	C0035258	Restless Legs Syndrome	4/740	126/21671	0.628045	0.784422	0.748536	8013/26010/4129/7124	4
PS-SF	DGN	C0220810	Congenital defects	4/740	126/21671	0.628045	0.784422	0.748536	4487/1906/27163/1112	4
PS-SF	DGN	C1839259	Bulbo-Spinal Atrophy, X-Linked	4/740	126/21671	0.628045	0.784422	0.748536	116/253782/7124/3643	4
PS-SF	DGN	C0270612	Leukoencephalopathy	6/740	189/21671	0.628852	0.784422	0.748536	79017/1906/80169/9896/6567/128240	6
PS-SF	DGN	C0023529	Leukomalacia, Periventricular	2/740	62/21671	0.630112	0.784422	0.748536	6441/7124	2
PS-SF	DGN	C0026618	Dental Fluorosis, Acquired	2/740	62/21671	0.630112	0.784422	0.748536	4088/176	2
PS-SF	DGN	C0028880	Odontogenic Tumors	2/740	62/21671	0.630112	0.784422	0.748536	7430/5595	2
PS-SF	DGN	C0263666	Dermatomyositis, Childhood Type	2/740	62/21671	0.630112	0.784422	0.748536	84539/7124	2
PS-SF	DGN	C0279014	Childhood Germ Cell Tumor	2/740	62/21671	0.630112	0.784422	0.748536	2322/373863	2
PS-SF	DGN	C0694550	Recurrent pneumonia	2/740	62/21671	0.630112	0.784422	0.748536	8792/10747	2
PS-SF	DGN	C1136085	Monoclonal Gammapathies	2/740	62/21671	0.630112	0.784422	0.748536	7045/27040	2
PS-SF	DGN	C1847514	Postnatal microcephaly	2/740	62/21671	0.630112	0.784422	0.748536	57465/71	2
PS-SF	DGN	C2733158	Cerebral Small Vessel Diseases	2/740	62/21671	0.630112	0.784422	0.748536	8991/7124	2
PS-SF	DGN	C2936258	Peri-Implantitis	2/740	62/21671	0.630112	0.784422	0.748536	2247/7124	2
PS-SF	DGN	C3900101	Adult Germ Cell Tumor	2/740	62/21671	0.630112	0.784422	0.748536	2322/373863	2
PS-SF	DGN	C4082304	Oligodontia	2/740	62/21671	0.630112	0.784422	0.748536	7480/4487	2
PS-SF	DGN	C0043194	Wiskott-Aldrich Syndrome	3/740	95/21671	0.634188	0.784422	0.748536	10519/355/10673	3
PS-SF	DGN	C0149939	Obstructive nephropathy	3/740	95/21671	0.634188	0.784422	0.748536	4088/5293/8988	3
PS-SF	DGN	C0039075	Syndactyly	4/740	127/21671	0.634228	0.784422	0.748536	5818/4487/9896/8260	4
PS-SF	DGN	C2919945	Cavernous Hemangioma of Brain	4/740	127/21671	0.634228	0.784422	0.748536	27087/5595/5274/7124	4
PS-SF	DGN	C4025846	Abnormality of vision	4/740	127/21671	0.634228	0.784422	0.748536	1910/1512/116150/4286	4
PS-SF	DGN	C0001818	Agoraphobia	1/740	29/21671	0.635135	0.784422	0.748536	1392	1
PS-SF	DGN	C0017097	Gardner Syndrome	1/740	29/21671	0.635135	0.784422	0.748536	5950	1
PS-SF	DGN	C0022541	Kearns-Sayre syndrome	1/740	29/21671	0.635135	0.784422	0.748536	6448	1
PS-SF	DGN	C0027806	Neurenteric Cyst	1/740	29/21671	0.635135	0.784422	0.748536	10653	1
PS-SF	DGN	C0028879	Odontogenic Cysts	1/740	29/21671	0.635135	0.784422	0.748536	7124	1
PS-SF	DGN	C0030360	Papillon-Lefevre Disease	1/740	29/21671	0.635135	0.784422	0.748536	9896	1
PS-SF	DGN	C0039239	Sinus Tachycardia	1/740	29/21671	0.635135	0.784422	0.748536	55654	1
PS-SF	DGN	C0042847	Vitamin B 12 Deficiency	1/740	29/21671	0.635135	0.784422	0.748536	5826	1
PS-SF	DGN	C0085996	Child Development Deviations	1/740	29/21671	0.635135	0.784422	0.748536	5595	1
PS-SF	DGN	C0152438	Sprengel deformity	1/740	29/21671	0.635135	0.784422	0.748536	7068	1
PS-SF	DGN	C0156312	Atrophy of testis	1/740	29/21671	0.635135	0.784422	0.748536	3730	1
PS-SF	DGN	C0162823	Dermatitis, Irritant	1/740	29/21671	0.635135	0.784422	0.748536	7124	1
PS-SF	DGN	C0201973	Creatine kinase measurement	1/740	29/21671	0.635135	0.784422	0.748536	4703	1
PS-SF	DGN	C0264657	Renal sclerosis with hypertension	1/740	29/21671	0.635135	0.784422	0.748536	57007	1
PS-SF	DGN	C0265275	Jeune thoracic dystrophy	1/740	29/21671	0.635135	0.784422	0.748536	79809	1
PS-SF	DGN	C0280790	Adult Anaplastic Oligodendroglioma	1/740	29/21671	0.635135	0.784422	0.748536	3418	1
PS-SF	DGN	C0302314	Xanthoma	1/740	29/21671	0.635135	0.784422	0.748536	57338	1
PS-SF	DGN	C0334538	Epithelioid hemangioendothelioma, malignant	1/740	29/21671	0.635135	0.784422	0.748536	10413	1
PS-SF	DGN	C0339528	X-linked retinitis pigmentosa	1/740	29/21671	0.635135	0.784422	0.748536	6103	1
PS-SF	DGN	C0342418	Hypothalamic hamartomas	1/740	29/21671	0.635135	0.784422	0.748536	5595	1
PS-SF	DGN	C0349218	Recurrent depressive disorder	1/740	29/21671	0.635135	0.784422	0.748536	4502	1
PS-SF	DGN	C0393682	Epilepsy, Lateral Temporal	1/740	29/21671	0.635135	0.784422	0.748536	2913	1
PS-SF	DGN	C0409980	Primary antiphospholipid syndrome	1/740	29/21671	0.635135	0.784422	0.748536	7124	1
PS-SF	DGN	C0497550	Benign neurologic neoplasms	1/740	29/21671	0.635135	0.784422	0.748536	1848	1
PS-SF	DGN	C0677865	Brain Stem Glioma	1/740	29/21671	0.635135	0.784422	0.748536	3418	1
PS-SF	DGN	C0748168	Pulmonary Pathology	1/740	29/21671	0.635135	0.784422	0.748536	7124	1
PS-SF	DGN	C0868908	Pancolitis	1/740	29/21671	0.635135	0.784422	0.748536	7124	1
PS-SF	DGN	C0878675	Erdheim-Chester Disease	1/740	29/21671	0.635135	0.784422	0.748536	5293	1
PS-SF	DGN	C1297882	Partial Trisomy	1/740	29/21671	0.635135	0.784422	0.748536	7301	1
PS-SF	DGN	C1321329	Slowed saccades	1/740	29/21671	0.635135	0.784422	0.748536	492	1
PS-SF	DGN	C1332943	Childhood Anaplastic Oligodendroglioma	1/740	29/21671	0.635135	0.784422	0.748536	3418	1
PS-SF	DGN	C1619700	RENAL ADYSPLASIA	1/740	29/21671	0.635135	0.784422	0.748536	3730	1
PS-SF	DGN	C1704375	Hypophosphatemic Rickets	1/740	29/21671	0.635135	0.784422	0.748536	5176	1
PS-SF	DGN	C1839798	Long nose	1/740	29/21671	0.635135	0.784422	0.748536	71	1
PS-SF	DGN	C1855333	External genital hypoplasia	1/740	29/21671	0.635135	0.784422	0.748536	55212	1
PS-SF	DGN	C2721603	Henoch-Schonlein purpura nephritis	1/740	29/21671	0.635135	0.784422	0.748536	7124	1
PS-SF	DGN	C3472608	Micropapillary carcinoma	1/740	29/21671	0.635135	0.784422	0.748536	27040	1
PS-SF	DGN	C3669246	Mammary adenocarcinoma	1/740	29/21671	0.635135	0.784422	0.748536	7124	1
PS-SF	DGN	C4023397	Abnormal hair quantity	1/740	29/21671	0.635135	0.784422	0.748536	22808	1
PS-SF	DGN	C4024737	Aplasia/Hypoplasia of the skin	1/740	29/21671	0.635135	0.784422	0.748536	80169	1
PS-SF	DGN	C4048195	Autosomal dominant hypocalcemia	1/740	29/21671	0.635135	0.784422	0.748536	57007	1
PS-SF	DGN	C0007130	Mucinous Adenocarcinoma	5/740	159/21671	0.63615	0.785227	0.749304	7045/4088/5293/54894/4360	5
PS-SF	DGN	C0023462	Acute Megakaryocytic Leukemias	5/740	159/21671	0.63615	0.785227	0.749304	388815/7124/2322/148979/3717	5
PS-SF	DGN	C1837260	Prominent forehead	5/740	159/21671	0.63615	0.785227	0.749304	5295/126792/8260/6905/85301	5
PS-SF	DGN	C0751651	Mitochondrial Diseases	9/740	284/21671	0.636996	0.786121	0.750157	70/4493/5580/79971/8988/253782/4625/7124/6646	9
PS-SF	DGN	C0035229	Respiratory Insufficiency	10/740	315/21671	0.637383	0.786449	0.750471	4604/4988/1301/9244/7138/5172/4625/3717/79809/4703	10
PS-SF	DGN	C0004245	Atrioventricular Block	2/740	63/21671	0.638807	0.78656	0.750576	9033/1523	2
PS-SF	DGN	C0009714	Hepatic Fibrosis, Congenital	2/740	63/21671	0.638807	0.78656	0.750576	27077/79809	2
PS-SF	DGN	C0018572	Hand, Foot and Mouth Disease	2/740	63/21671	0.638807	0.78656	0.750576	56934/7124	2
PS-SF	DGN	C0149725	Lower respiratory tract infection	2/740	63/21671	0.638807	0.78656	0.750576	27087/5806	2
PS-SF	DGN	C0266292	Congenital anomaly of the kidney	2/740	63/21671	0.638807	0.78656	0.750576	1910/4286	2
PS-SF	DGN	C0549493	Alveolitis	2/740	63/21671	0.638807	0.78656	0.750576	7124/1523	2
PS-SF	DGN	C0751122	Infantile Severe Myoclonic Epilepsy	2/740	63/21671	0.638807	0.78656	0.750576	57526/785	2
PS-SF	DGN	C1333600	Hereditary Malignant Neoplasm	2/740	63/21671	0.638807	0.78656	0.750576	4360/7046	2
PS-SF	DGN	C1608389	Autoimmune myocarditis	2/740	63/21671	0.638807	0.78656	0.750576	5293/51330	2
PS-SF	DGN	C1861821	CATARACT, MARNER TYPE	2/740	63/21671	0.638807	0.78656	0.750576	27087/7124	2
PS-SF	DGN	C3887654	POLYARTERITIS NODOSA, CHILDHOOD-ONSET	2/740	63/21671	0.638807	0.78656	0.750576	1301/2101	2
PS-SF	DGN	C0036117	Salmonella infections	3/740	96/21671	0.641227	0.788269	0.752207	7430/10413/7124	3
PS-SF	DGN	C0156147	Crohn's disease of large bowel	3/740	96/21671	0.641227	0.788269	0.752207	4088/7124/5771	3
PS-SF	DGN	C0687120	Nephronophthisis	3/740	96/21671	0.641227	0.788269	0.752207	192668/7124/79809	3
PS-SF	DGN	C3898127	Non-Metastatic Childhood Soft Tissue Sarcoma	5/740	160/21671	0.641624	0.788269	0.752207	8013/923/7124/4286/3902	5
PS-SF	DGN	C0035078	Kidney Failure	12/740	378/21671	0.642535	0.788269	0.752207	116/8013/923/221395/4489/3418/1906/4502/56172/7124/2104/133	12
PS-SF	DGN	C1851841	ECTRODACTYLY, ECTODERMAL DYSPLASIA, AND CLEFT LIP/PALATE SYNDROME 1	4/740	129/21671	0.646392	0.788269	0.752207	5293/5295/4360/2104	4
PS-SF	DGN	C1531647	Cerebral ventriculomegaly	13/740	410/21671	0.646879	0.788269	0.752207	161582/10436/1767/9896/92749/8260/6905/92335/3653/6103/5116/55835/10585	13
PS-SF	DGN	C0398623	Thrombophilia	5/740	161/21671	0.647046	0.788269	0.752207	2161/5176/7124/6710/3717	5
PS-SF	DGN	C0010276	Craniopharyngioma	2/740	64/21671	0.64734	0.788269	0.752207	7124/3290	2
PS-SF	DGN	C0023652	Lichen Sclerosus et Atrophicus	2/740	64/21671	0.64734	0.788269	0.752207	4088/7124	2
PS-SF	DGN	C0041912	Upper Respiratory Infections	2/740	64/21671	0.64734	0.788269	0.752207	7124/6103	2
PS-SF	DGN	C0235025	Peripheral motor neuropathy	2/740	64/21671	0.64734	0.788269	0.752207	8988/127833	2
PS-SF	DGN	C0271907	Acquired aplastic anemia	2/740	64/21671	0.64734	0.788269	0.752207	57007/7124	2
PS-SF	DGN	C0432215	Progressive pseudorheumatoid dysplasia	2/740	64/21671	0.64734	0.788269	0.752207	71/7124	2
PS-SF	DGN	C0752124	Spinocerebellar Ataxia Type 6 (disorder)	2/740	64/21671	0.64734	0.788269	0.752207	7222/7124	2
PS-SF	DGN	C3160712	Palpitations, CTCAE	2/740	64/21671	0.64734	0.788269	0.752207	3741/55654	2
PS-SF	DGN	C0006157	Breech Presentation	1/740	30/21671	0.647611	0.788269	0.752207	4703	1
PS-SF	DGN	C0007125	Carcinoma, Ehrlich Tumor	1/740	30/21671	0.647611	0.788269	0.752207	56925	1
PS-SF	DGN	C0007192	Cardiomyopathy, Alcoholic	1/740	30/21671	0.647611	0.788269	0.752207	5595	1
PS-SF	DGN	C0007274	Carotid Artery Thrombosis	1/740	30/21671	0.647611	0.788269	0.752207	23576	1
PS-SF	DGN	C0010073	Coronary Artery Vasospasm	1/740	30/21671	0.647611	0.788269	0.752207	1906	1
PS-SF	DGN	C0011263	Multi-infarct dementia	1/740	30/21671	0.647611	0.788269	0.752207	1523	1
PS-SF	DGN	C0011428	Dentigerous Cyst	1/740	30/21671	0.647611	0.788269	0.752207	8792	1
PS-SF	DGN	C0014588	Epispadias	1/740	30/21671	0.647611	0.788269	0.752207	81620	1
PS-SF	DGN	C0016045	fibroma	1/740	30/21671	0.647611	0.788269	0.752207	4489	1
PS-SF	DGN	C0019087	Hemorrhagic Disorders	1/740	30/21671	0.647611	0.788269	0.752207	5176	1
PS-SF	DGN	C0029191	Orchitis	1/740	30/21671	0.647611	0.788269	0.752207	355	1
PS-SF	DGN	C0079298	Epidermolysis Bullosa Simplex	1/740	30/21671	0.647611	0.788269	0.752207	7124	1
PS-SF	DGN	C0085997	Child Development Disorders, Specific	1/740	30/21671	0.647611	0.788269	0.752207	5595	1
PS-SF	DGN	C0175694	Smith-Lemli-Opitz Syndrome	1/740	30/21671	0.647611	0.788269	0.752207	5002	1
PS-SF	DGN	C0205711	Pelizaeus-Merzbacher Disease	1/740	30/21671	0.647611	0.788269	0.752207	81620	1
PS-SF	DGN	C0263383	Keratosis pilaris	1/740	30/21671	0.647611	0.788269	0.752207	284217	1
PS-SF	DGN	C0265998	ANONYCHIA	1/740	30/21671	0.647611	0.788269	0.752207	57465	1
PS-SF	DGN	C0273115	Lung Injury	1/740	30/21671	0.647611	0.788269	0.752207	7124	1
PS-SF	DGN	C0276501	Human immunodeficiency virus II infection	1/740	30/21671	0.647611	0.788269	0.752207	5600	1
PS-SF	DGN	C0279544	Adult Alveolar Soft Part Sarcoma	1/740	30/21671	0.647611	0.788269	0.752207	445	1
PS-SF	DGN	C0279985	Childhood Alveolar Soft Part Sarcoma	1/740	30/21671	0.647611	0.788269	0.752207	445	1
PS-SF	DGN	C0340164	Lofgrens syndrome	1/740	30/21671	0.647611	0.788269	0.752207	7124	1
PS-SF	DGN	C0345964	Adenoma of lung	1/740	30/21671	0.647611	0.788269	0.752207	7378	1
PS-SF	DGN	C0392171	Influenza-like symptoms	1/740	30/21671	0.647611	0.788269	0.752207	5580	1
PS-SF	DGN	C0398368	Lymphatic Abnormalities	1/740	30/21671	0.647611	0.788269	0.752207	5293	1
PS-SF	DGN	C0400821	Colitis, Microscopic	1/740	30/21671	0.647611	0.788269	0.752207	7124	1
PS-SF	DGN	C0409818	Chronic Infantile Neurological, Cutaneous, and Articular Syndrome	1/740	30/21671	0.647611	0.788269	0.752207	7124	1
PS-SF	DGN	C0454596	Dysarthria, Spastic	1/740	30/21671	0.647611	0.788269	0.752207	492	1
PS-SF	DGN	C0454641	Expressive language delay	1/740	30/21671	0.647611	0.788269	0.752207	104472715	1
PS-SF	DGN	C0750151	Vaso-Occlusive Crisis	1/740	30/21671	0.647611	0.788269	0.752207	1906	1
PS-SF	DGN	C0854094	HIV-2 infection	1/740	30/21671	0.647611	0.788269	0.752207	5600	1
PS-SF	DGN	C1292758	Precursor T-cell lymphoblastic lymphoma	1/740	30/21671	0.647611	0.788269	0.752207	3717	1
PS-SF	DGN	C1335059	testicular nonseminoma	1/740	30/21671	0.647611	0.788269	0.752207	7124	1
PS-SF	DGN	C1839163	THROMBOCYTOPENIA 1 (disorder)	1/740	30/21671	0.647611	0.788269	0.752207	10519	1
PS-SF	DGN	C1855676	Aplasia/Hypoplasia of the cerebellar vermis	1/740	30/21671	0.647611	0.788269	0.752207	167691	1
PS-SF	DGN	C1857641	Severe postnatal growth retardation	1/740	30/21671	0.647611	0.788269	0.752207	10436	1
PS-SF	DGN	C1866010	Proximal muscle weakness in lower limbs	1/740	30/21671	0.647611	0.788269	0.752207	4625	1
PS-SF	DGN	C2718067	Alcoholic Steatohepatitis	1/740	30/21671	0.647611	0.788269	0.752207	7124	1
PS-SF	DGN	C2931687	Dysferlinopathy	1/740	30/21671	0.647611	0.788269	0.752207	4088	1
PS-SF	DGN	C2981140	Glaucoma of childhood	1/740	30/21671	0.647611	0.788269	0.752207	10451	1
PS-SF	DGN	C3494506	Pseudohypoparathyroidism, Type Ia	1/740	30/21671	0.647611	0.788269	0.752207	7124	1
PS-SF	DGN	C3658301	Mycoplasma-Induced Stevens-Johnson Syndrome	1/740	30/21671	0.647611	0.788269	0.752207	64332	1
PS-SF	DGN	C3714731	Early childhood caries	1/740	30/21671	0.647611	0.788269	0.752207	7124	1
PS-SF	DGN	C3888631	Monogenic diabetes	1/740	30/21671	0.647611	0.788269	0.752207	3643	1
PS-SF	DGN	C4023676	Increased nuchal translucency	1/740	30/21671	0.647611	0.788269	0.752207	9896	1
PS-SF	DGN	C0919747	Cytokine storm	3/740	97/21671	0.648169	0.788653	0.752573	90865/7124/3717	3
PS-SF	DGN	C1867873	Failure to thrive in infancy	3/740	97/21671	0.648169	0.788653	0.752573	1910/5580/3653	3
PS-SF	DGN	C0232466	Feeding difficulties	15/740	473/21671	0.652021	0.793075	0.756793	81620/7068/9244/1906/57465/116150/5172/81570/4625/71/92335/5826/771/4703/10585	15
PS-SF	DGN	C0677944	Sentinel node (disorder)	4/740	130/21671	0.652373	0.793075	0.756793	7430/84539/4360/8202	4
PS-SF	DGN	C0018923	Hemangiosarcoma	5/740	162/21671	0.652416	0.793075	0.756793	5293/1871/10413/27040/4286	5
PS-SF	DGN	C0220613	Adult Soft Tissue Sarcoma	5/740	162/21671	0.652416	0.793075	0.756793	8013/923/7124/4286/3902	5
PS-SF	DGN	C1512981	Mammary Tumorigenesis	5/740	162/21671	0.652416	0.793075	0.756793	8792/5293/9452/8202/3717	5
PS-SF	DGN	C0027498	Nausea and vomiting	8/740	257/21671	0.654292	0.793698	0.757388	91851/27087/4988/1910/355/200942/23025/9896	8
PS-SF	DGN	C1135868	Gestational Trophoblastic Neoplasms	3/740	98/21671	0.655016	0.793698	0.757388	5293/8448/71	3
PS-SF	DGN	C0002390	Extrinsic allergic alveolitis	2/740	65/21671	0.655712	0.793698	0.757388	90865/7124	2
PS-SF	DGN	C0085681	Hyperphosphatemia (disorder)	2/740	65/21671	0.655712	0.793698	0.757388	1906/6905	2
PS-SF	DGN	C0376705	Viral Load result	2/740	65/21671	0.655712	0.793698	0.757388	5116/25841	2
PS-SF	DGN	C1336735	Treatment related acute myeloid leukaemia	2/740	65/21671	0.655712	0.793698	0.757388	613/2322	2
PS-SF	DGN	C1832588	Chromosome 11p11.2 Deletion Syndrome	2/740	65/21671	0.655712	0.793698	0.757388	10673/7124	2
PS-SF	DGN	C1847879	X-linked dominant inheritance	2/740	65/21671	0.655712	0.793698	0.757388	8260/6567	2
PS-SF	DGN	C1862095	Bilateral single transverse palmar creases	2/740	65/21671	0.655712	0.793698	0.757388	5818/6567	2
PS-SF	DGN	C0031117	Peripheral Neuropathy	11/740	351/21671	0.656596	0.793698	0.757388	284217/355/4088/5293/8988/2247/9896/71/7124/26278/55244	11
PS-SF	DGN	C3875321	Inflammatory dermatosis	12/740	382/21671	0.656722	0.793698	0.757388	53342/5293/5595/1906/25818/90865/4360/7124/27040/2322/3717/51330	12
PS-SF	DGN	C0016057	Fibrosarcoma	13/740	413/21671	0.65709	0.793698	0.757388	9734/58189/5293/8988/150465/2247/10928/7124/5806/3985/340419/1523/3902	13
PS-SF	DGN	C2973725	Pulmonary arterial hypertension	13/740	413/21671	0.65709	0.793698	0.757388	3741/4088/5293/3777/5595/1906/9896/71/7124/5292/7046/3717/84812	13
PS-SF	DGN	C0280099	Adult Solid Neoplasm	5/740	163/21671	0.657733	0.793698	0.757388	5293/5176/3418/2247/5292	5
PS-SF	DGN	C0020507	Hyperplasia	4/740	131/21671	0.658286	0.793698	0.757388	10673/2247/4082/7124	4
PS-SF	DGN	C0027859	Acoustic Neuroma	4/740	131/21671	0.658286	0.793698	0.757388	9244/2247/5172/7124	4
PS-SF	DGN	C3548479	response to bronchodilator	4/740	131/21671	0.658286	0.793698	0.757388	168391/57718/1740/2104	4
PS-SF	DGN	C0004031	Aspergillosis, Allergic Bronchopulmonary	1/740	31/21671	0.659661	0.793698	0.757388	7124	1
PS-SF	DGN	C0013144	Drowsiness	1/740	31/21671	0.659661	0.793698	0.757388	375790	1
PS-SF	DGN	C0018808	Heart murmur	1/740	31/21671	0.659661	0.793698	0.757388	4625	1
PS-SF	DGN	C0030436	Parakeratosis	1/740	31/21671	0.659661	0.793698	0.757388	7051	1
PS-SF	DGN	C0038663	Suicide attempt	1/740	31/21671	0.659661	0.793698	0.757388	23461	1
PS-SF	DGN	C0039292	Tangier Disease	1/740	31/21671	0.659661	0.793698	0.757388	2822	1
PS-SF	DGN	C0040457	Tooth, Supernumerary	1/740	31/21671	0.659661	0.793698	0.757388	23630	1
PS-SF	DGN	C0041466	Typhoid Fever	1/740	31/21671	0.659661	0.793698	0.757388	7124	1
PS-SF	DGN	C0078981	Arachnoid Cysts	1/740	31/21671	0.659661	0.793698	0.757388	26278	1
PS-SF	DGN	C0085436	Meningitis, Cryptococcal	1/740	31/21671	0.659661	0.793698	0.757388	7124	1
PS-SF	DGN	C0206727	Nerve Sheath Tumors	1/740	31/21671	0.659661	0.793698	0.757388	5176	1
PS-SF	DGN	C0265706	Gastroschisis	1/740	31/21671	0.659661	0.793698	0.757388	2784	1
PS-SF	DGN	C0265987	Nevus comedonicus	1/740	31/21671	0.659661	0.793698	0.757388	7124	1
PS-SF	DGN	C0270971	Floppy infant syndrome	1/740	31/21671	0.659661	0.793698	0.757388	6567	1
PS-SF	DGN	C0278076	Behavioral tic	1/740	31/21671	0.659661	0.793698	0.757388	613	1
PS-SF	DGN	C0332573	Macule	1/740	31/21671	0.659661	0.793698	0.757388	6785	1
PS-SF	DGN	C0332878	Congenital contracture	1/740	31/21671	0.659661	0.793698	0.757388	10585	1
PS-SF	DGN	C0346398	Mixed follicular and papillary thyroid carcinoma	1/740	31/21671	0.659661	0.793698	0.757388	7430	1
PS-SF	DGN	C0585186	Cutaneous hypersensitivity	1/740	31/21671	0.659661	0.793698	0.757388	7124	1
PS-SF	DGN	C0702169	Acrania	1/740	31/21671	0.659661	0.793698	0.757388	10653	1
PS-SF	DGN	C0813217	Expressionless face	1/740	31/21671	0.659661	0.793698	0.757388	26058	1
PS-SF	DGN	C1096293	Macroangiopathy	1/740	31/21671	0.659661	0.793698	0.757388	4023	1
PS-SF	DGN	C1273070	Left ventricular diastolic dysfunction	1/740	31/21671	0.659661	0.793698	0.757388	55835	1
PS-SF	DGN	C1274933	Drug-Induced Stevens Johnson Syndrome	1/740	31/21671	0.659661	0.793698	0.757388	64332	1
PS-SF	DGN	C1298695	Hypoplasia of optic disc	1/740	31/21671	0.659661	0.793698	0.757388	2784	1
PS-SF	DGN	C1300127	Perivascular Epithelioid Cell Neoplasms	1/740	31/21671	0.659661	0.793698	0.757388	4286	1
PS-SF	DGN	C1306587	Acute encephalopathy	1/740	31/21671	0.659661	0.793698	0.757388	7124	1
PS-SF	DGN	C1631597	VENTRICULAR TACHYCARDIA, CATECHOLAMINERGIC POLYMORPHIC, 1 (disorder)	1/740	31/21671	0.659661	0.793698	0.757388	2281	1
PS-SF	DGN	C1832446	Sparse eyebrow	1/740	31/21671	0.659661	0.793698	0.757388	9896	1
PS-SF	DGN	C1856184	HEMIHYPERPLASIA, ISOLATED	1/740	31/21671	0.659661	0.793698	0.757388	9607	1
PS-SF	DGN	C1868672	NEPHROTIC SYNDROME, STEROID-RESISTANT, AUTOSOMAL RECESSIVE	1/740	31/21671	0.659661	0.793698	0.757388	23165	1
PS-SF	DGN	C2748361	H5N1 influenza	1/740	31/21671	0.659661	0.793698	0.757388	7124	1
PS-SF	DGN	C3806218	Episodic tachypnea	1/740	31/21671	0.659661	0.793698	0.757388	27077	1
PS-SF	DGN	C3888523	Autoimmune uveitis	1/740	31/21671	0.659661	0.793698	0.757388	5176	1
PS-SF	DGN	C3896673	Familial Nonmedullary Thyroid Gland Carcinoma	1/740	31/21671	0.659661	0.793698	0.757388	5293	1
PS-SF	DGN	C4025871	Abnormality of the face	1/740	31/21671	0.659661	0.793698	0.757388	10585	1
PS-SF	DGN	C4025900	Abnormality of female internal genitalia	1/740	31/21671	0.659661	0.793698	0.757388	80169	1
PS-SF	DGN	C4331029	Primary Pigmented Nodular Adrenal Dysplasia	1/740	31/21671	0.659661	0.793698	0.757388	57007	1
PS-SF	DGN	C0026470	Monoclonal Gammopathy of Undetermined Significance	7/740	227/21671	0.660466	0.79452	0.758172	7045/10673/4023/2247/7124/2322/3717	7
PS-SF	DGN	C0221354	Frontal bossing	10/740	321/21671	0.660592	0.794524	0.758176	1301/57465/26047/5295/9871/8260/6905/6710/4286/176	10
PS-SF	DGN	C0042341	Varicocele	3/740	99/21671	0.661766	0.795493	0.759101	355/10533/7124	3
PS-SF	DGN	C0085278	Antiphospholipid Syndrome	3/740	99/21671	0.661766	0.795493	0.759101	1906/7124/7804	3
PS-SF	DGN	C0949059	Polyp of large intestine	3/740	99/21671	0.661766	0.795493	0.759101	54894/7124/80854	3
PS-SF	DGN	C0872084	Sarcopenia	5/740	164/21671	0.662999	0.796827	0.760374	923/5293/80339/7124/3290	5
PS-SF	DGN	C0036920	Sezary Syndrome	6/740	196/21671	0.663502	0.796859	0.760404	613/355/5293/7124/6646/3717	6
PS-SF	DGN	C0524909	Hepatitis B, Chronic	13/740	415/21671	0.663808	0.796859	0.760404	53342/116/2947/10673/10928/90865/51477/79143/80339/7124/100507436/10622/3902	13
PS-SF	DGN	C0004626	Pneumonia, Bacterial	2/740	66/21671	0.663925	0.796859	0.760404	6441/7124	2
PS-SF	DGN	C0016506	Foot Deformities	2/740	66/21671	0.663925	0.796859	0.760404	127833/26278	2
PS-SF	DGN	C0311370	Lupus anticoagulant disorder	2/740	66/21671	0.663925	0.796859	0.760404	2161/715	2
PS-SF	DGN	C0424101	Inattention	2/740	66/21671	0.663925	0.796859	0.760404	7124/56925	2
PS-SF	DGN	C1853118	Severe congenital neutropenia	2/740	66/21671	0.663925	0.796859	0.760404	397/81570	2
PS-SF	DGN	C0023892	Biliary cirrhosis	4/740	132/21671	0.664131	0.796859	0.760404	6804/53919/1906/3717	4
PS-SF	DGN	C0043144	Wheezing	4/740	132/21671	0.664131	0.796859	0.760404	4088/57628/90865/7124	4
PS-SF	DGN	C1853242	Midface retrusion	7/740	228/21671	0.664939	0.797681	0.761188	1301/22808/5818/5295/9871/126792/176	7
PS-SF	DGN	C0344482	Hypoplasia of corpus callosum	12/740	385/21671	0.667158	0.798592	0.762058	7430/2560/23043/79143/6448/6905/51319/5116/3736/284058/26278/10585	12
PS-SF	DGN	C0206659	Embryonal Carcinoma	5/740	165/21671	0.668211	0.798592	0.762058	10519/2596/355/7163/2247	5
PS-SF	DGN	C0026826	Muscle Hypertonia	6/740	197/21671	0.668283	0.798592	0.762058	9244/5092/79143/8260/3736/10585	6
PS-SF	DGN	C0917796	Optic Atrophy, Hereditary, Leber	3/740	100/21671	0.66842	0.798592	0.762058	7262/57465/6103	3
PS-SF	DGN	C1636149	Macular dystrophy, corneal type 1	3/740	100/21671	0.66842	0.798592	0.762058	23109/51129/7124	3
PS-SF	DGN	C0031069	Familial Mediterranean Fever	4/740	133/21671	0.669908	0.798592	0.762058	4948/7124/100507436/3717	4
PS-SF	DGN	C0233565	Bradykinesia	4/740	133/21671	0.669908	0.798592	0.762058	57338/26058/3748/4703	4
PS-SF	DGN	C0013386	Dyskinesia, Drug-Induced	1/740	32/21671	0.671299	0.798592	0.762058	5999	1
PS-SF	DGN	C0015306	Hereditary Multiple Exostoses	1/740	32/21671	0.671299	0.798592	0.762058	176	1
PS-SF	DGN	C0018922	hemangiopericytoma	1/740	32/21671	0.671299	0.798592	0.762058	923	1
PS-SF	DGN	C0020461	Hyperkalemia	1/740	32/21671	0.671299	0.798592	0.762058	771	1
PS-SF	DGN	C0027814	Neuritis, Autoimmune, Experimental	1/740	32/21671	0.671299	0.798592	0.762058	7124	1
PS-SF	DGN	C0037036	Sialorrhea	1/740	32/21671	0.671299	0.798592	0.762058	771	1
PS-SF	DGN	C0042138	Uterine Neoplasms	1/740	32/21671	0.671299	0.798592	0.762058	4088	1
PS-SF	DGN	C0153535	Malignant melanoma of skin of upper limb	1/740	32/21671	0.671299	0.798592	0.762058	4948	1
PS-SF	DGN	C0153536	Malignant melanoma of skin of lower limb	1/740	32/21671	0.671299	0.798592	0.762058	4948	1
PS-SF	DGN	C0156181	Peritoneal adhesion	1/740	32/21671	0.671299	0.798592	0.762058	7124	1
PS-SF	DGN	C0266468	Congenital pontocerebellar hypoplasia	1/740	32/21671	0.671299	0.798592	0.762058	79042	1
PS-SF	DGN	C0276199	Canarypox (disorder)	1/740	32/21671	0.671299	0.798592	0.762058	7124	1
PS-SF	DGN	C0341703	Adult Fanconi syndrome	1/740	32/21671	0.671299	0.798592	0.762058	2878	1
PS-SF	DGN	C0347950	Asthma attack	1/740	32/21671	0.671299	0.798592	0.762058	7124	1
PS-SF	DGN	C0410264	Contracture of tendo achilles	1/740	32/21671	0.671299	0.798592	0.762058	10585	1
PS-SF	DGN	C0523677	Glycine measurement	1/740	32/21671	0.671299	0.798592	0.762058	23031	1
PS-SF	DGN	C0549629	Abnormal delivery	1/740	32/21671	0.671299	0.798592	0.762058	4604	1
PS-SF	DGN	C0746731	Acute myocardial ischemia	1/740	32/21671	0.671299	0.798592	0.762058	5293	1
PS-SF	DGN	C0750935	Cerebral Astrocytoma	1/740	32/21671	0.671299	0.798592	0.762058	8202	1
PS-SF	DGN	C0751217	Hyperkinesia, Generalized	1/740	32/21671	0.671299	0.798592	0.762058	26047	1
PS-SF	DGN	C0796160	MENTAL RETARDATION, X-LINKED, SNYDER-ROBINSON TYPE	1/740	32/21671	0.671299	0.798592	0.762058	5293	1
PS-SF	DGN	C1287365	Bilirubin level result	1/740	32/21671	0.671299	0.798592	0.762058	5002	1
PS-SF	DGN	C1332199	Adult Desmoplastic Small Round Cell Tumor	1/740	32/21671	0.671299	0.798592	0.762058	923	1
PS-SF	DGN	C1332966	Childhood Desmoplastic Small Round Cell Tumor	1/740	32/21671	0.671299	0.798592	0.762058	923	1
PS-SF	DGN	C1837066	Recurrent viral infection	1/740	32/21671	0.671299	0.798592	0.762058	5993	1
PS-SF	DGN	C1837482	Thoracic hypoplasia	1/740	32/21671	0.671299	0.798592	0.762058	1301	1
PS-SF	DGN	C1846176	Hyperactive deep tendon reflexes	1/740	32/21671	0.671299	0.798592	0.762058	3748	1
PS-SF	DGN	C1854465	TUBEROUS SCLEROSIS 1 (disorder)	1/740	32/21671	0.671299	0.798592	0.762058	5293	1
PS-SF	DGN	C1856872	Down-sloping shoulders	1/740	32/21671	0.671299	0.798592	0.762058	8260	1
PS-SF	DGN	C2931133	Pediatric Crohn's disease	1/740	32/21671	0.671299	0.798592	0.762058	7124	1
PS-SF	DGN	C3146252	Stage II Colorectal Cancer AJCC v7	1/740	32/21671	0.671299	0.798592	0.762058	7430	1
PS-SF	DGN	C4087436	HIV viraemia	1/740	32/21671	0.671299	0.798592	0.762058	355	1
PS-SF	DGN	C4551492	Micropenis	1/740	32/21671	0.671299	0.798592	0.762058	57491	1
PS-SF	DGN	C0005694	Bladder neck obstruction	2/740	67/21671	0.67198	0.798592	0.762058	4088/7124	2
PS-SF	DGN	C0158761	Radioulnar Synostosis	2/740	67/21671	0.67198	0.798592	0.762058	64131/22808	2
PS-SF	DGN	C0206526	Tuberculosis, Multidrug-Resistant	2/740	67/21671	0.67198	0.798592	0.762058	4498/29919	2
PS-SF	DGN	C0268074	Indian childhood cirrhosis	2/740	67/21671	0.67198	0.798592	0.762058	3418/7124	2
PS-SF	DGN	C0279612	Childhood Embryonal Rhabdomyosarcoma	2/740	67/21671	0.67198	0.798592	0.762058	5293/10413	2
PS-SF	DGN	C0426891	Broad thumbs	2/740	67/21671	0.67198	0.798592	0.762058	64131/176	2
PS-SF	DGN	C0683322	Mental impairment	2/740	67/21671	0.67198	0.798592	0.762058	4129/26047	2
PS-SF	DGN	C1849193	PEELING SKIN SYNDROME	2/740	67/21671	0.67198	0.798592	0.762058	10673/7124	2
PS-SF	DGN	C1963077	Bone Pain, CTCAE 3.0	2/740	67/21671	0.67198	0.798592	0.762058	8792/3418	2
PS-SF	DGN	C3854173	Pre-renal acute kidney injury	2/740	67/21671	0.67198	0.798592	0.762058	1906/8991	2
PS-SF	DGN	C4554063	Bone Pain, CTCAE 5.0	2/740	67/21671	0.67198	0.798592	0.762058	8792/3418	2
PS-SF	DGN	C0003886	Arthrogryposis	6/740	198/21671	0.673021	0.799683	0.763099	4604/144402/375790/163175/127833/4703	6
PS-SF	DGN	C0220645	Childhood Soft Tissue Sarcoma	5/740	166/21671	0.67337	0.799805	0.763215	8013/923/7124/4286/3902	5
PS-SF	DGN	C0235874	Disease Exacerbation	5/740	166/21671	0.67337	0.799805	0.763215	5792/2247/10413/5826/898	5
PS-SF	DGN	C0221357	Brachydactyly	10/740	325/21671	0.675586	0.802289	0.765586	9312/1301/22808/57465/5295/3643/5116/79809/176/26278	10
PS-SF	DGN	C0340970	Congenital neutropenia	2/740	68/21671	0.679877	0.805531	0.768679	397/81570	2
PS-SF	DGN	C0427190	Ataxia, Truncal	2/740	68/21671	0.679877	0.805531	0.768679	785/492	2
PS-SF	DGN	C0474808	Follicular neoplasm	2/740	68/21671	0.679877	0.805531	0.768679	27087/7430	2
PS-SF	DGN	C0522224	Paralysed	2/740	68/21671	0.679877	0.805531	0.768679	23025/9896	2
PS-SF	DGN	C0023283	Leishmaniasis, Cutaneous	3/740	102/21671	0.68144	0.805531	0.768679	355/2161/7124	3
PS-SF	DGN	C0042170	Uveomeningoencephalitic Syndrome	3/740	102/21671	0.68144	0.805531	0.768679	355/7124/3717	3
PS-SF	DGN	C0752120	Spinocerebellar Ataxia Type 1	3/740	102/21671	0.68144	0.805531	0.768679	1906/7222/7124	3
PS-SF	DGN	C0018781	Noise-induced hearing loss	1/740	33/21671	0.68254	0.805531	0.768679	7124	1
PS-SF	DGN	C0031572	Phobia, Social	1/740	33/21671	0.68254	0.805531	0.768679	22929	1
PS-SF	DGN	C0149519	Chronic Persistent Hepatitis	1/740	33/21671	0.68254	0.805531	0.768679	4489	1
PS-SF	DGN	C0154084	Stage 0 Breast Carcinoma	1/740	33/21671	0.68254	0.805531	0.768679	3643	1
PS-SF	DGN	C0205825	Liposarcoma, Pleomorphic	1/740	33/21671	0.68254	0.805531	0.768679	923	1
PS-SF	DGN	C0242225	Color blindness	1/740	33/21671	0.68254	0.805531	0.768679	1523	1
PS-SF	DGN	C0270952	Muscular Dystrophy, Oculopharyngeal	1/740	33/21671	0.68254	0.805531	0.768679	26278	1
PS-SF	DGN	C0349534	Carcinoma of anal margin	1/740	33/21671	0.68254	0.805531	0.768679	5293	1
PS-SF	DGN	C0432355	Hypoplasia of nipple	1/740	33/21671	0.68254	0.805531	0.768679	5792	1
PS-SF	DGN	C0521991	Symptoms of stress	1/740	33/21671	0.68254	0.805531	0.768679	4988	1
PS-SF	DGN	C0524702	Pulmonary Thromboembolisms	1/740	33/21671	0.68254	0.805531	0.768679	10461	1
PS-SF	DGN	C0542519	Congenital absence of kidney	1/740	33/21671	0.68254	0.805531	0.768679	3730	1
PS-SF	DGN	C0558845	Reflex, Ankle, Absent	1/740	33/21671	0.68254	0.805531	0.768679	26278	1
PS-SF	DGN	C0677948	Stage II Colorectal Cancer	1/740	33/21671	0.68254	0.805531	0.768679	7430	1
PS-SF	DGN	C0729531	Viral respiratory infection	1/740	33/21671	0.68254	0.805531	0.768679	53342	1
PS-SF	DGN	C0752100	Autosomal Recessive Parkinsonism	1/740	33/21671	0.68254	0.805531	0.768679	5580	1
PS-SF	DGN	C0857007	Hyperbilirubinemia, Neonatal	1/740	33/21671	0.68254	0.805531	0.768679	6710	1
PS-SF	DGN	C1261470	Congenital meningocele	1/740	33/21671	0.68254	0.805531	0.768679	10585	1
PS-SF	DGN	C1266002	Non-small cell carcinoma	1/740	33/21671	0.68254	0.805531	0.768679	84525	1
PS-SF	DGN	C1295585	Decreased vibratory sense	1/740	33/21671	0.68254	0.805531	0.768679	26278	1
PS-SF	DGN	C1621895	Adrenal hyperplasia	1/740	33/21671	0.68254	0.805531	0.768679	57465	1
PS-SF	DGN	C2976853	Immune reconstitution inflammatory syndrome [IRIS]	1/740	33/21671	0.68254	0.805531	0.768679	7124	1
PS-SF	DGN	C3281200	LEUKOENCEPHALOPATHY, BRAIN CALCIFICATIONS, AND CYSTS	1/740	33/21671	0.68254	0.805531	0.768679	5176	1
PS-SF	DGN	C3697248	Short lower third of face	1/740	33/21671	0.68254	0.805531	0.768679	9896	1
PS-SF	DGN	C3714753	RETINOSCHISIS 1, X-LINKED, JUVENILE	1/740	33/21671	0.68254	0.805531	0.768679	7124	1
PS-SF	DGN	C4287589	Serous Tubal Intraepithelial Carcinoma	1/740	33/21671	0.68254	0.805531	0.768679	898	1
PS-SF	DGN	C4316909	Marijuana Use	1/740	33/21671	0.68254	0.805531	0.768679	55745	1
PS-SF	DGN	C1302401	Adenoma of large intestine	14/740	452/21671	0.683179	0.805919	0.769049	113452/4088/116988/430/25818/90865/2202/4360/7124/11083/3643/85461/25825/2289	14
PS-SF	DGN	C0566602	Primary sclerosing cholangitis	8/740	264/21671	0.683365	0.805919	0.769049	27087/5293/5595/8988/80339/7124/100507436/4277	8
PS-SF	DGN	C1536220	ST segment elevation myocardial infarction	8/740	264/21671	0.683365	0.805919	0.769049	9734/340348/57007/4023/8988/8991/7124/5806	8
PS-SF	DGN	C2826323	Refractory Cytopenia of Childhood	8/740	264/21671	0.683365	0.805919	0.769049	1301/10673/5595/7124/1381/11138/23642/51330	8
PS-SF	DGN	C0027430	Nasal Polyps	15/740	484/21671	0.686087	0.808834	0.771832	4088/5293/57007/10673/161582/2247/90865/5172/1767/4360/71/92749/7124/6103/3290	15
PS-SF	DGN	C0442874	Neuropathy	15/740	484/21671	0.686087	0.808834	0.771832	27087/8792/2596/613/5293/3418/5595/1906/8988/2247/9896/2764/7124/133/55244	15
PS-SF	DGN	C0013421	Dystonia	14/740	453/21671	0.686292	0.808929	0.771922	63982/1392/4988/57338/7430/27010/57465/80169/23043/79143/79042/26058/51319/3736	14
PS-SF	DGN	C0039730	Thalassemia	4/740	136/21671	0.686825	0.809095	0.772081	355/7124/27163/3717	4
PS-SF	DGN	C0220756	Niemann-Pick Disease, Type C	6/740	201/21671	0.686973	0.809095	0.772081	58495/11197/2247/7124/7046/3717	6
PS-SF	DGN	C0234146	Absent reflex	6/740	201/21671	0.686973	0.809095	0.772081	375790/163175/9896/127833/4703/10585	6
PS-SF	DGN	C0009376	Colonic Polyps	2/740	69/21671	0.687618	0.809095	0.772081	5792/57007	2
PS-SF	DGN	C0017086	Gangrene	2/740	69/21671	0.687618	0.809095	0.772081	355/7051	2
PS-SF	DGN	C0025303	Meningococcal Infections	2/740	69/21671	0.687618	0.809095	0.772081	6441/7124	2
PS-SF	DGN	C0266294	Unilateral agenesis of kidney	2/740	69/21671	0.687618	0.809095	0.772081	3730/55835	2
PS-SF	DGN	C0271160	Cortical cataract	2/740	69/21671	0.687618	0.809095	0.772081	1501/2289	2
PS-SF	DGN	C2752147	XERODERMA PIGMENTOSUM, COMPLEMENTATION GROUP C	2/740	69/21671	0.687618	0.809095	0.772081	10519/5293	2
PS-SF	DGN	C0162565	Acute intermittent porphyria	3/740	103/21671	0.687806	0.809095	0.772081	90865/7124/5806	3
PS-SF	DGN	C0270685	Cerebral calcification	3/740	103/21671	0.687806	0.809095	0.772081	1301/80169/6567	3
PS-SF	DGN	C1867441	Pterygium Of Conjunctiva And Cornea	5/740	169/21671	0.688528	0.809651	0.772611	5293/2247/2202/7124/8482	5
PS-SF	DGN	C4520843	Pterygium of eye	5/740	169/21671	0.688528	0.809651	0.772611	5293/2247/2202/7124/8482	5
PS-SF	DGN	C0235946	Cerebral atrophy	14/740	454/21671	0.689388	0.810515	0.773436	10673/7430/5274/2247/57465/116150/288/23043/81570/79143/8260/128240/7124/51319	14
PS-SF	DGN	C0008055	Chikungunya Fever	4/740	137/21671	0.692326	0.811053	0.773949	53342/5293/7124/6646	4
PS-SF	DGN	C0004698	Balkan Nephropathy	1/740	34/21671	0.693397	0.811053	0.773949	7124	1
PS-SF	DGN	C0011989	Camurati-Engelmann Syndrome	1/740	34/21671	0.693397	0.811053	0.773949	4286	1
PS-SF	DGN	C0019269	Hermaphroditism	1/740	34/21671	0.693397	0.811053	0.773949	8682	1
PS-SF	DGN	C0033806	Pseudohypoparathyroidism	1/740	34/21671	0.693397	0.811053	0.773949	57007	1
PS-SF	DGN	C0035313	Retinal Dysplasia	1/740	34/21671	0.693397	0.811053	0.773949	10585	1
PS-SF	DGN	C0040332	Tobacco Dependence	1/740	34/21671	0.693397	0.811053	0.773949	4988	1
PS-SF	DGN	C0085292	Stiff-Person Syndrome	1/740	34/21671	0.693397	0.811053	0.773949	22929	1
PS-SF	DGN	C0149654	Conduct Disorder	1/740	34/21671	0.693397	0.811053	0.773949	4129	1
PS-SF	DGN	C0153446	Malignant neoplasm of anus	1/740	34/21671	0.693397	0.811053	0.773949	5293	1
PS-SF	DGN	C0158288	Spinal stenosis of lumbar region	1/740	34/21671	0.693397	0.811053	0.773949	9244	1
PS-SF	DGN	C0206182	Lymphomatoid Papulosis	1/740	34/21671	0.693397	0.811053	0.773949	65059	1
PS-SF	DGN	C0221365	Double ureter	1/740	34/21671	0.693397	0.811053	0.773949	27077	1
PS-SF	DGN	C0268390	Muckle-Wells Syndrome	1/740	34/21671	0.693397	0.811053	0.773949	7124	1
PS-SF	DGN	C0280253	stage, gastric cancer	1/740	34/21671	0.693397	0.811053	0.773949	7124	1
PS-SF	DGN	C0553730	Calcium pyrophosphate deposition disease	1/740	34/21671	0.693397	0.811053	0.773949	56172	1
PS-SF	DGN	C0685891	Congenital hypoplasia of thymus	1/740	34/21671	0.693397	0.811053	0.773949	7124	1
PS-SF	DGN	C0742468	Central nervous system lesion	1/740	34/21671	0.693397	0.811053	0.773949	29919	1
PS-SF	DGN	C0752098	Autosomal Dominant Parkinsonism	1/740	34/21671	0.693397	0.811053	0.773949	5580	1
PS-SF	DGN	C0877009	Muscle fibrosis	1/740	34/21671	0.693397	0.811053	0.773949	284217	1
PS-SF	DGN	C0948441	Venoocclusive disease	1/740	34/21671	0.693397	0.811053	0.773949	64132	1
PS-SF	DGN	C1833662	INCLUSION BODY MYOPATHY WITH EARLY-ONSET PAGET DISEASE AND FRONTOTEMPORAL DEMENTIA	1/740	34/21671	0.693397	0.811053	0.773949	10533	1
PS-SF	DGN	C1838662	Metaphyseal irregularity	1/740	34/21671	0.693397	0.811053	0.773949	65992	1
PS-SF	DGN	C1862265	Increased circulating gonadotropin level	1/740	34/21671	0.693397	0.811053	0.773949	340719	1
PS-SF	DGN	C1956097	Wolf-Hirschhorn Syndrome	1/740	34/21671	0.693397	0.811053	0.773949	4487	1
PS-SF	DGN	C2675021	Narrow palpebral fissure	1/740	34/21671	0.693397	0.811053	0.773949	5116	1
PS-SF	DGN	C3150911	GASTRIC CANCER, INTESTINAL	1/740	34/21671	0.693397	0.811053	0.773949	10519	1
PS-SF	DGN	C4021753	Abnormality of the immune system	1/740	34/21671	0.693397	0.811053	0.773949	5295	1
PS-SF	DGN	C4087504	Peritoneal dissemination	5/740	170/21671	0.693473	0.811053	0.773949	57007/55630/5650/90865/11319	5
PS-SF	DGN	C0019621	Histiocytosis, Langerhans-Cell	3/740	104/21671	0.694076	0.811466	0.774343	5293/7124/3717	3
PS-SF	DGN	C1565662	Acute Kidney Insufficiency	3/740	104/21671	0.694076	0.811466	0.774343	1906/7124/51330	3
PS-SF	DGN	C0016412	Folic Acid Deficiency	2/740	70/21671	0.695205	0.811468	0.774345	79971/4023	2
PS-SF	DGN	C0021167	Incontinence	2/740	70/21671	0.695205	0.811468	0.774345	5792/91624	2
PS-SF	DGN	C0023364	Leptospirosis	2/740	70/21671	0.695205	0.811468	0.774345	7124/6710	2
PS-SF	DGN	C0030252	Palpitations	2/740	70/21671	0.695205	0.811468	0.774345	3741/55654	2
PS-SF	DGN	C0156344	Endometriosis of ovary	2/740	70/21671	0.695205	0.811468	0.774345	7124/8202	2
PS-SF	DGN	C0268138	Xeroderma Pigmentosum, Complementation Group D	2/740	70/21671	0.695205	0.811468	0.774345	613/8682	2
PS-SF	DGN	C0279646	Childhood Acute Monocytic Leukemia	2/740	70/21671	0.695205	0.811468	0.774345	5293/2322	2
PS-SF	DGN	C0280634	Adult Acute Monocytic Leukemia	2/740	70/21671	0.695205	0.811468	0.774345	5293/2322	2
PS-SF	DGN	C1842581	Abnormal corpus callosum morphology	2/740	70/21671	0.695205	0.811468	0.774345	116150/104472715	2
PS-SF	DGN	C0152021	Congenital heart disease	8/740	267/21671	0.695349	0.811491	0.774366	70/1008/4088/4487/5595/1906/7124/5806	8
PS-SF	DGN	C0017154	Gastritis, Atrophic	6/740	203/21671	0.696054	0.812168	0.775013	4257/355/5293/887/5720/7124	6
PS-SF	DGN	C0037221	Situs Inversus	4/740	138/21671	0.697758	0.813862	0.77663	4988/10673/4360/7124	4
PS-SF	DGN	C3714758	Juvenile psoriatic arthritis	4/740	138/21671	0.697758	0.813862	0.77663	8013/4088/23043/7124	4
PS-SF	DGN	C0085633	Mood swings	5/740	171/21671	0.698364	0.814123	0.776879	9033/57007/23025/55630/9896	5
PS-SF	DGN	C0221352	Syndactyly of fingers	5/740	171/21671	0.698364	0.814123	0.776879	1501/7480/5818/8260/55212	5
PS-SF	DGN	C4021768	Abnormality of metabolism/homeostasis	5/740	171/21671	0.698364	0.814123	0.776879	10653/5172/4625/6103/771	5
PS-SF	DGN	C1378050	Oncocytic Neoplasm	3/740	105/21671	0.700251	0.814123	0.776879	29106/5650/4286	3
PS-SF	DGN	C0003635	Apraxias	2/740	71/21671	0.702638	0.814123	0.776879	7262/5771	2
PS-SF	DGN	C0013575	Ectodermal Dysplasia	2/740	71/21671	0.702638	0.814123	0.776879	5818/81570	2
PS-SF	DGN	C0162351	Contact hypersensitivity	2/740	71/21671	0.702638	0.814123	0.776879	2937/2495	2
PS-SF	DGN	C0266463	Lissencephaly	2/740	71/21671	0.702638	0.814123	0.776879	923/71	2
PS-SF	DGN	C0278689	Recurrent ovarian cancer	2/740	71/21671	0.702638	0.814123	0.776879	445/1301	2
PS-SF	DGN	C0280631	Leiomyosarcoma of uterus	2/740	71/21671	0.702638	0.814123	0.776879	10653/898	2
PS-SF	DGN	C0596321	Chemical Carcinogenesis	2/740	71/21671	0.702638	0.814123	0.776879	10928/3643	2
PS-SF	DGN	C0751075	Cancer of Digestive System	2/740	71/21671	0.702638	0.814123	0.776879	7124/340419	2
PS-SF	DGN	C1844813	Widely spaced teeth	2/740	71/21671	0.702638	0.814123	0.776879	57465/284058	2
PS-SF	DGN	C1866134	Wide anterior fontanel	2/740	71/21671	0.702638	0.814123	0.776879	1301/64175	2
PS-SF	DGN	C4049272	Tumour budding	2/740	71/21671	0.702638	0.814123	0.776879	5595/4360	2
PS-SF	DGN	C0751837	Gait Ataxia	5/740	172/21671	0.703201	0.814123	0.776879	7222/5993/6785/3748/26278	5
PS-SF	DGN	C0003838	Arterial Occlusive Diseases	1/740	35/21671	0.703883	0.814123	0.776879	133	1
PS-SF	DGN	C0004138	Ataxias, Hereditary	1/740	35/21671	0.703883	0.814123	0.776879	26278	1
PS-SF	DGN	C0010072	Coronary Thrombosis	1/740	35/21671	0.703883	0.814123	0.776879	2878	1
PS-SF	DGN	C0011436	Dentinogenesis Imperfecta	1/740	35/21671	0.703883	0.814123	0.776879	9871	1
PS-SF	DGN	C0023351	Tuberculoid leprosy	1/740	35/21671	0.703883	0.814123	0.776879	7124	1
PS-SF	DGN	C0030044	Acrocephaly	1/740	35/21671	0.703883	0.814123	0.776879	9871	1
PS-SF	DGN	C0032339	Rothmund-Thomson syndrome	1/740	35/21671	0.703883	0.814123	0.776879	92749	1
PS-SF	DGN	C0039144	Syringomyelia	1/740	35/21671	0.703883	0.814123	0.776879	923	1
PS-SF	DGN	C0238019	Carcinoma of extrahepatic bile duct	1/740	35/21671	0.703883	0.814123	0.776879	10519	1
PS-SF	DGN	C0238281	Middle Cerebral Artery Syndrome	1/740	35/21671	0.703883	0.814123	0.776879	1906	1
PS-SF	DGN	C0240991	Ataxia, Sensory	1/740	35/21671	0.703883	0.814123	0.776879	785	1
PS-SF	DGN	C0243010	Viral Encephalitis	1/740	35/21671	0.703883	0.814123	0.776879	4988	1
PS-SF	DGN	C0267187	Intestinal metaplasia of gastric mucosa	1/740	35/21671	0.703883	0.814123	0.776879	5595	1
PS-SF	DGN	C0271801	Central hypothyroidism	1/740	35/21671	0.703883	0.814123	0.776879	7124	1
PS-SF	DGN	C0271994	Hereditary persistence of fetal hemoglobin thalassemia	1/740	35/21671	0.703883	0.814123	0.776879	1523	1
PS-SF	DGN	C0426870	Large hand	1/740	35/21671	0.703883	0.814123	0.776879	3643	1
PS-SF	DGN	C0432123	Sagittal craniosynostosis	1/740	35/21671	0.703883	0.814123	0.776879	57465	1
PS-SF	DGN	C0740376	Middle Cerebral Artery Thrombosis	1/740	35/21671	0.703883	0.814123	0.776879	1906	1
PS-SF	DGN	C0751845	Middle Cerebral Artery Embolus	1/740	35/21671	0.703883	0.814123	0.776879	1906	1
PS-SF	DGN	C0751846	Left Middle Cerebral Artery Infarction	1/740	35/21671	0.703883	0.814123	0.776879	1906	1
PS-SF	DGN	C0751847	Embolic Infarction, Middle Cerebral Artery	1/740	35/21671	0.703883	0.814123	0.776879	1906	1
PS-SF	DGN	C0751848	Thrombotic Infarction, Middle Cerebral Artery	1/740	35/21671	0.703883	0.814123	0.776879	1906	1
PS-SF	DGN	C0751849	Right Middle Cerebral Artery Infarction	1/740	35/21671	0.703883	0.814123	0.776879	1906	1
PS-SF	DGN	C1306889	Peripheral arterial occlusive disease	1/740	35/21671	0.703883	0.814123	0.776879	355	1
PS-SF	DGN	C1839888	Decreased activity of the pyruvate dehydrogenase complex	1/740	35/21671	0.703883	0.814123	0.776879	6567	1
PS-SF	DGN	C1865060	Molar tooth sign on MRI	1/740	35/21671	0.703883	0.814123	0.776879	27077	1
PS-SF	DGN	C2700553	Omenn Syndrome	1/740	35/21671	0.703883	0.814123	0.776879	10673	1
PS-SF	DGN	C2986561	Spindle Cell Oncocytoma of the Adenohypophysis	1/740	35/21671	0.703883	0.814123	0.776879	5293	1
PS-SF	DGN	C3831784	Acute monocytic/monoblastic leukemia	1/740	35/21671	0.703883	0.814123	0.776879	1112	1
PS-SF	DGN	C3887641	Recurrent hepatitis	1/740	35/21671	0.703883	0.814123	0.776879	7124	1
PS-SF	DGN	C4543926	Narcolepsy type 1	1/740	35/21671	0.703883	0.814123	0.776879	6640	1
PS-SF	DGN	C0279680	Transitional cell carcinoma of bladder	10/740	333/21671	0.704372	0.814543	0.77728	1948/161835/613/5293/5595/136/10533/4360/7124/2784	10
PS-SF	DGN	C0600041	Infective cystitis	3/740	106/21671	0.70633	0.816663	0.779302	5293/7124/5806	3
PS-SF	DGN	C0026640	Mouth Neoplasms	4/740	140/21671	0.708414	0.818635	0.781184	4489/2947/4360/7378	4
PS-SF	DGN	C0032300	Lobar Pneumonia	4/740	140/21671	0.708414	0.818635	0.781184	53342/51129/90865/7124	4
PS-SF	DGN	C0279986	Childhood Leiomyosarcoma	4/740	140/21671	0.708414	0.818635	0.781184	9734/5293/4360/7301	4
PS-SF	DGN	C0085293	Hepatitis E	2/740	72/21671	0.70992	0.819791	0.782287	8013/7124	2
PS-SF	DGN	C0267952	Fibrosis of pancreas	2/740	72/21671	0.70992	0.819791	0.782287	27077/1906	2
PS-SF	DGN	C0679427	myeloblastosis	2/740	72/21671	0.70992	0.819791	0.782287	389941/286826	2
PS-SF	DGN	C4285807	Behavioral and psychological symptoms of dementia	2/740	72/21671	0.70992	0.819791	0.782287	10858/11319	2
PS-SF	DGN	C0239981	Hypoalbuminemia	3/740	107/21671	0.712314	0.820568	0.783028	4023/8991/7124	3
PS-SF	DGN	C0002448	Ameloblastoma	5/740	174/21671	0.712713	0.820568	0.783028	8792/7430/5595/2247/7124	5
PS-SF	DGN	C0017654	Glomerular Filtration Rate	12/740	399/21671	0.713414	0.820568	0.783028	83660/57619/4088/1871/57491/84332/2937/90523/2070/771/4703/55244	12
PS-SF	DGN	C0278607	Adult Leiomyosarcoma	4/740	141/21671	0.713639	0.820568	0.783028	9734/5293/4360/7301	4
PS-SF	DGN	C1868571	Highly arched eyebrow	4/740	141/21671	0.713639	0.820568	0.783028	613/5818/27077/71	4
PS-SF	DGN	C0009918	Contracture of joint	1/740	36/21671	0.714011	0.820568	0.783028	5293	1
PS-SF	DGN	C0010093	Corpus Luteum Cyst	1/740	36/21671	0.714011	0.820568	0.783028	1301	1
PS-SF	DGN	C0027019	Myelomonocytic leukemia	1/740	36/21671	0.714011	0.820568	0.783028	7124	1
PS-SF	DGN	C0027070	Myoepithelioma	1/740	36/21671	0.714011	0.820568	0.783028	5090	1
PS-SF	DGN	C0086196	Eczema, Infantile	1/740	36/21671	0.714011	0.820568	0.783028	90865	1
PS-SF	DGN	C0086795	Pfaundler-Hurler Syndrome	1/740	36/21671	0.714011	0.820568	0.783028	6448	1
PS-SF	DGN	C0160390	Injury of liver	1/740	36/21671	0.714011	0.820568	0.783028	3717	1
PS-SF	DGN	C0205649	Adenoma, Monomorphic	1/740	36/21671	0.714011	0.820568	0.783028	492	1
PS-SF	DGN	C0206658	Smooth Muscle Tumor	1/740	36/21671	0.714011	0.820568	0.783028	923	1
PS-SF	DGN	C0235574	Intravascular hemolysis	1/740	36/21671	0.714011	0.820568	0.783028	7124	1
PS-SF	DGN	C0343640	African Burkitt's lymphoma	1/740	36/21671	0.714011	0.820568	0.783028	5295	1
PS-SF	DGN	C0403396	Steroid-sensitive nephrotic syndrome	1/740	36/21671	0.714011	0.820568	0.783028	7124	1
PS-SF	DGN	C0752122	Spinocerebellar Ataxia Type 4	1/740	36/21671	0.714011	0.820568	0.783028	7222	1
PS-SF	DGN	C0862196	Mycosis fungoides/Sezary syndrome NOS	1/740	36/21671	0.714011	0.820568	0.783028	355	1
PS-SF	DGN	C0877430	Asthma chronic	1/740	36/21671	0.714011	0.820568	0.783028	8482	1
PS-SF	DGN	C1276146	Cutaneous lymphoma	1/740	36/21671	0.714011	0.820568	0.783028	57381	1
PS-SF	DGN	C1848934	SPONDYLOCARPOTARSAL SYNOSTOSIS SYNDROME	1/740	36/21671	0.714011	0.820568	0.783028	7124	1
PS-SF	DGN	C1851100	LAURIN-SANDROW SYNDROME	1/740	36/21671	0.714011	0.820568	0.783028	7124	1
PS-SF	DGN	C1858556	OVERLAP CONNECTIVE TISSUE DISEASE	1/740	36/21671	0.714011	0.820568	0.783028	56172	1
PS-SF	DGN	C2986703	Overgrowth Syndrome	1/740	36/21671	0.714011	0.820568	0.783028	5293	1
PS-SF	DGN	C4025844	Abnormal chorioretinal morphology	1/740	36/21671	0.714011	0.820568	0.783028	27077	1
PS-SF	DGN	C4324374	Renal tubular injury	1/740	36/21671	0.714011	0.820568	0.783028	80339	1
PS-SF	DGN	C0027794	Neural Tube Defects	9/740	304/21671	0.714416	0.820889	0.783334	57619/923/79971/10653/10436/4360/22881/4082/7124	9
PS-SF	DGN	C0032617	Polyuria	2/740	73/21671	0.717053	0.823335	0.785669	1906/11069	2
PS-SF	DGN	C0085166	Bacterial Vaginosis	2/740	73/21671	0.717053	0.823335	0.785669	1392/7124	2
PS-SF	DGN	C0409338	Flexion contracture - elbow	2/740	73/21671	0.717053	0.823335	0.785669	9244/163175	2
PS-SF	DGN	C1849340	Long palpebral fissure	2/740	73/21671	0.717053	0.823335	0.785669	57526/71	2
PS-SF	DGN	C2674608	Feeding difficulties in infancy	9/740	305/21671	0.717989	0.824219	0.786513	22808/9244/27077/326625/10436/6567/3643/284058/79809	9
PS-SF	DGN	C0237123	Alcohol or Other Drugs use	3/740	108/21671	0.718205	0.824219	0.786513	4988/1129/6448	3
PS-SF	DGN	C0242363	Islet Cell Tumor	3/740	108/21671	0.718205	0.824219	0.786513	445/1392/59352	3
PS-SF	DGN	C0038868	Progressive supranuclear palsy	5/740	176/21671	0.722008	0.824782	0.78705	23025/4129/7124/7051/27254	5
PS-SF	DGN	C0085612	Ventricular arrhythmia	5/740	176/21671	0.722008	0.824782	0.78705	5293/1906/4625/23630/2784	5
PS-SF	DGN	C0870082	Hyperkeratosis	5/740	176/21671	0.722008	0.824782	0.78705	355/5650/3643/7051/6785	5
PS-SF	DGN	C0003028	Anhidrosis	1/740	37/21671	0.723792	0.824782	0.78705	9244	1
PS-SF	DGN	C0013182	Drug Allergy	1/740	37/21671	0.723792	0.824782	0.78705	7124	1
PS-SF	DGN	C0023486	Prolymphocytic Leukemia	1/740	37/21671	0.723792	0.824782	0.78705	79971	1
PS-SF	DGN	C0023882	Little's Disease	1/740	37/21671	0.723792	0.824782	0.78705	8260	1
PS-SF	DGN	C0028949	Oligomenorrhea	1/740	37/21671	0.723792	0.824782	0.78705	3653	1
PS-SF	DGN	C0038160	Staphylococcal Infections	1/740	37/21671	0.723792	0.824782	0.78705	6646	1
PS-SF	DGN	C0038238	Steatorrhea	1/740	37/21671	0.723792	0.824782	0.78705	79827	1
PS-SF	DGN	C0152069	Echinococcus multilocularis infection	1/740	37/21671	0.723792	0.824782	0.78705	100507436	1
PS-SF	DGN	C0153687	Secondary malignant neoplasm of skin	1/740	37/21671	0.723792	0.824782	0.78705	10413	1
PS-SF	DGN	C0205651	Adenoma, Trabecular	1/740	37/21671	0.723792	0.824782	0.78705	492	1
PS-SF	DGN	C0221238	Mesangial proliferative glomerulonephritis	1/740	37/21671	0.723792	0.824782	0.78705	5293	1
PS-SF	DGN	C0262401	Carcinoma of ampulla of Vater	1/740	37/21671	0.723792	0.824782	0.78705	5293	1
PS-SF	DGN	C0272322	Severe hereditary factor VIII deficiency disease	1/740	37/21671	0.723792	0.824782	0.78705	7124	1
PS-SF	DGN	C0431362	Lobar Holoprosencephaly	1/740	37/21671	0.723792	0.824782	0.78705	27077	1
PS-SF	DGN	C0751964	Multiple Sclerosis, Primary Progressive	1/740	37/21671	0.723792	0.824782	0.78705	7124	1
PS-SF	DGN	C0860040	BCG infection	1/740	37/21671	0.723792	0.824782	0.78705	7124	1
PS-SF	DGN	C1168198	Recurrent respiratory papillomatosis	1/740	37/21671	0.723792	0.824782	0.78705	4360	1
PS-SF	DGN	C1698259	HCV coinfection	1/740	37/21671	0.723792	0.824782	0.78705	10747	1
PS-SF	DGN	C1849097	Loss of ability to walk	1/740	37/21671	0.723792	0.824782	0.78705	10585	1
PS-SF	DGN	C2900450	Other Creutzfeldt-Jakob disease	1/740	37/21671	0.723792	0.824782	0.78705	503542	1
PS-SF	DGN	C4543807	Clinical malaria	1/740	37/21671	0.723792	0.824782	0.78705	7124	1
PS-SF	DGN	C0019069	Hemophilia A	4/740	143/21671	0.723882	0.824782	0.78705	8792/90865/4360/7124	4
PS-SF	DGN	C0231686	Gait, Unsteady	4/740	143/21671	0.723882	0.824782	0.78705	116150/7222/492/26278	4
PS-SF	DGN	C0278608	Adult Liposarcoma	4/740	143/21671	0.723882	0.824782	0.78705	923/5293/80339/5806	4
PS-SF	DGN	C0279984	Childhood Liposarcoma	4/740	143/21671	0.723882	0.824782	0.78705	923/5293/80339/5806	4
PS-SF	DGN	C0020625	Hyponatremia	3/740	109/21671	0.724001	0.824782	0.78705	26047/3291/771	3
PS-SF	DGN	C0085631	Agitation	3/740	109/21671	0.724001	0.824782	0.78705	23025/9896/26058	3
PS-SF	DGN	C0266362	Ambiguous Genitalia	3/740	109/21671	0.724001	0.824782	0.78705	1948/27077/57465	3
PS-SF	DGN	C1306710	Facial asymmetry	3/740	109/21671	0.724001	0.824782	0.78705	613/1906/6785	3
PS-SF	DGN	C1332922	Cervical Squamous Intraepithelial Neoplasia	3/740	109/21671	0.724001	0.824782	0.78705	5950/8988/7124	3
PS-SF	DGN	C0029927	Ovarian Cysts	2/740	74/21671	0.724037	0.824782	0.78705	1301/3643	2
PS-SF	DGN	C0030246	Pustulosis of Palms and Soles	2/740	74/21671	0.724037	0.824782	0.78705	163702/7124	2
PS-SF	DGN	C0221263	Cafe-au-Lait Spots	2/740	74/21671	0.724037	0.824782	0.78705	55654/5116	2
PS-SF	DGN	C0265529	Plagiocephaly	2/740	74/21671	0.724037	0.824782	0.78705	1301/26047	2
PS-SF	DGN	C0270853	Juvenile Myoclonic Epilepsy	2/740	74/21671	0.724037	0.824782	0.78705	80258/785	2
PS-SF	DGN	C0677776	Hereditary Breast and Ovarian Cancer Syndrome	2/740	74/21671	0.724037	0.824782	0.78705	4360/3291	2
PS-SF	DGN	C1518922	peak expiratory flow (procedure)	2/740	74/21671	0.724037	0.824782	0.78705	255426/91624	2
PS-SF	DGN	C3160814	Cannabis use	2/740	74/21671	0.724037	0.824782	0.78705	5792/645323	2
PS-SF	DGN	C4023106	Obstructive azoospermia	2/740	74/21671	0.724037	0.824782	0.78705	340719/6553	2
PS-SF	DGN	C0278874	Adult Ependymoma	4/740	144/21671	0.728901	0.829436	0.791491	5293/57801/10413/65998	4
PS-SF	DGN	C0796611	Newly Diagnosed Childhood Ependymoma	4/740	144/21671	0.728901	0.829436	0.791491	5293/57801/10413/65998	4
PS-SF	DGN	C0004604	Back Pain	3/740	110/21671	0.729703	0.829436	0.791491	923/2495/7124	3
PS-SF	DGN	C0036916	Sexually Transmitted Diseases	2/740	75/21671	0.730876	0.829436	0.791491	64077/1523	2
PS-SF	DGN	C0037054	Sickle Cell Trait	2/740	75/21671	0.730876	0.829436	0.791491	355/7124	2
PS-SF	DGN	C0202202	Protein measurement	2/740	75/21671	0.730876	0.829436	0.791491	57619/56172	2
PS-SF	DGN	C0236807	Amphetamine Abuse	2/740	75/21671	0.730876	0.829436	0.791491	4988/23305	2
PS-SF	DGN	C2939465	Deficiency of glucose-6-phosphate dehydrogenase	2/740	75/21671	0.730876	0.829436	0.791491	56934/7124	2
PS-SF	DGN	C0014474	Ependymoma	7/740	244/21671	0.731464	0.829436	0.791491	5293/57801/3418/10413/65998/9274/3717	7
PS-SF	DGN	C0242422	Parkinsonian Disorders	11/740	373/21671	0.731532	0.829436	0.791491	116/4088/5580/57338/2918/4067/57465/4129/26047/79705/7124	11
PS-SF	DGN	C0013884	Filarial Elephantiases	1/740	38/21671	0.73324	0.829436	0.791491	1906	1
PS-SF	DGN	C0042344	Varicose Ulcer	1/740	38/21671	0.73324	0.829436	0.791491	355	1
PS-SF	DGN	C0085280	Alagille Syndrome	1/740	38/21671	0.73324	0.829436	0.791491	27163	1
PS-SF	DGN	C0149778	Soft Tissue Infection	1/740	38/21671	0.73324	0.829436	0.791491	7124	1
PS-SF	DGN	C0152426	Craniorachischisis	1/740	38/21671	0.73324	0.829436	0.791491	10653	1
PS-SF	DGN	C0206717	Olfactory Neuroblastoma	1/740	38/21671	0.73324	0.829436	0.791491	3418	1
PS-SF	DGN	C0231749	Knee pain	1/740	38/21671	0.73324	0.829436	0.791491	7124	1
PS-SF	DGN	C0265950	Venous malformation	1/740	38/21671	0.73324	0.829436	0.791491	5293	1
PS-SF	DGN	C0266061	Open Bite	1/740	38/21671	0.73324	0.829436	0.791491	1290	1
PS-SF	DGN	C0266815	Cow milk allergy	1/740	38/21671	0.73324	0.829436	0.791491	26047	1
PS-SF	DGN	C0278652	Childhood Craniopharyngioma	1/740	38/21671	0.73324	0.829436	0.791491	3290	1
PS-SF	DGN	C0278875	Adult Craniopharyngioma	1/740	38/21671	0.73324	0.829436	0.791491	3290	1
PS-SF	DGN	C0279563	Lobular carcinoma in situ of breast	1/740	38/21671	0.73324	0.829436	0.791491	59352	1
PS-SF	DGN	C0279632	Adult Acute Megakaryoblastic Leukemia	1/740	38/21671	0.73324	0.829436	0.791491	388815	1
PS-SF	DGN	C0280783	Juvenile Pilocytic Astrocytoma	1/740	38/21671	0.73324	0.829436	0.791491	8202	1
PS-SF	DGN	C0343723	Neonatal chlamydial conjunctivitis	1/740	38/21671	0.73324	0.829436	0.791491	7124	1
PS-SF	DGN	C0375021	Human immunodeficiency virus, type 2 [HIV-2] infection in conditions classified elsewhere and of unspecified site	1/740	38/21671	0.73324	0.829436	0.791491	10171	1
PS-SF	DGN	C0376620	Pouchitis	1/740	38/21671	0.73324	0.829436	0.791491	7124	1
PS-SF	DGN	C0560346	Difficulty running	1/740	38/21671	0.73324	0.829436	0.791491	3748	1
PS-SF	DGN	C0684256	Bacterial sepsis	1/740	38/21671	0.73324	0.829436	0.791491	7124	1
PS-SF	DGN	C1142553	Primary HIV infection	1/740	38/21671	0.73324	0.829436	0.791491	7124	1
PS-SF	DGN	C1332969	Childhood Ganglioglioma	1/740	38/21671	0.73324	0.829436	0.791491	3418	1
PS-SF	DGN	C1334015	High Grade Intraepithelial Neoplasia	1/740	38/21671	0.73324	0.829436	0.791491	8202	1
PS-SF	DGN	C1707446	Columnar Cell Hyperplasia of the Breast	1/740	38/21671	0.73324	0.829436	0.791491	4489	1
PS-SF	DGN	C1832097	EPIDERMAL DIFFERENTIATION COMPLEX	1/740	38/21671	0.73324	0.829436	0.791491	90865	1
PS-SF	DGN	C1838681	Rapidly progressive	1/740	38/21671	0.73324	0.829436	0.791491	128240	1
PS-SF	DGN	C2713368	Hematopoetic Myelodysplasia	1/740	38/21671	0.73324	0.829436	0.791491	10533	1
PS-SF	DGN	C2718001	Protein Misfolding Disorders	1/740	38/21671	0.73324	0.829436	0.791491	9734	1
PS-SF	DGN	C3536715	AA amyloidosis	1/740	38/21671	0.73324	0.829436	0.791491	7124	1
PS-SF	DGN	C4551898	Cholestasis, progressive familial intrahepatic 1	1/740	38/21671	0.73324	0.829436	0.791491	1906	1
PS-SF	DGN	C3642347	Basal-Like Breast Carcinoma	7/740	245/21671	0.7353	0.831346	0.793313	8792/5293/5580/5595/4067/2173/5806	7
PS-SF	DGN	C0278134	Absence of sensation	3/740	111/21671	0.735313	0.831346	0.793313	116/7124/55835	3
PS-SF	DGN	C1853237	Isolated cases	3/740	111/21671	0.735313	0.831346	0.793313	3653/284058/3717	3
PS-SF	DGN	C0345905	Intrahepatic Cholangiocarcinoma	14/740	470/21671	0.736441	0.832476	0.794392	9734/56934/8013/7045/5293/6171/3782/3418/5595/10413/54894/90865/7124/2070	14
PS-SF	DGN	C0023860	Listeriosis	2/740	76/21671	0.737569	0.832641	0.794549	7124/56925	2
PS-SF	DGN	C0041207	Truncus Arteriosus, Persistent	2/740	76/21671	0.737569	0.832641	0.794549	613/7124	2
PS-SF	DGN	C0080174	Spina Bifida Occulta	2/740	76/21671	0.737569	0.832641	0.794549	1290/57465	2
PS-SF	DGN	C0085390	Li-Fraumeni Syndrome	2/740	76/21671	0.737569	0.832641	0.794549	1050/10928	2
PS-SF	DGN	C0424551	Impaired exercise tolerance	2/740	76/21671	0.737569	0.832641	0.794549	4625/4703	2
PS-SF	DGN	C0432408	Trisomy 12	2/740	76/21671	0.737569	0.832641	0.794549	355/4023	2
PS-SF	DGN	C0019202	Hepatolenticular Degeneration	4/740	146/21671	0.738733	0.832641	0.794549	7068/4501/80339/7124	4
PS-SF	DGN	C0677898	invasive cancer	4/740	146/21671	0.738733	0.832641	0.794549	1871/2247/7124/10747	4
PS-SF	DGN	C1858430	Death in infancy	4/740	146/21671	0.738733	0.832641	0.794549	55800/9244/10436/128240	4
PS-SF	DGN	C0023269	leiomyosarcoma	6/740	213/21671	0.738791	0.832641	0.794549	9734/5293/23180/2247/4360/7301	6
PS-SF	DGN	C1837249	Malformations of Cortical Development, Group II	5/740	180/21671	0.739947	0.832641	0.794549	284217/10413/10747/167691/10585	5
PS-SF	DGN	C0029132	Disorder of the optic nerve	3/740	112/21671	0.74083	0.832641	0.794549	1910/1906/7124	3
PS-SF	DGN	C0035369	Retroviridae Infections	3/740	112/21671	0.74083	0.832641	0.794549	7430/4023/7124	3
PS-SF	DGN	C0206733	Strawberry nevus of skin	3/740	112/21671	0.74083	0.832641	0.794549	5293/5176/57465	3
PS-SF	DGN	C1277241	Delayed myelination	3/740	112/21671	0.74083	0.832641	0.794549	57465/6905/3736	3
PS-SF	DGN	C3161330	Profound intellectual disabilities	3/740	112/21671	0.74083	0.832641	0.794549	57526/6785/10585	3
PS-SF	DGN	C0151449	Primary SjC6gren's syndrome	9/740	312/21671	0.742176	0.832641	0.794549	397/355/5293/10673/6441/65059/7301/7124/6646	9
PS-SF	DGN	C0151888	Hyporeflexia	9/740	312/21671	0.742176	0.832641	0.794549	375790/57465/116150/26047/9896/6785/127833/4703/10585	9
PS-SF	DGN	C0002020	Alexithymia	1/740	39/21671	0.742365	0.832641	0.794549	7124	1
PS-SF	DGN	C0019880	Homocystinuria	1/740	39/21671	0.742365	0.832641	0.794549	5826	1
PS-SF	DGN	C0020256	Congenital Hydrocephalus	1/740	39/21671	0.742365	0.832641	0.794549	116	1
PS-SF	DGN	C0024140	Lupus Erythematosus, Subacute Cutaneous	1/740	39/21671	0.742365	0.832641	0.794549	7124	1
PS-SF	DGN	C0037354	Smallpox	1/740	39/21671	0.742365	0.832641	0.794549	7124	1
PS-SF	DGN	C0040592	Trachoma	1/740	39/21671	0.742365	0.832641	0.794549	7124	1
PS-SF	DGN	C0079747	Low Grade Lymphoma (neoplasm)	1/740	39/21671	0.742365	0.832641	0.794549	10519	1
PS-SF	DGN	C0151529	Prolonged bleeding time	1/740	39/21671	0.742365	0.832641	0.794549	3717	1
PS-SF	DGN	C0205650	Papillary adenoma	1/740	39/21671	0.742365	0.832641	0.794549	492	1
PS-SF	DGN	C0278762	Adult Diffuse Large Cell Lymphoma	1/740	39/21671	0.742365	0.832641	0.794549	5292	1
PS-SF	DGN	C0278840	Childhood Diffuse Large Cell Lymphoma	1/740	39/21671	0.742365	0.832641	0.794549	5292	1
PS-SF	DGN	C0431350	Primary microcephaly	1/740	39/21671	0.742365	0.832641	0.794549	55835	1
PS-SF	DGN	C0431391	Hemimegalencephaly	1/740	39/21671	0.742365	0.832641	0.794549	5293	1
PS-SF	DGN	C0694563	Excessive daytime somnolence	1/740	39/21671	0.742365	0.832641	0.794549	8260	1
PS-SF	DGN	C0747256	Parasitic infection	1/740	39/21671	0.742365	0.832641	0.794549	90865	1
PS-SF	DGN	C1332309	Anti-Basement Membrane Glomerulonephritis	1/740	39/21671	0.742365	0.832641	0.794549	7124	1
PS-SF	DGN	C1412036	Anal squamous cell carcinoma	1/740	39/21671	0.742365	0.832641	0.794549	5293	1
PS-SF	DGN	C1535950	Gastrointestinal inflammation	1/740	39/21671	0.742365	0.832641	0.794549	7124	1
PS-SF	DGN	C1739108	Latent Autoimmune Diabetes in Adults	1/740	39/21671	0.742365	0.832641	0.794549	100507436	1
PS-SF	DGN	C1847515	Paroxysmal involuntary eye movements	1/740	39/21671	0.742365	0.832641	0.794549	6785	1
PS-SF	DGN	C1849134	Impaired vibration sensation in the lower limbs	1/740	39/21671	0.742365	0.832641	0.794549	26278	1
PS-SF	DGN	C1857949	Prominent metopic ridge	1/740	39/21671	0.742365	0.832641	0.794549	71	1
PS-SF	DGN	C2316212	Cryopyrin-Associated Periodic Syndromes	1/740	39/21671	0.742365	0.832641	0.794549	7124	1
PS-SF	DGN	C2937220	Congenital abnormality of vein	1/740	39/21671	0.742365	0.832641	0.794549	5293	1
PS-SF	DGN	C3489393	Hiatal Hernia	1/740	39/21671	0.742365	0.832641	0.794549	1290	1
PS-SF	DGN	C3711376	Isodicentric Chromosome 15 Syndrome	1/740	39/21671	0.742365	0.832641	0.794549	81620	1
PS-SF	DGN	C4021546	Abnormal mitochondria in muscle tissue	1/740	39/21671	0.742365	0.832641	0.794549	4625	1
PS-SF	DGN	C1851584	Childhood Ependymoma	4/740	147/21671	0.743547	0.833822	0.795676	5293/57801/10413/65998	4
PS-SF	DGN	C0024433	Macrostomia	4/740	148/21671	0.748293	0.838924	0.800545	71/92335/1663/3643	4
PS-SF	DGN	C0236733	Amphetamine-Related Disorders	2/740	78/21671	0.750531	0.838924	0.800545	4988/23305	2
PS-SF	DGN	C0392784	Dermatofibrosarcoma Protuberans	2/740	78/21671	0.750531	0.838924	0.800545	3643/59352	2
PS-SF	DGN	C0752125	Spinocerebellar Ataxia Type 7	2/740	78/21671	0.750531	0.838924	0.800545	1809/7222	2
PS-SF	DGN	C0033999	Pterygium	6/740	216/21671	0.75074	0.838924	0.800545	5293/51129/2247/2202/7124/8482	6
PS-SF	DGN	C0009405	Hereditary Nonpolyposis Colorectal Neoplasms	1/740	40/21671	0.751179	0.838924	0.800545	64332	1
PS-SF	DGN	C0014356	Enterocolitis	1/740	40/21671	0.751179	0.838924	0.800545	1910	1
PS-SF	DGN	C0023223	Leg Ulcer	1/740	40/21671	0.751179	0.838924	0.800545	7124	1
PS-SF	DGN	C0027439	Nasopharyngeal Neoplasms	1/740	40/21671	0.751179	0.838924	0.800545	11197	1
PS-SF	DGN	C0151699	Intracranial Hemorrhage	1/740	40/21671	0.751179	0.838924	0.800545	7124	1
PS-SF	DGN	C0175709	Centronuclear myopathy	1/740	40/21671	0.751179	0.838924	0.800545	4625	1
PS-SF	DGN	C0238348	Squamous cell carcinoma of penis	1/740	40/21671	0.751179	0.838924	0.800545	5293	1
PS-SF	DGN	C0340803	Capillary malformation (disorder)	1/740	40/21671	0.751179	0.838924	0.800545	8260	1
PS-SF	DGN	C0752105	Parkinsonism, Juvenile	1/740	40/21671	0.751179	0.838924	0.800545	5580	1
PS-SF	DGN	C0877445	Candidemia	1/740	40/21671	0.751179	0.838924	0.800545	10451	1
PS-SF	DGN	C2931845	Neurodegeneration with brain iron accumulation (NBIA)	1/740	40/21671	0.751179	0.838924	0.800545	6448	1
PS-SF	DGN	C2936380	Neointima	1/740	40/21671	0.751179	0.838924	0.800545	2247	1
PS-SF	DGN	C3160887	Node-positive breast cancer	1/740	40/21671	0.751179	0.838924	0.800545	355	1
PS-SF	DGN	C3164374	Abnormality of pulmonary valve	1/740	40/21671	0.751179	0.838924	0.800545	22808	1
PS-SF	DGN	C4021735	Abnormality of the hip bone	1/740	40/21671	0.751179	0.838924	0.800545	4604	1
PS-SF	DGN	C4021797	Abnormality of the thorax	1/740	40/21671	0.751179	0.838924	0.800545	4703	1
PS-SF	DGN	C4024780	Almond-shaped palpebral fissure	1/740	40/21671	0.751179	0.838924	0.800545	3653	1
PS-SF	DGN	C0016034	Breast Fibrocystic Disease	3/740	114/21671	0.75159	0.838924	0.800545	7430/4502/100507436	3
PS-SF	DGN	C0085695	Chronic gastritis	3/740	114/21671	0.75159	0.838924	0.800545	355/10673/7124	3
PS-SF	DGN	C0266617	Congenital anomaly of face	3/740	114/21671	0.75159	0.838924	0.800545	64131/84623/6905	3
PS-SF	DGN	C0398738	Leukocyte adhesion deficiency type 1	3/740	114/21671	0.75159	0.838924	0.800545	5293/1871/2247	3
PS-SF	DGN	C1510502	Oxyphilic Adenoma	3/740	114/21671	0.75159	0.838924	0.800545	29106/5650/4286	3
PS-SF	DGN	C0028960	Oligospermia	6/740	217/21671	0.754633	0.841304	0.802816	355/3777/79971/7124/6646/221400	6
PS-SF	DGN	C4553743	Spasticity, CTCAE	14/740	477/21671	0.755515	0.841304	0.802816	7430/27010/23025/80169/116150/26047/288/23043/9896/81570/79143/51319/3736/26278	14
PS-SF	DGN	C0241240	Tall stature	2/740	79/21671	0.756803	0.841304	0.802816	4088/7046	2
PS-SF	DGN	C4041080	Neurocognitive Disorders	2/740	79/21671	0.756803	0.841304	0.802816	57007/2247	2
PS-SF	DGN	C0024421	Macroglossia	3/740	115/21671	0.756835	0.841304	0.802816	7068/5172/10585	3
PS-SF	DGN	C0149940	Sciatic Neuropathy	3/740	115/21671	0.756835	0.841304	0.802816	1392/355/7124	3
PS-SF	DGN	C3665386	Abnormal vision	3/740	115/21671	0.756835	0.841304	0.802816	57465/64132/167691	3
PS-SF	DGN	C0015230	Exanthema	7/740	251/21671	0.757514	0.841304	0.802816	8792/5293/3418/90865/5295/7124/5993	7
PS-SF	DGN	C0030920	Peptic Ulcer	4/740	150/21671	0.757583	0.841304	0.802816	1906/90865/7124/56925	4
PS-SF	DGN	C0279607	Adult Hepatocellular Carcinoma	4/740	150/21671	0.757583	0.841304	0.802816	10413/80339/7124/5090	4
PS-SF	DGN	C0333875	High-Grade Squamous Intraepithelial Lesions	4/740	150/21671	0.757583	0.841304	0.802816	1006/116/355/7124	4
PS-SF	DGN	C0008525	Choroideremia	1/740	41/21671	0.759691	0.841304	0.802816	5874	1
PS-SF	DGN	C0011609	Drug Eruptions	1/740	41/21671	0.759691	0.841304	0.802816	7124	1
PS-SF	DGN	C0013338	Pituitary dwarfism	1/740	41/21671	0.759691	0.841304	0.802816	6646	1
PS-SF	DGN	C0013491	Ecchymosis	1/740	41/21671	0.759691	0.841304	0.802816	3717	1
PS-SF	DGN	C0014740	Erythema Chronicum Migrans	1/740	41/21671	0.759691	0.841304	0.802816	7124	1
PS-SF	DGN	C0018979	Hemianopsia	1/740	41/21671	0.759691	0.841304	0.802816	5792	1
PS-SF	DGN	C0021171	Bloch Sulzberger syndrome	1/740	41/21671	0.759691	0.841304	0.802816	7124	1
PS-SF	DGN	C0027719	Nephrosclerosis	1/740	41/21671	0.759691	0.841304	0.802816	2247	1
PS-SF	DGN	C0041974	Urethral Stenosis	1/740	41/21671	0.759691	0.841304	0.802816	80169	1
PS-SF	DGN	C0080218	Tethered Cord Syndrome	1/740	41/21671	0.759691	0.841304	0.802816	10653	1
PS-SF	DGN	C0156369	Uterine Polyp	1/740	41/21671	0.759691	0.841304	0.802816	7124	1
PS-SF	DGN	C0206684	Sebaceous Adenocarcinoma	1/740	41/21671	0.759691	0.841304	0.802816	898	1
PS-SF	DGN	C0221014	Reactive systemic amyloidosis	1/740	41/21671	0.759691	0.841304	0.802816	7124	1
PS-SF	DGN	C0231921	Pulmonary function	1/740	41/21671	0.759691	0.841304	0.802816	4277	1
PS-SF	DGN	C0266631	Accessory spleen	1/740	41/21671	0.759691	0.841304	0.802816	27077	1
PS-SF	DGN	C0272178	Drug-induced neutropenia	1/740	41/21671	0.759691	0.841304	0.802816	100507436	1
PS-SF	DGN	C0278493	Breast cancer recurrent	1/740	41/21671	0.759691	0.841304	0.802816	1906	1
PS-SF	DGN	C0280630	Uterine Carcinosarcoma	1/740	41/21671	0.759691	0.841304	0.802816	5295	1
PS-SF	DGN	C0391976	Pain Disorder	1/740	41/21671	0.759691	0.841304	0.802816	116	1
PS-SF	DGN	C0581354	Recurrent sinusitis	1/740	41/21671	0.759691	0.841304	0.802816	161582	1
PS-SF	DGN	C0600433	Activated Protein C Resistance	1/740	41/21671	0.759691	0.841304	0.802816	3717	1
PS-SF	DGN	C0750979	Primary malignant neoplasm of brain	1/740	41/21671	0.759691	0.841304	0.802816	10413	1
PS-SF	DGN	C0751633	Carotid Artery Plaque	1/740	41/21671	0.759691	0.841304	0.802816	4023	1
PS-SF	DGN	C0877165	Short phalanx of finger	1/740	41/21671	0.759691	0.841304	0.802816	64131	1
PS-SF	DGN	C1292779	Myelodysplastic Syndrome with Isolated del(5q)	1/740	41/21671	0.759691	0.841304	0.802816	3717	1
PS-SF	DGN	C1386048	Intrauterine retardation	1/740	41/21671	0.759691	0.841304	0.802816	10585	1
PS-SF	DGN	C1832200	Peroxisome biogenesis disorders	1/740	41/21671	0.759691	0.841304	0.802816	7124	1
PS-SF	DGN	C1837522	Impaired pain sensation	1/740	41/21671	0.759691	0.841304	0.802816	3653	1
PS-SF	DGN	C1842060	Prominent supraorbital ridges	1/740	41/21671	0.759691	0.841304	0.802816	5295	1
PS-SF	DGN	C1855038	Hepatocellular necrosis	1/740	41/21671	0.759691	0.841304	0.802816	5293	1
PS-SF	DGN	C2931245	Bone Marrow failure syndromes	1/740	41/21671	0.759691	0.841304	0.802816	80169	1
PS-SF	DGN	C3160731	Pulmonary function (finding)	1/740	41/21671	0.759691	0.841304	0.802816	4277	1
PS-SF	DGN	C4021741	Abnormal cortical bone morphology	1/740	41/21671	0.759691	0.841304	0.802816	55835	1
PS-SF	DGN	C4023687	EEG with multifocal slow activity	1/740	41/21671	0.759691	0.841304	0.802816	116150	1
PS-SF	DGN	C4520821	Stage 0 Breast Cancer AJCC v6 and v7	1/740	41/21671	0.759691	0.841304	0.802816	3643	1
PS-SF	DGN	C2931456	Prostate cancer, familial	3/740	116/21671	0.761989	0.843705	0.805107	27087/91522/54894	3
PS-SF	DGN	C0042024	Urinary Incontinence	4/740	151/21671	0.762127	0.843714	0.805116	6448/6567/3748/26278	4
PS-SF	DGN	C0024302	Reticulosarcoma	2/740	80/21671	0.762938	0.843891	0.805285	9734/7124	2
PS-SF	DGN	C0039128	Syphilis	2/740	80/21671	0.762938	0.843891	0.805285	8013/6103	2
PS-SF	DGN	C0151846	Periosteal Disorder	2/740	80/21671	0.762938	0.843891	0.805285	2247/7124	2
PS-SF	DGN	C0403416	Idiopathic crescentic glomerulonephritis	2/740	80/21671	0.762938	0.843891	0.805285	4360/7124	2
PS-SF	DGN	C3887506	Hyperkinesia	2/740	80/21671	0.762938	0.843891	0.805285	26047/57187	2
PS-SF	DGN	C0677932	Progressive Neoplastic Disease	11/740	384/21671	0.764693	0.845212	0.806545	1392/613/5293/6441/11197/4360/80339/7124/2322/4157/3902	11
PS-SF	DGN	C3539781	Progressive cGVHD	11/740	384/21671	0.764693	0.845212	0.806545	1392/613/5293/6441/11197/4360/80339/7124/2322/4157/3902	11
PS-SF	DGN	C0085084	Motor Neuron Disease	5/740	186/21671	0.765242	0.845212	0.806545	2596/8988/9896/7124/6905	5
PS-SF	DGN	C1855285	Protruding ear	4/740	152/21671	0.766606	0.845212	0.806545	5818/163175/6567/10585	4
PS-SF	DGN	C0858004	Influenza A virus infection	3/740	117/21671	0.767055	0.845212	0.806545	53342/5293/80854	3
PS-SF	DGN	C0002991	Cutaneous Fibrous Histiocytoma	1/740	42/21671	0.767912	0.845212	0.806545	355	1
PS-SF	DGN	C0013377	Dysgerminoma	1/740	42/21671	0.767912	0.845212	0.806545	51087	1
PS-SF	DGN	C0016977	Gall Bladder Diseases	1/740	42/21671	0.767912	0.845212	0.806545	158219	1
PS-SF	DGN	C0042928	Vocal Cord Paralysis	1/740	42/21671	0.767912	0.845212	0.806545	55654	1
PS-SF	DGN	C0158981	Neonatal diabetes mellitus	1/740	42/21671	0.767912	0.845212	0.806545	3643	1
PS-SF	DGN	C0242387	Mandibulofacial Dysostosis	1/740	42/21671	0.767912	0.845212	0.806545	7124	1
PS-SF	DGN	C0264423	Asthma, Occupational	1/740	42/21671	0.767912	0.845212	0.806545	7124	1
PS-SF	DGN	C0270911	Charcot-Marie-Tooth Disease, Type Ia (disorder)	1/740	42/21671	0.767912	0.845212	0.806545	9896	1
PS-SF	DGN	C0279637	Anal carcinoma	1/740	42/21671	0.767912	0.845212	0.806545	5293	1
PS-SF	DGN	C0333693	Triploidy syndrome	1/740	42/21671	0.767912	0.845212	0.806545	100507436	1
PS-SF	DGN	C0334586	Pleomorphic Xanthoastrocytoma	1/740	42/21671	0.767912	0.845212	0.806545	3418	1
PS-SF	DGN	C0587246	Muscle weakness of limb	1/740	42/21671	0.767912	0.845212	0.806545	4703	1
PS-SF	DGN	C0751093	Dystonia, Limb	1/740	42/21671	0.767912	0.845212	0.806545	63982	1
PS-SF	DGN	C1802398	Chromosome 5, trisomy 5q	1/740	42/21671	0.767912	0.845212	0.806545	3717	1
PS-SF	DGN	C1839797	Deep philtrum	1/740	42/21671	0.767912	0.845212	0.806545	8260	1
PS-SF	DGN	C1844376	Granulomatous Disease, Chronic, X-Linked	1/740	42/21671	0.767912	0.845212	0.806545	10673	1
PS-SF	DGN	C1845055	ALPHA-THALASSEMIA/MENTAL RETARDATION SYNDROME, NONDELETION TYPE, X-LINKED	1/740	42/21671	0.767912	0.845212	0.806545	3418	1
PS-SF	DGN	C3146254	Stage III Colon Cancer AJCC v7	1/740	42/21671	0.767912	0.845212	0.806545	4360	1
PS-SF	DGN	C3899645	Childhood Pleomorphic Xanthoastrocytoma	1/740	42/21671	0.767912	0.845212	0.806545	3418	1
PS-SF	DGN	C4024878	Generalized hyperpigmentation	1/740	42/21671	0.767912	0.845212	0.806545	3643	1
PS-SF	DGN	C4049702	Focal Segmental Glomerulosclerosis, Not Otherwise Specified	1/740	42/21671	0.767912	0.845212	0.806545	1871	1
PS-SF	DGN	C4525124	Stage III Colon Cancer AJCC v8	1/740	42/21671	0.767912	0.845212	0.806545	4360	1
PS-SF	DGN	C4721772	Postoperative delirium	1/740	42/21671	0.767912	0.845212	0.806545	7124	1
PS-SF	DGN	C4744564	Metastatic Colorectal Carcinoma	1/740	42/21671	0.767912	0.845212	0.806545	5293	1
PS-SF	DGN	C0235831	Renal Cell Dysplasia	2/740	81/21671	0.768938	0.845767	0.807075	3736/10585	2
PS-SF	DGN	C0236804	Amphetamine Addiction	2/740	81/21671	0.768938	0.845767	0.807075	4988/23305	2
PS-SF	DGN	C0752308	Hypoxia-Ischemia, Brain	2/740	81/21671	0.768938	0.845767	0.807075	355/7124	2
PS-SF	DGN	C3887638	Failure to thrive in infant	2/740	81/21671	0.768938	0.845767	0.807075	10653/4360	2
PS-SF	DGN	C0263361	Psoriasis vulgaris	7/740	255/21671	0.771561	0.848508	0.809691	1906/2937/90865/163702/7124/100507436/4258	7
PS-SF	DGN	C0027709	Nephrocalcinosis	3/740	118/21671	0.772032	0.848882	0.810047	57465/81570/3291	3
PS-SF	DGN	C0005941	Bone Diseases, Developmental	2/740	82/21671	0.774806	0.849338	0.810482	8792/79971	2
PS-SF	DGN	C0014591	Epistaxis	2/740	82/21671	0.774806	0.849338	0.810482	84062/3717	2
PS-SF	DGN	C0205969	Thymic Carcinoma	2/740	82/21671	0.774806	0.849338	0.810482	9734/5293	2
PS-SF	DGN	C0267963	Exocrine pancreatic insufficiency	2/740	82/21671	0.774806	0.849338	0.810482	6804/7124	2
PS-SF	DGN	C2699541	Cytokine Measurement	2/740	82/21671	0.774806	0.849338	0.810482	440279/51334	2
PS-SF	DGN	C4317089	Infantile hemangioma	2/740	82/21671	0.774806	0.849338	0.810482	5293/5176	2
PS-SF	DGN	C0345967	Malignant mesothelioma	12/740	420/21671	0.774815	0.849338	0.810482	340719/5792/5293/5595/11197/10413/2495/2202/7124/55654/5292/1523	12
PS-SF	DGN	C0003493	Aortic Diseases	1/740	43/21671	0.775853	0.849338	0.810482	7046	1
PS-SF	DGN	C0005697	Neurogenic Urinary Bladder	1/740	43/21671	0.775853	0.849338	0.810482	1129	1
PS-SF	DGN	C0007867	Cervix Diseases	1/740	43/21671	0.775853	0.849338	0.810482	81849	1
PS-SF	DGN	C0032302	Mycoplasma pneumonia	1/740	43/21671	0.775853	0.849338	0.810482	7124	1
PS-SF	DGN	C0085623	Akinesia	1/740	43/21671	0.775853	0.849338	0.810482	26058	1
PS-SF	DGN	C0206620	Lymphangioma, Cystic	1/740	43/21671	0.775853	0.849338	0.810482	22808	1
PS-SF	DGN	C0240735	Personality Change	1/740	43/21671	0.775853	0.849338	0.810482	57338	1
PS-SF	DGN	C0278480	Stage III Colon Cancer	1/740	43/21671	0.775853	0.849338	0.810482	4360	1
PS-SF	DGN	C0281508	Desmoplastic Small Round Cell Tumor	1/740	43/21671	0.775853	0.849338	0.810482	923	1
PS-SF	DGN	C0334070	Maturation defect	1/740	43/21671	0.775853	0.849338	0.810482	126792	1
PS-SF	DGN	C0334294	Multiple adenomatous polyps	1/740	43/21671	0.775853	0.849338	0.810482	147495	1
PS-SF	DGN	C0343055	Generalized pustular psoriasis	1/740	43/21671	0.775853	0.849338	0.810482	7124	1
PS-SF	DGN	C0848332	Spots on skin	1/740	43/21671	0.775853	0.849338	0.810482	3418	1
PS-SF	DGN	C0948216	Ovarian adenocarcinoma	1/740	43/21671	0.775853	0.849338	0.810482	51454	1
PS-SF	DGN	C1271100	Lower limb spasticity	1/740	43/21671	0.775853	0.849338	0.810482	26278	1
PS-SF	DGN	C1304470	Generalized vitiligo	1/740	43/21671	0.775853	0.849338	0.810482	7124	1
PS-SF	DGN	C1456246	Bacteroides fragilis infection in conditions classified elsewhere and of unspecified site	1/740	43/21671	0.775853	0.849338	0.810482	7124	1
PS-SF	DGN	C2931038	Pancreatic carcinoma, familial	1/740	43/21671	0.775853	0.849338	0.810482	1008	1
PS-SF	DGN	C4303092	Cystic echinococcosis	1/740	43/21671	0.775853	0.849338	0.810482	2161	1
PS-SF	DGN	C0278701	Gastric Adenocarcinoma	13/740	453/21671	0.776645	0.850062	0.811173	284656/1290/168391/355/5792/5293/51129/8988/2247/10413/7124/53938/3643	13
PS-SF	DGN	C0206139	Lichen Planus, Oral	7/740	257/21671	0.778358	0.851793	0.812825	340348/5595/79971/90865/7124/7051/22801	7
PS-SF	DGN	C4721555	Autoimmune hepatitis	5/740	190/21671	0.781042	0.854586	0.815491	355/8764/90865/4948/7124	5
PS-SF	DGN	C0206677	Adenomatous Polyps	3/740	120/21671	0.781726	0.85519	0.816067	79971/4360/29919	3
PS-SF	DGN	C0005747	Blepharospasm	1/740	44/21671	0.783522	0.855279	0.816151	63982	1
PS-SF	DGN	C0015930	Fetal Distress	1/740	44/21671	0.783522	0.855279	0.816151	3291	1
PS-SF	DGN	C0020258	Hydrocephalus, Normal Pressure	1/740	44/21671	0.783522	0.855279	0.816151	7124	1
PS-SF	DGN	C0029438	Massive Osteolyses	1/740	44/21671	0.783522	0.855279	0.816151	5256	1
PS-SF	DGN	C0085183	Neoplasms, Second Primary	1/740	44/21671	0.783522	0.855279	0.816151	4489	1
PS-SF	DGN	C0220603	Childhood Brain Neoplasm	1/740	44/21671	0.783522	0.855279	0.816151	2947	1
PS-SF	DGN	C0432333	Abnormal dermatoglyphic pattern	1/740	44/21671	0.783522	0.855279	0.816151	22808	1
PS-SF	DGN	C0520575	Acute pyelonephritis	1/740	44/21671	0.783522	0.855279	0.816151	5806	1
PS-SF	DGN	C0740345	Germ Cell Cancer	1/740	44/21671	0.783522	0.855279	0.816151	3418	1
PS-SF	DGN	C1739395	Takotsubo Cardiomyopathy	1/740	44/21671	0.783522	0.855279	0.816151	8991	1
PS-SF	DGN	C2718017	TDP-43 Proteinopathies	1/740	44/21671	0.783522	0.855279	0.816151	5595	1
PS-SF	DGN	C2938983	Focal cortical dysplasia	1/740	44/21671	0.783522	0.855279	0.816151	5293	1
PS-SF	DGN	C3146250	Stage III Colorectal Cancer AJCC v7	1/740	44/21671	0.783522	0.855279	0.816151	71	1
PS-SF	DGN	C0019825	Hoarseness	2/740	84/21671	0.786152	0.857861	0.818615	715/176	2
PS-SF	DGN	C0878787	Growth failure	2/740	84/21671	0.786152	0.857861	0.818615	10436/6905	2
PS-SF	DGN	C0034194	Pyloric Stenosis	3/740	121/21671	0.786444	0.857891	0.818644	613/9896/8260	3
PS-SF	DGN	C0037116	Silicosis	3/740	121/21671	0.786444	0.857891	0.818644	355/6441/7124	3
PS-SF	DGN	C0004941	Behavioral Symptoms	1/740	45/21671	0.790929	0.860467	0.821102	7124	1
PS-SF	DGN	C0205648	Adenoma, Microcystic	1/740	45/21671	0.790929	0.860467	0.821102	492	1
PS-SF	DGN	C0220766	Congenital hypoplasia of adrenal gland	1/740	45/21671	0.790929	0.860467	0.821102	3730	1
PS-SF	DGN	C0242292	McCune-Albright Syndrome	1/740	45/21671	0.790929	0.860467	0.821102	57007	1
PS-SF	DGN	C0262405	Cerebral dysfunction	1/740	45/21671	0.790929	0.860467	0.821102	6785	1
PS-SF	DGN	C0263490	Brittle hair	1/740	45/21671	0.790929	0.860467	0.821102	5818	1
PS-SF	DGN	C0279650	Childhood Acute Megakaryoblastic Leukemia	1/740	45/21671	0.790929	0.860467	0.821102	388815	1
PS-SF	DGN	C0497202	Abnormal ocular motility	1/740	45/21671	0.790929	0.860467	0.821102	785	1
PS-SF	DGN	C0677949	Stage III Colorectal Cancer	1/740	45/21671	0.790929	0.860467	0.821102	71	1
PS-SF	DGN	C0740302	5q-syndrome	1/740	45/21671	0.790929	0.860467	0.821102	3717	1
PS-SF	DGN	C0751324	Multiple Sclerosis, Acute Fulminating	1/740	45/21671	0.790929	0.860467	0.821102	923	1
PS-SF	DGN	C1335167	Ovarian Mucinous Adenocarcinoma	1/740	45/21671	0.790929	0.860467	0.821102	5218	1
PS-SF	DGN	C1837402	Flat occiput	1/740	45/21671	0.790929	0.860467	0.821102	26047	1
PS-SF	DGN	C1845447	Cupped ears (finding)	1/740	45/21671	0.790929	0.860467	0.821102	1663	1
PS-SF	DGN	C1846149	Intellectual disability, progressive	1/740	45/21671	0.790929	0.860467	0.821102	6567	1
PS-SF	DGN	C1857941	Brooke-Spiegler syndrome	1/740	45/21671	0.790929	0.860467	0.821102	64131	1
PS-SF	DGN	C1866195	Downturned corners of mouth	3/740	122/21671	0.791077	0.860484	0.821118	57465/5295/3653	3
PS-SF	DGN	C0014335	Enteritis	2/740	85/21671	0.791634	0.860656	0.821283	53342/4088	2
PS-SF	DGN	C0038826	Superinfection	2/740	85/21671	0.791634	0.860656	0.821283	90865/7124	2
PS-SF	DGN	C0220981	Metabolic acidosis	2/740	85/21671	0.791634	0.860656	0.821283	1906/326625	2
PS-SF	DGN	C0936223	Metastatic Prostate Carcinoma	10/740	362/21671	0.794619	0.86369	0.824178	8001/10519/8792/5293/5176/1906/8988/2247/7124/29919	10
PS-SF	DGN	C0003578	Apnea	7/740	262/21671	0.794691	0.86369	0.824178	3777/27077/8991/375790/55835/127833/4703	7
PS-SF	DGN	C0020217	Hydatidiform Mole	3/740	123/21671	0.795627	0.864273	0.824734	430/1906/4360	3
PS-SF	DGN	C0240543	Bulbous nose	3/740	123/21671	0.795627	0.864273	0.824734	22808/57465/284058	3
PS-SF	DGN	C0585362	Squamous cell carcinoma of mouth	3/740	123/21671	0.795627	0.864273	0.824734	355/10673/4360	3
PS-SF	DGN	C0023051	Laryngeal Diseases	4/740	159/21671	0.796126	0.864479	0.82493	2947/2247/7124/176	4
PS-SF	DGN	C0013221	Drug toxicity	2/740	86/21671	0.796992	0.864479	0.82493	94160/2045	2
PS-SF	DGN	C0033581	prostatitis	2/740	86/21671	0.796992	0.864479	0.82493	5176/5595	2
PS-SF	DGN	C0917713	Becker Muscular Dystrophy	2/740	86/21671	0.796992	0.864479	0.82493	8988/7124	2
PS-SF	DGN	C4282128	PATENT DUCTUS ARTERIOSUS 1	6/740	229/21671	0.797919	0.864479	0.82493	5293/9355/10928/7409/7124/5292	6
PS-SF	DGN	C0005129	Bernard-Soulier Syndrome	1/740	46/21671	0.798083	0.864479	0.82493	64131	1
PS-SF	DGN	C0205945	Sarcoma, Spindle Cell	1/740	46/21671	0.798083	0.864479	0.82493	7124	1
PS-SF	DGN	C0206715	Neoplasms, Neuroepithelial	1/740	46/21671	0.798083	0.864479	0.82493	79971	1
PS-SF	DGN	C0206728	Plexiform Neurofibroma	1/740	46/21671	0.798083	0.864479	0.82493	133	1
PS-SF	DGN	C0220704	Shprintzen syndrome	1/740	46/21671	0.798083	0.864479	0.82493	1906	1
PS-SF	DGN	C0235752	Port-Wine Stain	1/740	46/21671	0.798083	0.864479	0.82493	5293	1
PS-SF	DGN	C0346156	Benign neoplasm of breast	1/740	46/21671	0.798083	0.864479	0.82493	4948	1
PS-SF	DGN	C0423250	Corneal stromal opacities	1/740	46/21671	0.798083	0.864479	0.82493	7045	1
PS-SF	DGN	C0588008	Severe depression	1/740	46/21671	0.798083	0.864479	0.82493	7124	1
PS-SF	DGN	C0751772	REM Sleep Behavior Disorder	1/740	46/21671	0.798083	0.864479	0.82493	4157	1
PS-SF	DGN	C1709457	Papillary Thyroid Microcarcinoma	1/740	46/21671	0.798083	0.864479	0.82493	5176	1
PS-SF	DGN	C4049711	Lepidic Predominant Adenocarcinoma	1/740	46/21671	0.798083	0.864479	0.82493	7430	1
PS-SF	DGN	C0018671	Head and Neck Neoplasms	3/740	124/21671	0.800093	0.866222	0.826594	5595/1050/7124	3
PS-SF	DGN	C0030232	Pallor	3/740	124/21671	0.800093	0.866222	0.826594	6710/55654/3717	3
PS-SF	DGN	C0043094	Weight Gain	3/740	124/21671	0.800093	0.866222	0.826594	2888/7124/2784	3
PS-SF	DGN	C0268398	Familial lichen amyloidosis	6/740	230/21671	0.801244	0.867323	0.827645	613/355/5595/10413/51477/7124	6
PS-SF	DGN	C0238190	Inclusion Body Myositis (disorder)	2/740	87/21671	0.802227	0.867953	0.828245	5720/51330	2
PS-SF	DGN	C0426421	Wide nose	2/740	87/21671	0.802227	0.867953	0.828245	9244/71	2
PS-SF	DGN	C2986658	Diffuse Intrinsic Pontine Glioma	2/740	87/21671	0.802227	0.867953	0.828245	9734/5293	2
PS-SF	DGN	C0341439	Chronic liver disease	5/740	196/21671	0.803188	0.868048	0.828336	5950/4360/80339/7124/3717	5
PS-SF	DGN	C0426429	Broad nasal tip	3/740	125/21671	0.804477	0.868048	0.828336	5792/57465/284058	3
PS-SF	DGN	C0007121	Bronchogenic Carcinoma	1/740	47/21671	0.804993	0.868048	0.828336	2947	1
PS-SF	DGN	C0014527	Epidermolysis Bullosa	1/740	47/21671	0.804993	0.868048	0.828336	27087	1
PS-SF	DGN	C0018129	Graft Rejection	1/740	47/21671	0.804993	0.868048	0.828336	7124	1
PS-SF	DGN	C0019080	Hemorrhage	1/740	47/21671	0.804993	0.868048	0.828336	2045	1
PS-SF	DGN	C0019099	Hemorrhagic Fever, Crimean	1/740	47/21671	0.804993	0.868048	0.828336	7124	1
PS-SF	DGN	C0024793	Marek Disease	1/740	47/21671	0.804993	0.868048	0.828336	5293	1
PS-SF	DGN	C0026884	Mutism	1/740	47/21671	0.804993	0.868048	0.828336	71	1
PS-SF	DGN	C0086439	Hypokinesia	1/740	47/21671	0.804993	0.868048	0.828336	4703	1
PS-SF	DGN	C0152096	Complete trisomy 18 syndrome	1/740	47/21671	0.804993	0.868048	0.828336	147495	1
PS-SF	DGN	C0393639	Hashimoto's encephalitis	1/740	47/21671	0.804993	0.868048	0.828336	26047	1
PS-SF	DGN	C0458219	Complex Regional Pain Syndromes	1/740	47/21671	0.804993	0.868048	0.828336	27087	1
PS-SF	DGN	C0948750	Salivary gland carcinoma	1/740	47/21671	0.804993	0.868048	0.828336	5595	1
PS-SF	DGN	C1855925	Hyperopia, High	1/740	47/21671	0.804993	0.868048	0.828336	167691	1
PS-SF	DGN	C2960127	Heart failure with normal ejection fraction	1/740	47/21671	0.804993	0.868048	0.828336	1906	1
PS-SF	DGN	C3665349	Secondary hypothyroidism	1/740	47/21671	0.804993	0.868048	0.828336	7124	1
PS-SF	DGN	C3887875	Visual field defects	1/740	47/21671	0.804993	0.868048	0.828336	3717	1
PS-SF	DGN	C4317091	Trisomy 18 Syndrome	1/740	47/21671	0.804993	0.868048	0.828336	147495	1
PS-SF	DGN	C4551564	Narrow nasal bridge	1/740	47/21671	0.804993	0.868048	0.828336	3653	1
PS-SF	DGN	C0035435	Rheumatism	5/740	197/21671	0.806701	0.869745	0.829956	355/10673/7124/6646/59352	5
PS-SF	DGN	C0334037	Intestinal metaplasia	7/740	266/21671	0.807091	0.869858	0.830064	25891/4257/355/5818/2247/4502/7124	7
PS-SF	DGN	C0030481	Tropical Spastic Paraparesis	2/740	88/21671	0.807342	0.869858	0.830064	7124/176	2
PS-SF	DGN	C0079680	Lentivirus Infections	2/740	88/21671	0.807342	0.869858	0.830064	58495/1809	2
PS-SF	DGN	C1279945	Acute interstitial pneumonia	2/740	88/21671	0.807342	0.869858	0.830064	90865/7124	2
PS-SF	DGN	C3495801	Granulomatosis with polyangiitis	3/740	126/21671	0.808781	0.871263	0.831404	10673/7124/5806	3
PS-SF	DGN	C0005283	beta Thalassemia	5/740	198/21671	0.810164	0.872198	0.832296	8792/151176/201191/7124/26278	5
PS-SF	DGN	C0002895	Anemia, Sickle Cell	12/740	434/21671	0.810289	0.872198	0.832296	445/355/923/340719/136/1906/84525/6441/115/7124/5806/3783	12
PS-SF	DGN	C0553694	Oropharyngeal disorders	4/740	163/21671	0.8116	0.872198	0.832296	27087/5293/5580/7124	4
PS-SF	DGN	C0013069	Double Outlet Right Ventricle	1/740	48/21671	0.811666	0.872198	0.832296	57465	1
PS-SF	DGN	C0017536	Giardiasis	1/740	48/21671	0.811666	0.872198	0.832296	7378	1
PS-SF	DGN	C0021846	Intestinal Polyps	1/740	48/21671	0.811666	0.872198	0.832296	7124	1
PS-SF	DGN	C0026703	Mucopolysaccharidoses	1/740	48/21671	0.811666	0.872198	0.832296	6448	1
PS-SF	DGN	C0268135	Xeroderma pigmentosum, group A	1/740	48/21671	0.811666	0.872198	0.832296	7046	1
PS-SF	DGN	C0431663	Bilateral Cryptorchidism	1/740	48/21671	0.811666	0.872198	0.832296	79017	1
PS-SF	DGN	C0581342	Redundant skin	1/740	48/21671	0.811666	0.872198	0.832296	8260	1
PS-SF	DGN	C0752123	Spinocerebellar Ataxia Type 5	1/740	48/21671	0.811666	0.872198	0.832296	7222	1
PS-SF	DGN	C0917731	Male sterility	1/740	48/21671	0.811666	0.872198	0.832296	161582	1
PS-SF	DGN	C1867131	Broad hallux	1/740	48/21671	0.811666	0.872198	0.832296	8260	1
PS-SF	DGN	C1961835	Gaucher Disease, Type 1	1/740	48/21671	0.811666	0.872198	0.832296	7124	1
PS-SF	DGN	C2732618	Sessile Serrated Adenoma/Polyp	1/740	48/21671	0.811666	0.872198	0.832296	54894	1
PS-SF	DGN	C0025312	Meningomyelocele	2/740	89/21671	0.812339	0.872488	0.832573	2247/4082	2
PS-SF	DGN	C0264714	Acute heart failure	2/740	89/21671	0.812339	0.872488	0.832573	57338/133	2
PS-SF	DGN	C3501843	Nonmedullary Thyroid Carcinoma	2/740	89/21671	0.812339	0.872488	0.832573	5293/57596	2
PS-SF	DGN	C1136033	Cutaneous Mastocytosis	3/740	127/21671	0.813004	0.872912	0.832978	7124/7046/1523	3
PS-SF	DGN	C1691215	Penile hypospadias	3/740	127/21671	0.813004	0.872912	0.832978	126374/5293/7046	3
PS-SF	DGN	C0282687	Hemorrhagic Fever, Ebola	4/740	164/21671	0.815315	0.875208	0.835168	6441/10461/7124/59352	4
PS-SF	DGN	C0428474	Serum LDL cholesterol measurement	7/740	269/21671	0.816007	0.875208	0.835168	355/7046/5090/7804/57519/176/4703	7
PS-SF	DGN	C0023827	liposarcoma	5/740	200/21671	0.816942	0.875208	0.835168	923/5293/121665/80339/5806	5
PS-SF	DGN	C0001623	Adrenal gland hypofunction	2/740	90/21671	0.817221	0.875208	0.835168	1392/3653	2
PS-SF	DGN	C0029118	Opportunistic Infections	2/740	90/21671	0.817221	0.875208	0.835168	355/7124	2
PS-SF	DGN	C0011633	Dermatomyositis	6/740	235/21671	0.817238	0.875208	0.835168	10673/26280/84539/4360/7124/6646	6
PS-SF	DGN	C0017150	Gastrinoma	1/740	49/21671	0.818111	0.875208	0.835168	1523	1
PS-SF	DGN	C0023055	Laryngeal neoplasm	1/740	49/21671	0.818111	0.875208	0.835168	4257	1
PS-SF	DGN	C0026846	Muscular Atrophy	1/740	49/21671	0.818111	0.875208	0.835168	7124	1
PS-SF	DGN	C0034902	Pure Red-Cell Aplasia	1/740	49/21671	0.818111	0.875208	0.835168	613	1
PS-SF	DGN	C0205646	Adenoma, Basal Cell	1/740	49/21671	0.818111	0.875208	0.835168	492	1
PS-SF	DGN	C0221032	Familial generalized lipodystrophy	1/740	49/21671	0.818111	0.875208	0.835168	3643	1
PS-SF	DGN	C0234979	Dysdiadochokinesis	1/740	49/21671	0.818111	0.875208	0.835168	6785	1
PS-SF	DGN	C0259785	Malignant Meningioma	1/740	49/21671	0.818111	0.875208	0.835168	10928	1
PS-SF	DGN	C0431890	Hypoplasia of thumb	1/740	49/21671	0.818111	0.875208	0.835168	176	1
PS-SF	DGN	C0549463	X-Linked Lymphoproliferative Disorder	1/740	49/21671	0.818111	0.875208	0.835168	55745	1
PS-SF	DGN	C0861352	Lobular Neoplasia	1/740	49/21671	0.818111	0.875208	0.835168	10461	1
PS-SF	DGN	C1332153	acute myeloid leukemia with multilineage dysplasia following myelodysplastic syndrome	1/740	49/21671	0.818111	0.875208	0.835168	2322	1
PS-SF	DGN	C1395852	Polydactyly preaxial type 1	1/740	49/21671	0.818111	0.875208	0.835168	27077	1
PS-SF	DGN	C1514428	Primary peritoneal carcinoma	1/740	49/21671	0.818111	0.875208	0.835168	27040	1
PS-SF	DGN	C1857704	Abnormal myelination	1/740	49/21671	0.818111	0.875208	0.835168	116150	1
PS-SF	DGN	C4049993	Aristolochic Acid Nephropathy	1/740	49/21671	0.818111	0.875208	0.835168	4088	1
PS-SF	DGN	C0079924	Oligohydramnios	3/740	129/21671	0.821213	0.87834	0.838158	27077/9871/10585	3
PS-SF	DGN	C0947751	Vascular inflammations	8/740	305/21671	0.821423	0.87834	0.838158	5950/5293/1906/6441/10413/90865/7124/5806	8
PS-SF	DGN	C4551583	Cerebral cortical atrophy	7/740	271/21671	0.821772	0.87834	0.838158	10673/57338/55630/116150/26047/26058/10585	7
PS-SF	DGN	C0018989	Hemiparesis	2/740	91/21671	0.821988	0.87834	0.838158	355/57465	2
PS-SF	DGN	C0206716	Ganglioglioma	2/740	91/21671	0.821988	0.87834	0.838158	5293/3418	2
PS-SF	DGN	C0349506	Photosensitivity of skin	2/740	91/21671	0.821988	0.87834	0.838158	57526/3653	2
PS-SF	DGN	C1265996	Large cell neuroendocrine carcinoma	2/740	91/21671	0.821988	0.87834	0.838158	3418/10413	2
PS-SF	DGN	C0085409	Polyendocrinopathies, Autoimmune	4/740	166/21671	0.822565	0.878522	0.838332	10673/1906/7124/7804	4
PS-SF	DGN	C0521707	Bilateral cataracts (disorder)	4/740	166/21671	0.822565	0.878522	0.838332	7045/1428/81570/9815	4
PS-SF	DGN	C2315100	Pediatric failure to thrive	4/740	166/21671	0.822565	0.878522	0.838332	4604/10653/5172/4360	4
PS-SF	DGN	C0013592	Ectropion	1/740	50/21671	0.824336	0.879111	0.838893	7051	1
PS-SF	DGN	C0153398	Hypopharyngeal Cancer	1/740	50/21671	0.824336	0.879111	0.838893	7124	1
PS-SF	DGN	C1275278	Extraskeletal Myxoid Chondrosarcoma	1/740	50/21671	0.824336	0.879111	0.838893	8013	1
PS-SF	DGN	C1709246	Non-Neoplastic Disorder	1/740	50/21671	0.824336	0.879111	0.838893	355	1
PS-SF	DGN	C1865916	Bilateral ptosis	1/740	50/21671	0.824336	0.879111	0.838893	57465	1
PS-SF	DGN	C2936858	Congenital adrenal hyperplasia due to 21 hydroxylase deficiency	1/740	50/21671	0.824336	0.879111	0.838893	1392	1
PS-SF	DGN	C3163918	Tumor thrombus	1/740	50/21671	0.824336	0.879111	0.838893	10417	1
PS-SF	DGN	C3164445	Abnormality of aortic valve	1/740	50/21671	0.824336	0.879111	0.838893	23630	1
PS-SF	DGN	C4551538	refractory multiple myeloma	1/740	50/21671	0.824336	0.879111	0.838893	7124	1
PS-SF	DGN	C0001342	Acute periodontitis	3/740	130/21671	0.825201	0.879744	0.839498	57596/8988/7124	3
PS-SF	DGN	C4551993	Amyotrophic Lateral Sclerosis, Familial	3/740	130/21671	0.825201	0.879744	0.839498	6464/7124/27040	3
PS-SF	DGN	C0393593	Dystonia Disorders	4/740	167/21671	0.826101	0.880376	0.8401	63982/1392/4988/57465	4
PS-SF	DGN	C0750952	Biliary Tract Cancer	4/740	167/21671	0.826101	0.880376	0.8401	5293/3418/79971/29919	4
PS-SF	DGN	C0002874	Aplastic Anemia	6/740	238/21671	0.826337	0.880376	0.8401	53342/355/7045/2247/5172/7124	6
PS-SF	DGN	C0020626	Hypoparathyroidism	2/740	92/21671	0.826643	0.880376	0.8401	57007/6905	2
PS-SF	DGN	C0221170	Muscular stiffness	2/740	92/21671	0.826643	0.880376	0.8401	3736/4703	2
PS-SF	DGN	C0334121	Inflammatory Myofibroblastic Tumor	2/740	92/21671	0.826643	0.880376	0.8401	7124/3902	2
PS-SF	DGN	C0856742	Post MI	5/740	203/21671	0.826744	0.880376	0.8401	3067/5409/5595/90865/7124	5
PS-SF	DGN	C1176475	Ductal Carcinoma	7/740	273/21671	0.827395	0.880925	0.840624	1848/10519/5293/2247/8202/771/3902	7
PS-SF	DGN	C4552091	Polyarthritis, Juvenile, Rheumatoid Factor Negative	3/740	131/21671	0.829113	0.882041	0.841689	8013/4088/23043	3
PS-SF	DGN	C4704862	Polyarthritis, Juvenile, Rheumatoid Factor Positive	3/740	131/21671	0.829113	0.882041	0.841689	8013/4088/23043	3
PS-SF	DGN	C0033687	Proteinuria	6/740	239/21671	0.829289	0.882041	0.841689	355/715/55654/3643/23630/133	6
PS-SF	DGN	C0002886	Anemia, Macrocytic	1/740	51/21671	0.830349	0.882041	0.841689	27163	1
PS-SF	DGN	C0014743	Erythema Nodosum	1/740	51/21671	0.830349	0.882041	0.841689	7124	1
PS-SF	DGN	C0036420	Localized scleroderma	1/740	51/21671	0.830349	0.882041	0.841689	7124	1
PS-SF	DGN	C0085576	Iron-Refractory Iron Deficiency Anemia	1/740	51/21671	0.830349	0.882041	0.841689	151176	1
PS-SF	DGN	C0239067	Difficulty walking up stairs	1/740	51/21671	0.830349	0.882041	0.841689	10585	1
PS-SF	DGN	C0342208	Multinodular goiter	1/740	51/21671	0.830349	0.882041	0.841689	55835	1
PS-SF	DGN	C0345354	Radial polydactyly	1/740	51/21671	0.830349	0.882041	0.841689	4487	1
PS-SF	DGN	C0441683	Hormone measurement	1/740	51/21671	0.830349	0.882041	0.841689	3643	1
PS-SF	DGN	C0856727	Cholesterol gallstones	1/740	51/21671	0.830349	0.882041	0.841689	5950	1
PS-SF	DGN	C1611184	Calcification of coronary artery	1/740	51/21671	0.830349	0.882041	0.841689	57519	1
PS-SF	DGN	C4699152	ST-segment elevation myocardial infarction (STEMI)	1/740	51/21671	0.830349	0.882041	0.841689	5806	1
PS-SF	DGN	C0014065	Congenital cerebral hernia	2/740	93/21671	0.831188	0.882211	0.841851	27077/167691	2
PS-SF	DGN	C0018995	Hemochromatosis	2/740	93/21671	0.831188	0.882211	0.841851	2495/7124	2
PS-SF	DGN	C0349632	Splenic Marginal Zone B-Cell Lymphoma	2/740	93/21671	0.831188	0.882211	0.841851	27087/5293	2
PS-SF	DGN	C1368898	Adult Teratoma	2/740	93/21671	0.831188	0.882211	0.841851	2247/373863	2
PS-SF	DGN	C3887898	Infantile Spasm	2/740	93/21671	0.831188	0.882211	0.841851	1392/57465	2
PS-SF	DGN	C0007140	Carcinosarcoma	2/740	94/21671	0.835626	0.884587	0.844118	10436/7046	2
PS-SF	DGN	C0017160	Gastroenteritis	2/740	94/21671	0.835626	0.884587	0.844118	5361/7124	2
PS-SF	DGN	C0023348	Leprosy, Lepromatous	2/740	94/21671	0.835626	0.884587	0.844118	7124/10747	2
PS-SF	DGN	C0398791	Nijmegen Breakage Syndrome	2/740	94/21671	0.835626	0.884587	0.844118	5293/55212	2
PS-SF	DGN	C0549523	Oropharynx (excludes nasopharynx)	2/740	94/21671	0.835626	0.884587	0.844118	84525/7124	2
PS-SF	DGN	C1302773	Low Grade Squamous Intraepithelial Neoplasia	2/740	94/21671	0.835626	0.884587	0.844118	116/7124	2
PS-SF	DGN	C0001126	Renal tubular acidosis	1/740	52/21671	0.836155	0.884587	0.844118	5172	1
PS-SF	DGN	C0001969	Alcoholic Intoxication	1/740	52/21671	0.836155	0.884587	0.844118	4988	1
PS-SF	DGN	C0008928	Cleidocranial Dysplasia	1/740	52/21671	0.836155	0.884587	0.844118	8792	1
PS-SF	DGN	C0013364	Dysautonomia, Familial	1/740	52/21671	0.836155	0.884587	0.844118	7124	1
PS-SF	DGN	C0025568	Metaplasia	1/740	52/21671	0.836155	0.884587	0.844118	355	1
PS-SF	DGN	C0152101	Hypoplastic Left Heart Syndrome	1/740	52/21671	0.836155	0.884587	0.844118	1906	1
PS-SF	DGN	C0265535	Trigonocephaly	1/740	52/21671	0.836155	0.884587	0.844118	71	1
PS-SF	DGN	C0346163	Endometrioid carcinoma ovary	1/740	52/21671	0.836155	0.884587	0.844118	4360	1
PS-SF	DGN	C0403447	Chronic Kidney Insufficiency	1/740	52/21671	0.836155	0.884587	0.844118	4502	1
PS-SF	DGN	C0405580	Adrenal cortical hypofunction	1/740	52/21671	0.836155	0.884587	0.844118	1392	1
PS-SF	DGN	C0751383	Juvenile Neuronal Ceroid Lipofuscinosis	1/740	52/21671	0.836155	0.884587	0.844118	5595	1
PS-SF	DGN	C1864903	Hyperinsulinemic hypoglycemia	1/740	52/21671	0.836155	0.884587	0.844118	3643	1
PS-SF	DGN	C2363142	T-Cell Prolymphocytic Leukemia	1/740	52/21671	0.836155	0.884587	0.844118	6646	1
PS-SF	DGN	C4024748	Aplasia/Hypoplasia of the iris	1/740	52/21671	0.836155	0.884587	0.844118	27077	1
PS-SF	DGN	C0036202	Sarcoidosis	11/740	413/21671	0.838114	0.886484	0.845929	355/4088/5293/10673/1906/2247/90865/4360/7124/6646/8202	11
PS-SF	DGN	C0497156	Lymphadenopathy	7/740	277/21671	0.838222	0.886484	0.845929	355/5293/5580/715/7124/27040/3717	7
PS-SF	DGN	C0039538	Teratoma	4/740	171/21671	0.839665	0.887596	0.84699	9355/2247/4360/373863	4
PS-SF	DGN	C0013132	Drooling	2/740	95/21671	0.839958	0.887596	0.84699	26047/6567	2
PS-SF	DGN	C0431399	Familial aplasia of the vermis	2/740	95/21671	0.839958	0.887596	0.84699	27077/167691	2
PS-SF	DGN	C2347762	Childhood Teratoma	2/740	95/21671	0.839958	0.887596	0.84699	2247/373863	2
PS-SF	DGN	C3536714	Renal dysplasia	2/740	95/21671	0.839958	0.887596	0.84699	3736/10585	2
PS-SF	DGN	C1266043	Sarcomatoid Renal Cell Carcinoma	3/740	134/21671	0.840402	0.88792	0.847299	1381/4286/55745	3
PS-SF	DGN	C0028259	Nodule	7/740	278/21671	0.840843	0.888198	0.847565	7045/4487/5595/1050/5172/7124/4286	7
PS-SF	DGN	C1527336	Sjogren's Syndrome	13/740	481/21671	0.840939	0.888198	0.847565	53342/355/5293/10673/729993/430/4023/90865/163702/7124/8482/6646/5771	13
PS-SF	DGN	C0017677	Glossitis, Benign Migratory	1/740	53/21671	0.841764	0.888201	0.847567	7124	1
PS-SF	DGN	C0162666	Mitochondrial Encephalomyopathies	1/740	53/21671	0.841764	0.888201	0.847567	157378	1
PS-SF	DGN	C0221228	Comedone	1/740	53/21671	0.841764	0.888201	0.847567	8988	1
PS-SF	DGN	C0403824	Teratozoospermia	1/740	53/21671	0.841764	0.888201	0.847567	5818	1
PS-SF	DGN	C1853737	Prominent occiput	1/740	53/21671	0.841764	0.888201	0.847567	57465	1
PS-SF	DGN	C3714506	Meckel syndrome type 1	1/740	53/21671	0.841764	0.888201	0.847567	27077	1
PS-SF	DGN	C0020550	Hyperthyroidism	7/740	279/21671	0.843429	0.889814	0.849106	9607/7068/1906/114112/5172/6567/7124	7
PS-SF	DGN	C0024408	Machado-Joseph Disease	3/740	135/21671	0.844019	0.890146	0.849424	8988/770/7124	3
PS-SF	DGN	C0201657	C-reactive protein measurement	3/740	135/21671	0.844019	0.890146	0.849424	51174/440279/5771	3
PS-SF	DGN	C0001125	Acidosis, Lactic	5/740	209/21671	0.845069	0.890964	0.850204	27010/128240/7124/5256/55244	5
PS-SF	DGN	C0021831	Intestinal Diseases	5/740	209/21671	0.845069	0.890964	0.850204	4988/4088/7124/100507436/5771	5
PS-SF	DGN	C0003872	Arthritis, Psoriatic	12/740	450/21671	0.845594	0.891372	0.850594	7975/1392/5293/1906/90865/22881/163702/7124/100507436/64132/5806/4277	12
PS-SF	DGN	C0234182	Gowers sign	1/740	54/21671	0.84718	0.892319	0.851497	10585	1
PS-SF	DGN	C0268287	Deficiency of steroid 21-monooxygenase	1/740	54/21671	0.84718	0.892319	0.851497	1392	1
PS-SF	DGN	C0733682	Hypophosphatemic Rickets, X-Linked Dominant	1/740	54/21671	0.84718	0.892319	0.851497	8991	1
PS-SF	DGN	C1257763	Overnutrition	1/740	54/21671	0.84718	0.892319	0.851497	4023	1
PS-SF	DGN	C3160889	Node-negative breast cancer	1/740	54/21671	0.84718	0.892319	0.851497	10519	1
PS-SF	DGN	C0333068	Flexion contracture	5/740	210/21671	0.847963	0.892853	0.852007	126792/6567/6785/4703/10585	5
PS-SF	DGN	C4082937	Necrotizing enterocolitis in fetus OR newborn	5/740	210/21671	0.847963	0.892853	0.852007	5293/10533/90865/7124/56925	5
PS-SF	DGN	C0014072	Experimental Autoimmune Encephalomyelitis	2/740	97/21671	0.848313	0.892966	0.852114	2247/7124	2
PS-SF	DGN	C0004135	Ataxia Telangiectasia	10/740	384/21671	0.848345	0.892966	0.852114	161835/355/5293/1871/1906/7124/2322/64132/6646/79809	10
PS-SF	DGN	C0598608	Hyperhomocysteinemia	6/740	246/21671	0.848843	0.893345	0.852476	23576/2161/5293/7124/3290/3717	6
PS-SF	DGN	C1333990	Hereditary Nonpolyposis Colorectal Cancer	4/740	174/21671	0.849246	0.893624	0.852742	5293/54894/4360/64332	4
PS-SF	DGN	C0007124	Noninfiltrating Intraductal Carcinoma	13/740	486/21671	0.850777	0.894922	0.853981	1848/10519/1290/1301/613/7045/5293/3418/5595/8988/4360/8482/8202	13
PS-SF	DGN	C0010964	Dandy-Walker Syndrome	3/740	137/21671	0.85104	0.894922	0.853981	27077/57465/10585	3
PS-SF	DGN	C0265783	Congenital hypoplasia of lung	4/740	175/21671	0.85233	0.894922	0.853981	1008/5293/7124/4703	4
PS-SF	DGN	C0554970	Pallor of optic disc	2/740	98/21671	0.85234	0.894922	0.853981	10461/3748	2
PS-SF	DGN	C0001824	Agranulocytosis	1/740	55/21671	0.852412	0.894922	0.853981	7124	1
PS-SF	DGN	C0024205	Lymphadenitis	1/740	55/21671	0.852412	0.894922	0.853981	4498	1
PS-SF	DGN	C0085786	Hamman-Rich syndrome	1/740	55/21671	0.852412	0.894922	0.853981	7124	1
PS-SF	DGN	C0151849	Alkaline phosphatase raised	1/740	55/21671	0.852412	0.894922	0.853981	8792	1
PS-SF	DGN	C0158986	Neonatal hypoglycemia	1/740	55/21671	0.852412	0.894922	0.853981	81570	1
PS-SF	DGN	C0334276	Adenocarcinoma in Situ	1/740	55/21671	0.852412	0.894922	0.853981	201191	1
PS-SF	DGN	C0337428	Fibrinogen assay	1/740	55/21671	0.852412	0.894922	0.853981	2949	1
PS-SF	DGN	C0522214	Abnormal visual evoked potential	1/740	55/21671	0.852412	0.894922	0.853981	6785	1
PS-SF	DGN	C0852654	21-hydroxylase deficiency	1/740	55/21671	0.852412	0.894922	0.853981	1392	1
PS-SF	DGN	C1842688	Hypoplasia of the brainstem	1/740	55/21671	0.852412	0.894922	0.853981	10585	1
PS-SF	DGN	C0008370	Cholestasis	11/740	420/21671	0.852898	0.895287	0.854329	4988/5293/7430/5595/8988/4129/90865/6567/7124/3643/5256	11
PS-SF	DGN	C1848701	Elevated hepatic transaminase	5/740	212/21671	0.853616	0.895896	0.85491	5580/26047/81570/5256/3717	5
PS-SF	DGN	C0015644	Muscular fasciculation	2/740	99/21671	0.856269	0.898535	0.857429	84623/3730	2
PS-SF	DGN	C0007868	Cervical dysplasia	1/740	56/21671	0.857464	0.898771	0.857654	6100	1
PS-SF	DGN	C0424296	Social disinhibition	1/740	56/21671	0.857464	0.898771	0.857654	4988	1
PS-SF	DGN	C1719495	Aggressive periodontitis, generalized	1/740	56/21671	0.857464	0.898771	0.857654	7124	1
PS-SF	DGN	C1836195	Short toe	1/740	56/21671	0.857464	0.898771	0.857654	9896	1
PS-SF	DGN	C1837352	Childhood onset	1/740	56/21671	0.857464	0.898771	0.857654	4625	1
PS-SF	DGN	C4316812	Fibrinogen Deficiency	1/740	56/21671	0.857464	0.898771	0.857654	6710	1
PS-SF	DGN	C4316870	Abnormality of the eye	1/740	56/21671	0.857464	0.898771	0.857654	5950	1
PS-SF	DGN	C0018524	Hallucinations	4/740	178/21671	0.861264	0.90199	0.860726	1512/57338/84062/4129	4
PS-SF	DGN	C0022595	Keratosis Follicularis	1/740	57/21671	0.862344	0.90199	0.860726	8991	1
PS-SF	DGN	C0027654	Embryonal Neoplasm	1/740	57/21671	0.862344	0.90199	0.860726	5293	1
PS-SF	DGN	C0234379	Resting Tremor	1/740	57/21671	0.862344	0.90199	0.860726	26058	1
PS-SF	DGN	C0242381	Lyme Arthritis	1/740	57/21671	0.862344	0.90199	0.860726	176	1
PS-SF	DGN	C0280856	Squamous cell carcinoma of vulva	1/740	57/21671	0.862344	0.90199	0.860726	2784	1
PS-SF	DGN	C0342482	X-linked Adrenal Hypoplasia	1/740	57/21671	0.862344	0.90199	0.860726	3730	1
PS-SF	DGN	C0424166	Social Anxiety	1/740	57/21671	0.862344	0.90199	0.860726	22929	1
PS-SF	DGN	C0429087	Electrocardiogram: P-R interval	1/740	57/21671	0.862344	0.90199	0.860726	22808	1
PS-SF	DGN	C0700345	Candidiasis, Vulvovaginal	1/740	57/21671	0.862344	0.90199	0.860726	7124	1
PS-SF	DGN	C1302790	Congenital malformation syndrome	1/740	57/21671	0.862344	0.90199	0.860726	8792	1
PS-SF	DGN	C1384494	Metastatic Carcinoma	1/740	57/21671	0.862344	0.90199	0.860726	1906	1
PS-SF	DGN	C1839333	EPILEPTIC ENCEPHALOPATHY, EARLY INFANTILE, 2	1/740	57/21671	0.862344	0.90199	0.860726	57526	1
PS-SF	DGN	C0017658	Glomerulonephritis	10/740	391/21671	0.862924	0.902451	0.861166	25891/355/4088/5580/56034/7124/22925/55654/133/1523	10
PS-SF	DGN	C0030552	Paresis	5/740	216/21671	0.864397	0.9037	0.862358	4604/79971/375790/4625/4703	5
PS-SF	DGN	C0423109	Upward slant of palpebral fissure	5/740	216/21671	0.864397	0.9037	0.862358	9896/6567/5116/284058/55835	5
PS-SF	DGN	C0016037	Fibrodysplasia Ossificans Progressiva	1/740	58/21671	0.867057	0.905313	0.863897	10413	1
PS-SF	DGN	C0018794	Heart Block	1/740	58/21671	0.867057	0.905313	0.863897	7124	1
PS-SF	DGN	C0021345	Infectious Mononucleosis	1/740	58/21671	0.867057	0.905313	0.863897	7124	1
PS-SF	DGN	C0036472	Scrub Typhus	1/740	58/21671	0.867057	0.905313	0.863897	7124	1
PS-SF	DGN	C0221269	Pseudolymphoma	1/740	58/21671	0.867057	0.905313	0.863897	27087	1
PS-SF	DGN	C0346989	Secondary malignant neoplasm of peritoneum	1/740	58/21671	0.867057	0.905313	0.863897	11259	1
PS-SF	DGN	C0746883	Febrile Neutropenia	1/740	58/21671	0.867057	0.905313	0.863897	9607	1
PS-SF	DGN	C1857640	Decreased nerve conduction velocity	1/740	58/21671	0.867057	0.905313	0.863897	9896	1
PS-SF	DGN	C0013295	Duodenal Ulcer	2/740	102/21671	0.867491	0.905475	0.864051	53342/7124	2
PS-SF	DGN	C0023531	Leukoplakia	2/740	102/21671	0.867491	0.905475	0.864051	2947/2247	2
PS-SF	DGN	C0221056	Adult type dermatomyositis	5/740	218/21671	0.869533	0.906853	0.865366	10673/84539/4360/7124/6646	5
PS-SF	DGN	C0011311	Dengue Fever	9/740	360/21671	0.86974	0.906853	0.865366	5293/90865/7124/27163/100507436/3643/10171/6646/4277	9
PS-SF	DGN	C0017205	Gaucher Disease	3/740	143/21671	0.870475	0.906853	0.865366	9734/8988/7124	3
PS-SF	DGN	C0022116	Ischemia	2/740	103/21671	0.871049	0.906853	0.865366	1906/133	2
PS-SF	DGN	C0266449	Congenital anomaly of brain	2/740	103/21671	0.871049	0.906853	0.865366	84623/71	2
PS-SF	DGN	C0270549	Generalized Anxiety Disorder	2/740	103/21671	0.871049	0.906853	0.865366	4988/7124	2
PS-SF	DGN	C0520459	Necrotizing Enterocolitis	2/740	103/21671	0.871049	0.906853	0.865366	90865/7124	2
PS-SF	DGN	C2930619	Sex Differentiation Disorders	2/740	103/21671	0.871049	0.906853	0.865366	126374/59352	2
PS-SF	DGN	C4552100	Lynch Syndrome	2/740	103/21671	0.871049	0.906853	0.865366	54894/4360	2
PS-SF	DGN	C0002902	Anencephaly	1/740	59/21671	0.871609	0.906853	0.865366	27077	1
PS-SF	DGN	C0008533	Hemophilia B	1/740	59/21671	0.871609	0.906853	0.865366	8792	1
PS-SF	DGN	C0017667	Nodular glomerulosclerosis	1/740	59/21671	0.871609	0.906853	0.865366	7045	1
PS-SF	DGN	C0206762	Limb Deformities, Congenital	1/740	59/21671	0.871609	0.906853	0.865366	923	1
PS-SF	DGN	C0232744	Decreased liver function	1/740	59/21671	0.871609	0.906853	0.865366	5256	1
PS-SF	DGN	C0279613	Childhood Alveolar Rhabdomyosarcoma	1/740	59/21671	0.871609	0.906853	0.865366	83937	1
PS-SF	DGN	C0338502	Hypoplasia of the optic nerve	1/740	59/21671	0.871609	0.906853	0.865366	10585	1
PS-SF	DGN	C0342788	Renal carnitine transport defect	1/740	59/21671	0.871609	0.906853	0.865366	6441	1
PS-SF	DGN	C1853195	Prostate Cancer, Hereditary, 7	1/740	59/21671	0.871609	0.906853	0.865366	51330	1
PS-SF	DGN	C1859236	Prolonged neonatal jaundice	1/740	59/21671	0.871609	0.906853	0.865366	6710	1
PS-SF	DGN	C3275417	Ragged-red muscle fibers	1/740	59/21671	0.871609	0.906853	0.865366	4625	1
PS-SF	DGN	C4551584	Brain atrophy	4/740	182/21671	0.872455	0.907588	0.866068	2247/288/128240/7124	4
PS-SF	DGN	C0017178	Gastrointestinal Diseases	3/740	144/21671	0.873487	0.908225	0.866675	1906/7124/7103	3
PS-SF	DGN	C1136382	Sclerocystic Ovaries	3/740	144/21671	0.873487	0.908225	0.866675	5950/349565/51477	3
PS-SF	DGN	C4721698	Metastatic Renal Cell Carcinoma	3/740	144/21671	0.873487	0.908225	0.866675	5293/2247/2322	3
PS-SF	DGN	C4721579	Secondary malignant neoplasm of colon and/or rectum	10/740	397/21671	0.874512	0.909006	0.867421	4493/5293/10673/10413/54894/4360/71/7124/3643/7103	10
PS-SF	DGN	C0008297	Choanal Atresia	2/740	104/21671	0.874519	0.909006	0.867421	613/10653	2
PS-SF	DGN	C0040961	Tricuspid Valve Insufficiency	1/740	60/21671	0.876005	0.909967	0.868338	26047	1
PS-SF	DGN	C0262404	Cerebellar degeneration	1/740	60/21671	0.876005	0.909967	0.868338	30850	1
PS-SF	DGN	C0263523	Micronychia (disorder)	1/740	60/21671	0.876005	0.909967	0.868338	4487	1
PS-SF	DGN	C0553681	Hypofibrinogenemia	1/740	60/21671	0.876005	0.909967	0.868338	6710	1
PS-SF	DGN	C0037579	Soft Tissue Neoplasms	3/740	145/21671	0.876437	0.910125	0.868488	2247/7124/5292	3
PS-SF	DGN	C0278678	Metastatic Renal Cell Cancer	3/740	145/21671	0.876437	0.910125	0.868488	5293/2247/2322	3
PS-SF	DGN	C0014868	Esophagitis	2/740	105/21671	0.877903	0.911209	0.869523	1906/7124	2
PS-SF	DGN	C0342276	Maturity onset diabetes mellitus in young	2/740	105/21671	0.877903	0.911209	0.869523	5092/3643	2
PS-SF	DGN	C1142533	Smooth philtrum	2/740	105/21671	0.877903	0.911209	0.869523	613/5792	2
PS-SF	DGN	C0002452	Amelogenesis Imperfecta	1/740	61/21671	0.880251	0.911894	0.870176	6103	1
PS-SF	DGN	C0024236	Lymphedema	1/740	61/21671	0.880251	0.911894	0.870176	22808	1
PS-SF	DGN	C0030524	Paratuberculosis	1/740	61/21671	0.880251	0.911894	0.870176	715	1
PS-SF	DGN	C0085602	Polydipsia	1/740	61/21671	0.880251	0.911894	0.870176	3291	1
PS-SF	DGN	C0155765	Disease of capillaries	1/740	61/21671	0.880251	0.911894	0.870176	1906	1
PS-SF	DGN	C0158734	Polydactyly of toes	1/740	61/21671	0.880251	0.911894	0.870176	27077	1
PS-SF	DGN	C0206657	Alveolar Soft Part Sarcoma	1/740	61/21671	0.880251	0.911894	0.870176	445	1
PS-SF	DGN	C0349631	Richter's syndrome	1/740	61/21671	0.880251	0.911894	0.870176	10519	1
PS-SF	DGN	C0376670	Pancreatitis, Alcoholic	1/740	61/21671	0.880251	0.911894	0.870176	4023	1
PS-SF	DGN	C0751401	Ophthalmoparesis	1/740	61/21671	0.880251	0.911894	0.870176	375790	1
PS-SF	DGN	C4285693	HIV-associated neurocognitive disorder	1/740	61/21671	0.880251	0.911894	0.870176	118812	1
PS-SF	DGN	C4723838	Metastatic Breast Carcinoma	1/740	61/21671	0.880251	0.911894	0.870176	5792	1
PS-SF	DGN	C0005744	Blepharophimosis	2/740	106/21671	0.881202	0.912708	0.870953	613/284058	2
PS-SF	DGN	C0848558	Hypospadias	9/740	366/21671	0.881318	0.912708	0.870953	1948/126374/81620/5293/9896/8260/7046/5116/4703	9
PS-SF	DGN	C0200665	Platelet mean volume determination (procedure)	5/740	223/21671	0.881658	0.912914	0.87115	9033/221395/7409/144404/1523	5
PS-SF	DGN	C0334634	Malignant lymphoma, lymphocytic, intermediate differentiation, diffuse	7/740	296/21671	0.882446	0.913584	0.871789	5293/4489/10673/4487/4360/7124/5292	7
PS-SF	DGN	C0221356	Brachycephaly	4/740	186/21671	0.882858	0.91366	0.871862	1301/5580/57465/26047	4
PS-SF	DGN	C0221355	Macrocephaly	9/740	367/21671	0.883163	0.91366	0.871862	8792/5293/1906/288/9871/56172/92335/4286/10585	9
PS-SF	DGN	C0042974	von Willebrand Disease	1/740	62/21671	0.884351	0.91366	0.871862	10332	1
PS-SF	DGN	C0079740	High Grade Lymphoma (neoplasm)	1/740	62/21671	0.884351	0.91366	0.871862	65059	1
PS-SF	DGN	C0231687	Spastic gait	1/740	62/21671	0.884351	0.91366	0.871862	3736	1
PS-SF	DGN	C0234378	Static Tremor	1/740	62/21671	0.884351	0.91366	0.871862	26011	1
PS-SF	DGN	C0262985	Psoriasiform eczema	1/740	62/21671	0.884351	0.91366	0.871862	7124	1
PS-SF	DGN	C0278622	Adult Malignant Peripheral Nerve Sheath Tumor	1/740	62/21671	0.884351	0.91366	0.871862	2070	1
PS-SF	DGN	C0279987	Childhood Malignant Peripheral Nerve Sheath Tumor	1/740	62/21671	0.884351	0.91366	0.871862	2070	1
PS-SF	DGN	C1541923	Infective endocarditis	1/740	62/21671	0.884351	0.91366	0.871862	7124	1
PS-SF	DGN	C3888018	Congenital Hyperinsulinism	1/740	62/21671	0.884351	0.91366	0.871862	3643	1
PS-SF	DGN	C3888088	SMITH-MCCORT DYSPLASIA 1	1/740	62/21671	0.884351	0.91366	0.871862	7124	1
PS-SF	DGN	C4321477	Sickle Cell-SS Disease	1/740	62/21671	0.884351	0.91366	0.871862	1906	1
PS-SF	DGN	C0037315	Sleep Apnea Syndromes	3/740	148/21671	0.884925	0.913962	0.872149	3653/55835/26278	3
PS-SF	DGN	C4021790	Abnormality of the skeletal system	3/740	148/21671	0.884925	0.913962	0.872149	4088/9896/126792	3
PS-SF	DGN	C0151517	Complete atrioventricular block	10/740	403/21671	0.885296	0.914199	0.872376	9734/116/355/2947/10673/4495/79143/80339/7124/1523	10
PS-SF	DGN	C0002986	Fabry Disease	2/740	108/21671	0.887556	0.915564	0.873678	7138/7124	2
PS-SF	DGN	C1861866	Aplasia/Hypoplasia of the corpus callosum	2/740	108/21671	0.887556	0.915564	0.873678	27077/8260	2
PS-SF	DGN	C4553765	Memory Impairment, CTCAE 5.0	2/740	108/21671	0.887556	0.915564	0.873678	355/57338	2
PS-SF	DGN	C0037769	West Syndrome	3/740	149/21671	0.887636	0.915564	0.873678	1392/57465/3736	3
PS-SF	DGN	C0009326	Collagen Diseases	1/740	63/21671	0.888312	0.915564	0.873678	7124	1
PS-SF	DGN	C0017919	Glycogen Storage Disease	1/740	63/21671	0.888312	0.915564	0.873678	5256	1
PS-SF	DGN	C0085435	Arthritis, Reactive	1/740	63/21671	0.888312	0.915564	0.873678	7124	1
PS-SF	DGN	C0221373	Claw hand	1/740	63/21671	0.888312	0.915564	0.873678	7480	1
PS-SF	DGN	C0409952	Idiopathic osteoarthritis	1/740	63/21671	0.888312	0.915564	0.873678	4088	1
PS-SF	DGN	C0973461	Dysphasia	1/740	63/21671	0.888312	0.915564	0.873678	71	1
PS-SF	DGN	C1298180	Single tumor	1/740	63/21671	0.888312	0.915564	0.873678	2202	1
PS-SF	DGN	C1384584	Generalized osteoarthritis	1/740	63/21671	0.888312	0.915564	0.873678	4088	1
PS-SF	DGN	C0266470	Cerebellar Hypoplasia	5/740	226/21671	0.888461	0.915572	0.873687	2596/9896/57187/492/10585	5
PS-SF	DGN	C1963167	Memory Impairment, CTCAE 3.0	2/740	109/21671	0.890613	0.917644	0.875663	355/57338	2
PS-SF	DGN	C0151747	Renal tubular disorder	1/740	64/21671	0.892137	0.918338	0.876326	3643	1
PS-SF	DGN	C0205770	Choroid Plexus Papilloma	1/740	64/21671	0.892137	0.918338	0.876326	4988	1
PS-SF	DGN	C0741899	Poorly differentiated carcinoma	1/740	64/21671	0.892137	0.918338	0.876326	5806	1
PS-SF	DGN	C2350236	Idiopathic Interstitial Pneumonias	1/740	64/21671	0.892137	0.918338	0.876326	6441	1
PS-SF	DGN	C4281993	Neonatal respiratory distress	1/740	64/21671	0.892137	0.918338	0.876326	4604	1
PS-SF	DGN	C4721509	Usual Interstitial Pneumonia	1/740	64/21671	0.892137	0.918338	0.876326	8013	1
PS-SF	DGN	C0022650	Kidney Calculi	4/740	190/21671	0.892516	0.918583	0.87656	57619/5293/57007/7124	4
PS-SF	DGN	C0003165	Anthracosis	1/740	65/21671	0.895831	0.920679	0.87856	7124	1
PS-SF	DGN	C0025229	Melioidosis	1/740	65/21671	0.895831	0.920679	0.87856	7124	1
PS-SF	DGN	C0206685	Acinar Cell Carcinoma	1/740	65/21671	0.895831	0.920679	0.87856	8013	1
PS-SF	DGN	C0238644	Anemia, severe	1/740	65/21671	0.895831	0.920679	0.87856	201191	1
PS-SF	DGN	C0268237	Cytochrome-c Oxidase Deficiency	1/740	65/21671	0.895831	0.920679	0.87856	92399	1
PS-SF	DGN	C0346109	Malignant Mesothelioma of Peritoneum	1/740	65/21671	0.895831	0.920679	0.87856	4493	1
PS-SF	DGN	C0917996	Cerebral Aneurysm	1/740	65/21671	0.895831	0.920679	0.87856	7124	1
PS-SF	DGN	C1333762	Gastric Cardia Adenocarcinoma	1/740	65/21671	0.895831	0.920679	0.87856	8792	1
PS-SF	DGN	C1837108	Decreased muscle mass	1/740	65/21671	0.895831	0.920679	0.87856	3653	1
PS-SF	DGN	C3642345	Luminal A Breast Carcinoma	3/740	153/21671	0.897919	0.922679	0.880468	4489/7430/6464	3
PS-SF	DGN	C0017168	Gastroesophageal reflux disease	11/740	446/21671	0.898722	0.923175	0.880942	1948/5002/8988/2918/375790/57465/116150/26047/7124/2784/127833	11
PS-SF	DGN	C0375206	Hemiplegia/hemiparesis	2/740	112/21671	0.899327	0.923175	0.880942	167691/10585	2
PS-SF	DGN	C0004277	Tooth Attrition	1/740	66/21671	0.899398	0.923175	0.880942	7124	1
PS-SF	DGN	C0007760	Cerebellar Diseases	1/740	66/21671	0.899398	0.923175	0.880942	3736	1
PS-SF	DGN	C0206692	Carcinoma, Lobular	1/740	66/21671	0.899398	0.923175	0.880942	923	1
PS-SF	DGN	C0334590	Anaplastic Oligodendroglioma	1/740	66/21671	0.899398	0.923175	0.880942	3418	1
PS-SF	DGN	C3501844	Familial Nonmedullary Thyroid Cancer	1/740	66/21671	0.899398	0.923175	0.880942	57596	1
PS-SF	DGN	C1854882	Absent speech	5/740	232/21671	0.901064	0.924739	0.882434	26047/79143/6567/92335/10585	5
PS-SF	DGN	C1282496	Metastasis from malignant tumor of prostate	8/740	342/21671	0.901296	0.924831	0.882521	8001/5293/5176/1906/8988/2247/7124/29919	8
PS-SF	DGN	C0025007	Measles	2/740	113/21671	0.902085	0.925357	0.883023	4360/4948	2
PS-SF	DGN	C0280313	Squamous cell carcinoma of oropharynx	3/740	155/21671	0.902736	0.925357	0.883023	355/5580/7124	3
PS-SF	DGN	C0030807	Pemphigus	1/740	67/21671	0.902844	0.925357	0.883023	7124	1
PS-SF	DGN	C1314665	Serum alkaline phosphatase raised	1/740	67/21671	0.902844	0.925357	0.883023	8792	1
PS-SF	DGN	C1868675	PARKINSON DISEASE 2, AUTOSOMAL RECESSIVE JUVENILE	1/740	67/21671	0.902844	0.925357	0.883023	5580	1
PS-SF	DGN	C3496069	cocaine use	1/740	67/21671	0.902844	0.925357	0.883023	1392	1
PS-SF	DGN	C0004610	Bacteremia	5/740	233/21671	0.90304	0.925357	0.883023	53342/2161/5595/90865/7124	5
PS-SF	DGN	C0235031	Neurologic Symptoms	5/740	233/21671	0.90304	0.925357	0.883023	5293/2937/90523/7124/3717	5
PS-SF	DGN	C1134719	Invasive Ductal Breast Carcinoma	10/740	414/21671	0.903093	0.925357	0.883023	2878/4493/4494/5293/57007/5176/5330/116150/7301/3902	10
PS-SF	DGN	C3495559	Juvenile arthritis	11/740	450/21671	0.9046	0.926754	0.884357	9734/8792/8013/355/4088/90865/23043/7124/5806/5771/176	11
PS-SF	DGN	C0003507	Aortic Valve Stenosis	5/740	234/21671	0.904982	0.926793	0.884394	5293/1906/11197/4625/7124	5
PS-SF	DGN	C0035372	Rett Syndrome	5/740	234/21671	0.904982	0.926793	0.884394	8001/4489/2247/3363/57526	5
PS-SF	DGN	C3841475	beta^+^ Thalassemia	3/740	156/21671	0.905067	0.926793	0.884394	151176/201191/26278	3
PS-SF	DGN	C0014121	Bacterial Endocarditis	1/740	68/21671	0.906172	0.927485	0.885054	7124	1
PS-SF	DGN	C1963099	Myelodysplasia, CTCAE	1/740	68/21671	0.906172	0.927485	0.885054	3717	1
PS-SF	DGN	C2986682	Locally Recurrent Malignant Neoplasm	1/740	68/21671	0.906172	0.927485	0.885054	1910	1
PS-SF	DGN	C4722419	Extrapulmonary Small Cell Carcinoma	3/740	157/21671	0.907347	0.928433	0.885959	5293/11197/8202	3
PS-SF	DGN	C0030809	Pemphigus Vulgaris	2/740	115/21671	0.907391	0.928433	0.885959	4360/7124	2
PS-SF	DGN	C0678230	Congenital Epicanthus	10/740	417/21671	0.907528	0.928433	0.885959	64131/1501/1290/1301/57465/5295/71/8260/1663/284058	10
PS-SF	DGN	C0020635	Hypopituitarism	1/740	69/21671	0.909386	0.929894	0.887353	3730	1
PS-SF	DGN	C0426848	Sacral dimple	1/740	69/21671	0.909386	0.929894	0.887353	284058	1
PS-SF	DGN	C1112705	Nuclear non-senile cataract	1/740	69/21671	0.909386	0.929894	0.887353	10461	1
PS-SF	DGN	C0034152	Henoch-Schoenlein Purpura	4/740	198/21671	0.909758	0.930128	0.887576	5595/9871/7124/27163	4
PS-SF	DGN	C0151313	Sensory neuropathy	2/740	116/21671	0.909942	0.930169	0.887615	71/7124	2
PS-SF	DGN	C0338508	Optic Atrophy 1	2/740	117/21671	0.912427	0.931599	0.88898	7262/10413	2
PS-SF	DGN	C0851140	Carcinoma in situ of uterine cervix	2/740	117/21671	0.912427	0.931599	0.88898	116/8988	2
PS-SF	DGN	C4732730	Blood spots	2/740	117/21671	0.912427	0.931599	0.88898	613/5172	2
PS-SF	DGN	C0004368	Autoimmune state	1/740	70/21671	0.91249	0.931599	0.88898	715	1
PS-SF	DGN	C0206696	Carcinoma, Signet Ring Cell	1/740	70/21671	0.91249	0.931599	0.88898	5293	1
PS-SF	DGN	C0234958	Muscle degeneration	1/740	70/21671	0.91249	0.931599	0.88898	81035	1
PS-SF	DGN	C0917799	Hypersomnia	1/740	70/21671	0.91249	0.931599	0.88898	5172	1
PS-SF	DGN	C4025819	Abnormality of the hypothalamus-pituitary axis	1/740	70/21671	0.91249	0.931599	0.88898	27077	1
PS-SF	DGN	C0013390	Dysmenorrhea	1/740	71/21671	0.915488	0.933778	0.891059	7124	1
PS-SF	DGN	C0276275	Disease due to Parvoviridae	1/740	71/21671	0.915488	0.933778	0.891059	355	1
PS-SF	DGN	C1402294	Primary Lesion	1/740	71/21671	0.915488	0.933778	0.891059	79971	1
PS-SF	DGN	C1842366	Low anterior hairline	1/740	71/21671	0.915488	0.933778	0.891059	57465	1
PS-SF	DGN	C3495949	Locally advanced breast cancer	1/740	71/21671	0.915488	0.933778	0.891059	11197	1
PS-SF	DGN	C4050407	Pauci-immune Glomerulonephritis associated with Granulomatosis with Polyangiitis	1/740	71/21671	0.915488	0.933778	0.891059	7124	1
PS-SF	DGN	C0014057	Japanese Encephalitis	2/740	119/21671	0.917205	0.935382	0.89259	90865/7124	2
PS-SF	DGN	C0041234	Chagas Disease	4/740	202/21671	0.917421	0.935406	0.892613	5293/4948/7124/10747	4
PS-SF	DGN	C0041408	Turner Syndrome	3/740	162/21671	0.918021	0.935406	0.892613	80258/4129/3730	3
PS-SF	DGN	C1266044	Collecting Duct Carcinoma of the Kidney	3/740	162/21671	0.918021	0.935406	0.892613	1381/4286/55745	3
PS-SF	DGN	C0004997	Benign Ovarian Neoplasm	1/740	72/21671	0.918383	0.935406	0.892613	8991	1
PS-SF	DGN	C0011351	Dental Enamel Hypoplasia	1/740	72/21671	0.918383	0.935406	0.892613	5116	1
PS-SF	DGN	C0035579	Rickets	1/740	72/21671	0.918383	0.935406	0.892613	57007	1
PS-SF	DGN	C0151740	Intracranial Hypertension	1/740	72/21671	0.918383	0.935406	0.892613	355	1
PS-SF	DGN	C0948163	Leukoaraiosis	1/740	72/21671	0.918383	0.935406	0.892613	10585	1
PS-SF	DGN	C4277682	Chemical and Drug Induced Liver Injury	11/740	461/21671	0.919318	0.936212	0.893382	84187/355/5580/2947/4023/6464/7163/8991/9615/7124/7046	11
PS-SF	DGN	C0016522	Foramen Ovale, Patent	1/740	73/21671	0.92118	0.937518	0.894628	1301	1
PS-SF	DGN	C0242343	Panhypopituitarism	1/740	73/21671	0.92118	0.937518	0.894628	3730	1
PS-SF	DGN	C1445953	Poor eye contact	1/740	73/21671	0.92118	0.937518	0.894628	4935	1
PS-SF	DGN	C1857453	Renal hypoplasia/aplasia	1/740	73/21671	0.92118	0.937518	0.894628	8260	1
PS-SF	DGN	C0030554	Paresthesia	2/740	121/21671	0.921737	0.937792	0.894889	355/3717	2
PS-SF	DGN	C1850900	Familial primary gastric lymphoma	2/740	121/21671	0.921737	0.937792	0.894889	8792/7124	2
PS-SF	DGN	C0687150	Parathyroid Gland Adenocarcinoma	1/740	74/21671	0.92388	0.939677	0.896688	5293	1
PS-SF	DGN	C1836296	Muscle Weakness Lower Limb	1/740	74/21671	0.92388	0.939677	0.896688	8988	1
PS-SF	DGN	C0751967	Multiple Sclerosis, Relapsing-Remitting	4/740	206/21671	0.924498	0.940157	0.897147	53342/355/8988/7124	4
PS-SF	DGN	C0009676	Confusion	1/740	75/21671	0.926488	0.941296	0.898233	355	1
PS-SF	DGN	C0010633	Cystadenoma	1/740	75/21671	0.926488	0.941296	0.898233	5293	1
PS-SF	DGN	C0037771	Paraparesis, Spastic	1/740	75/21671	0.926488	0.941296	0.898233	1910	1
PS-SF	DGN	C0158733	Hand polydactyly	1/740	75/21671	0.926488	0.941296	0.898233	27077	1
PS-SF	DGN	C0429028	QT interval feature (observable entity)	1/740	75/21671	0.926488	0.941296	0.898233	6920	1
PS-SF	DGN	C4021780	Abnormality of the liver	1/740	75/21671	0.926488	0.941296	0.898233	79809	1
PS-SF	DGN	C0039590	Testicular Neoplasms	2/740	124/21671	0.9281	0.942786	0.899655	8988/7046	2
PS-SF	DGN	C0221210	Congenital malrotation of intestine	1/740	77/21671	0.93144	0.94529	0.902045	79827	1
PS-SF	DGN	C0241726	Delayed ability to walk	1/740	77/21671	0.93144	0.94529	0.902045	79143	1
PS-SF	DGN	C0265325	Turcot syndrome (disorder)	1/740	77/21671	0.93144	0.94529	0.902045	4360	1
PS-SF	DGN	C0349459	Cervical intraepithelial neoplasia grade 2	1/740	77/21671	0.93144	0.94529	0.902045	8988	1
PS-SF	DGN	C1838391	Limb hypertonia	1/740	77/21671	0.93144	0.94529	0.902045	116150	1
PS-SF	DGN	C2347126	Microscopic Polyarteritis	1/740	77/21671	0.93144	0.94529	0.902045	7124	1
PS-SF	DGN	C0013604	Edema	2/740	126/21671	0.932067	0.945778	0.902511	7124/5608	2
PS-SF	DGN	C0041341	Tuberous Sclerosis	6/740	289/21671	0.932421	0.94599	0.902712	5293/10673/5595/7124/27040/51330	6
PS-SF	DGN	C0278498	Malignant neoplasm of stomach stage IV	1/740	78/21671	0.933789	0.947229	0.903895	5595	1
PS-SF	DGN	C0423224	Sunken eyes	3/740	171/21671	0.934449	0.94775	0.904392	613/5295/6905	3
PS-SF	DGN	C0263641	Epithelial hyperplasia of skin	1/740	79/21671	0.936059	0.949086	0.905667	7124	1
PS-SF	DGN	C0428791	Aortic valve calcification	1/740	79/21671	0.936059	0.949086	0.905667	7124	1
PS-SF	DGN	C0008311	Cholangitis	1/740	80/21671	0.93825	0.950713	0.90722	5993	1
PS-SF	DGN	C0040588	Tracheoesophageal Fistula	1/740	80/21671	0.93825	0.950713	0.90722	80169	1
PS-SF	DGN	C0751039	Cockayne Syndrome, Type I	1/740	80/21671	0.93825	0.950713	0.90722	5595	1
PS-SF	DGN	C1332347	Atypical Ductal Breast Hyperplasia	1/740	80/21671	0.93825	0.950713	0.90722	57007	1
PS-SF	DGN	C0042384	Vasculitis	6/740	294/21671	0.938819	0.951141	0.907628	355/5580/90865/7124/100507436/5806	6
PS-SF	DGN	C0043119	Werner Syndrome	2/740	130/21671	0.939388	0.95142	0.907895	2202/3643	2
PS-SF	DGN	C0085078	Lysosomal Storage Diseases	2/740	130/21671	0.939388	0.95142	0.907895	9896/6448	2
PS-SF	DGN	C0086692	Benign Neoplasm	8/740	371/21671	0.940622	0.952522	0.908945	2878/3067/1848/8792/1910/5580/5176/1906	8
PS-SF	DGN	C0279672	Cervical Adenocarcinoma	1/740	82/21671	0.94241	0.954034	0.910389	11197	1
PS-SF	DGN	C0406810	Carney Complex	1/740	82/21671	0.94241	0.954034	0.910389	57007	1
PS-SF	DGN	C0858252	Breast adenocarcinoma	4/740	219/21671	0.943882	0.955375	0.911669	116/4988/65059/7124	4
PS-SF	DGN	C1849089	Broad forehead	2/740	133/21671	0.944381	0.955436	0.911726	57187/284058	2
PS-SF	DGN	C1853738	Long eyelashes	1/740	83/21671	0.944384	0.955436	0.911726	8260	1
PS-SF	DGN	C3469186	HEMOCHROMATOSIS, TYPE 1	1/740	83/21671	0.944384	0.955436	0.911726	7124	1
PS-SF	DGN	C0080178	Spina Bifida	3/740	179/21671	0.946446	0.957373	0.913575	9033/55630/51477	3
PS-SF	DGN	C0162678	Neurofibromatoses	2/740	135/21671	0.947489	0.958278	0.914438	10252/2247	2
PS-SF	DGN	C4551570	2-3 toe syndactyly	1/740	85/21671	0.948132	0.958778	0.914916	1663	1
PS-SF	DGN	C1306837	Papillary Renal Cell Carcinoma	4/740	223/21671	0.948862	0.959337	0.915449	10928/1381/4286/55745	4
PS-SF	DGN	C0231341	Premature aging syndrome	2/740	136/21671	0.948981	0.959337	0.915449	116/2202	2
PS-SF	DGN	C0002312	alpha-Thalassemia	1/740	86/21671	0.94991	0.959978	0.91606	115	1
PS-SF	DGN	C0879615	Stromal Neoplasm	1/740	86/21671	0.94991	0.959978	0.91606	1301	1
PS-SF	DGN	C1167918	Increased CSF lactate	1/740	87/21671	0.951627	0.961435	0.917451	128240	1
PS-SF	DGN	C0085655	Polymyositis	3/740	183/21671	0.951648	0.961435	0.917451	26280/51477/7124	3
PS-SF	DGN	C0007129	Merkel cell carcinoma	4/740	226/21671	0.952327	0.961971	0.917962	5293/8991/100507436/59352	4
PS-SF	DGN	C0031106	Aggressive Periodontitis	3/740	184/21671	0.952873	0.962372	0.918345	57596/8988/7124	3
PS-SF	DGN	C0003492	Aortic coarctation	1/740	88/21671	0.953286	0.962639	0.9186	1906	1
PS-SF	DGN	C2609414	Acute kidney injury	3/740	185/21671	0.954069	0.96328	0.919212	1906/7124/51330	3
PS-SF	DGN	C4721208	Metastatic castration-resistant prostate cancer	2/740	140/21671	0.954552	0.963617	0.919534	9734/5293	2
PS-SF	DGN	C0009806	Constipation	9/740	424/21671	0.955331	0.964253	0.920141	27087/4988/1910/7068/3363/5172/4286/284058/2784	9
PS-SF	DGN	C0940937	precancerous lesions	5/740	270/21671	0.955603	0.964379	0.92026	10519/355/5293/4360/7124	5
PS-SF	DGN	C0026936	Mycoplasma Infections	3/740	188/21671	0.957488	0.966131	0.921932	5293/7124/1523	3
PS-SF	DGN	C0030354	Papilloma	5/740	273/21671	0.958442	0.966942	0.922706	27087/5293/10928/10413/64132	5
PS-SF	DGN	C0039685	Tetralogy of Fallot	5/740	274/21671	0.95935	0.967392	0.923136	70/57007/1767/9896/5090	5
PS-SF	DGN	C0751783	Lafora Disease	1/740	92/21671	0.959371	0.967392	0.923136	5274	1
PS-SF	DGN	C1456873	alpha^+^ Thalassemia	1/740	92/21671	0.959371	0.967392	0.923136	115	1
PS-SF	DGN	C0037772	Spastic Paraplegia	2/740	144/21671	0.959539	0.967392	0.923136	6567/26278	2
PS-SF	DGN	C0023520	Leukodystrophy	3/740	190/21671	0.959634	0.967392	0.923136	1910/80169/6567	3
PS-SF	DGN	C0025289	Meningitis	3/740	191/21671	0.960668	0.967929	0.923648	355/5295/7124	3
PS-SF	DGN	C0001486	Adenovirus Infections	2/740	145/21671	0.960701	0.967929	0.923648	1910/7124	2
PS-SF	DGN	C0034885	Rectal Neoplasms	1/740	93/21671	0.960764	0.967929	0.923648	7124	1
PS-SF	DGN	C1112256	Sensorimotor neuropathy	1/740	93/21671	0.960764	0.967929	0.923648	26278	1
PS-SF	DGN	C0020598	Hypocalcemia	1/740	94/21671	0.962109	0.968984	0.924655	6905	1
PS-SF	DGN	C1263857	Peripheral axonal neuropathy	1/740	94/21671	0.962109	0.968984	0.924655	6905	1
PS-SF	DGN	C0751688	Malignant Squamous Cell Neoplasm	3/740	193/21671	0.962663	0.969384	0.925036	1301/5293/100507436	3
PS-SF	DGN	C0003486	Aortic Aneurysm	5/740	278/21671	0.962806	0.969384	0.925036	613/4088/1906/7124/7046	5
PS-SF	DGN	C0266295	Congenital hypoplasia of kidney	1/740	96/21671	0.964664	0.971104	0.926678	8260	1
PS-SF	DGN	C1527349	Ductal Breast Carcinoma	3/740	196/21671	0.965477	0.971771	0.927314	7430/7409/4502	3
PS-SF	DGN	C0282193	Iron Overload	4/740	241/21671	0.96663	0.972781	0.928278	151176/5293/2495/7124	4
PS-SF	DGN	C0392525	Nephrolithiasis	4/740	242/21671	0.967425	0.97343	0.928897	57619/5293/57007/7124	4
PS-SF	DGN	C0010701	Phyllodes Tumor	1/740	100/21671	0.969268	0.974831	0.930234	5293	1
PS-SF	DGN	C0268800	Simple renal cyst	1/740	100/21671	0.969268	0.974831	0.930234	81570	1
PS-SF	DGN	C0340629	Aortic aneurysm without mention of rupture NOS	1/740	100/21671	0.969268	0.974831	0.930234	4088	1
PS-SF	DGN	C0221358	Long narrow head	2/740	154/21671	0.969815	0.975229	0.930614	9896/3653	2
PS-SF	DGN	C0206623	Adenosquamous carcinoma	1/740	101/21671	0.970323	0.975589	0.930957	1523	1
PS-SF	DGN	C0282577	Congenital Disorders of Glycosylation	1/740	102/21671	0.971341	0.976461	0.93179	116150	1
PS-SF	DGN	C1849265	Overgrowth	1/740	103/21671	0.972324	0.977147	0.932444	1767	1
PS-SF	DGN	C3642346	Luminal B Breast Carcinoma	1/740	103/21671	0.972324	0.977147	0.932444	3418	1
PS-SF	DGN	C0019193	Hepatitis, Toxic	8/740	412/21671	0.972646	0.977167	0.932463	84187/5580/2947/6464/8991/9615/7124/7046	8
PS-SF	DGN	C4279912	Chemically-Induced Liver Toxicity	8/740	412/21671	0.972646	0.977167	0.932463	84187/5580/2947/6464/8991/9615/7124/7046	8
PS-SF	DGN	C3658290	Drug-Induced Acute Liver Injury	8/740	413/21671	0.973179	0.977495	0.932776	84187/5580/2947/6464/8991/9615/7124/7046	8
PS-SF	DGN	C1853487	Thick eyebrow	1/740	104/21671	0.973274	0.977495	0.932776	23461	1
PS-SF	DGN	C4551563	Microcephaly (physical finding)	2/740	160/21671	0.97472	0.978796	0.934017	58495/492	2
PS-SF	DGN	C1411966	Clostridium; difficile (disorder)	1/740	106/21671	0.975076	0.978856	0.934075	53342	1
PS-SF	DGN	C0850666	Infection caused by Helicobacter pylori	6/740	337/21671	0.975082	0.978856	0.934075	10519/6441/10413/7124/92610/6646	6
PS-SF	DGN	C1262760	Hepatitis, Drug-Induced	8/740	418/21671	0.975702	0.979327	0.934524	84187/5580/2947/6464/8991/9615/7124/7046	8
PS-SF	DGN	C1333001	Childhood Renal Cell Carcinoma	1/740	107/21671	0.975932	0.979406	0.9346	7124	1
PS-SF	DGN	C0206701	Cystadenocarcinoma, Serous	1/740	110/21671	0.978325	0.981656	0.936747	2878	1
PS-SF	DGN	C3811918	GRN-related frontotemporal dementia	1/740	112/21671	0.979788	0.982971	0.938002	133	1
PS-SF	DGN	C1836440	Increased serum lactate	2/740	169/21671	0.980663	0.983649	0.938649	81570/128240	2
PS-SF	DGN	C0034935	Babinski Reflex	3/740	218/21671	0.980767	0.983649	0.938649	6567/3736/26278	3
PS-SF	DGN	C3279222	Aplasia/Hypoplasia of the cerebellum	1/740	116/21671	0.982423	0.985158	0.940089	10585	1
PS-SF	DGN	C0012739	Disseminated Intravascular Coagulation	1/740	117/21671	0.983027	0.985459	0.940376	7124	1
PS-SF	DGN	C1842876	Depressed nasal ridge	1/740	117/21671	0.983027	0.985459	0.940376	27077	1
PS-SF	DGN	C0232197	Fibrillation	1/740	118/21671	0.98361	0.985738	0.940642	7124	1
PS-SF	DGN	C0686353	Muscular Dystrophies, Limb-Girdle	1/740	118/21671	0.98361	0.985738	0.940642	10585	1
PS-SF	DGN	C0024198	Lyme Disease	2/740	178/21671	0.985242	0.987221	0.942058	90523/7124	2
PS-SF	DGN	C0026847	Spinal Muscular Atrophy	5/740	320/21671	0.985893	0.987721	0.942534	9734/4625/7124/6905/22801	5
PS-SF	DGN	C0037773	Spastic Paraplegia, Hereditary	1/740	123/21671	0.986237	0.987913	0.942717	1523	1
PS-SF	DGN	C0234162	Cerebellar Dysmetria	1/740	127/21671	0.988032	0.98943	0.944165	26278	1
PS-SF	DGN	C0262584	Carcinoma, Small Cell	2/740	185/21671	0.988056	0.98943	0.944165	5293/4360	2
PS-SF	DGN	C0878500	Intraepithelial Neoplasia	2/740	186/21671	0.988413	0.989512	0.944243	8988/10023	2
PS-SF	DGN	C0855197	Malignant Testicular Germ Cell Tumor	1/740	128/21671	0.988443	0.989512	0.944243	79017	1
PS-SF	DGN	C0751072	Frontotemporal Lobar Degeneration	2/740	195/21671	0.991189	0.992108	0.94672	7124/133	2
PS-SF	DGN	C0206664	Teratocarcinoma	1/740	141/21671	0.992664	0.993431	0.947983	133	1
PS-SF	DGN	C0017574	Gingivitis	1/740	152/21671	0.995008	0.995622	0.950074	7124	1
PS-SF	DGN	C1853743	Muscular hypotonia of the trunk	1/740	156/21671	0.99566	0.996121	0.95055	79143	1
PS-SF	DGN	C1861324	Short philtrum	1/740	182/21671	0.998254	0.998562	0.952879	9896	1
PS-SF	DGN	C0153594	Malignant neoplasm of testis	2/740	253/21671	0.998548	0.998702	0.953013	79017/4360	2
PS-SF	DGN	C1854114	Short nose	1/740	265/21671	0.999905	0.999905	0.954161	1301	1
PS-SF	BP	GO:0000379	tRNA-type intron splice site recognition and cleavage	10/788	12/21081	3.10647e-13	1.47495e-09	1.23409e-09	ENSG00000170892/ENSG00000278622/ENSG00000274796/ENSG00000274078/ENSG00000274672/ENSG00000275165/ENSG00000273896/ENSG00000274129/ENSG00000278712/ENSG00000278605	10
PS-SF	BP	GO:0031620	regulation of fever generation	10/788	15/21081	1.27594e-11	3.02907e-08	2.53441e-08	ENSG00000141655/ENSG00000136160/ENSG00000232810/ENSG00000228978/ENSG00000204490/ENSG00000228849/ENSG00000228321/ENSG00000223952/ENSG00000206439/ENSG00000230108	10
PS-SF	BP	GO:0010692	regulation of alkaline phosphatase activity	10/788	16/21081	3.28843e-11	5.20449e-08	4.35458e-08	ENSG00000166949/ENSG00000232810/ENSG00000228978/ENSG00000204490/ENSG00000228849/ENSG00000228321/ENSG00000223952/ENSG00000206439/ENSG00000230108/ENSG00000112293	10
PS-SF	BP	GO:0001660	fever generation	10/788	17/21081	7.71853e-11	6.69042e-08	5.59785e-08	ENSG00000141655/ENSG00000136160/ENSG00000232810/ENSG00000228978/ENSG00000204490/ENSG00000228849/ENSG00000228321/ENSG00000223952/ENSG00000206439/ENSG00000230108	10
PS-SF	BP	GO:1903721	positive regulation of I-kappaB phosphorylation	9/788	13/21081	8.51325e-11	6.69042e-08	5.59785e-08	ENSG00000198171/ENSG00000232810/ENSG00000228978/ENSG00000204490/ENSG00000228849/ENSG00000228321/ENSG00000223952/ENSG00000206439/ENSG00000230108	9
PS-SF	BP	GO:0006447	regulation of translational initiation by iron	8/788	10/21081	1.55001e-10	6.69042e-08	5.59785e-08	ENSG00000232810/ENSG00000228978/ENSG00000204490/ENSG00000228849/ENSG00000228321/ENSG00000223952/ENSG00000206439/ENSG00000230108	8
PS-SF	BP	GO:0010693	negative regulation of alkaline phosphatase activity	8/788	10/21081	1.55001e-10	6.69042e-08	5.59785e-08	ENSG00000232810/ENSG00000228978/ENSG00000204490/ENSG00000228849/ENSG00000228321/ENSG00000223952/ENSG00000206439/ENSG00000230108	8
PS-SF	BP	GO:0032603	fractalkine production	8/788	10/21081	1.55001e-10	6.69042e-08	5.59785e-08	ENSG00000232810/ENSG00000228978/ENSG00000204490/ENSG00000228849/ENSG00000228321/ENSG00000223952/ENSG00000206439/ENSG00000230108	8
PS-SF	BP	GO:0050689	negative regulation of defense response to virus by host	8/788	10/21081	1.55001e-10	6.69042e-08	5.59785e-08	ENSG00000204516/ENSG00000231179/ENSG00000234218/ENSG00000224378/ENSG00000231372/ENSG00000238289/ENSG00000206449/ENSG00000227772	8
PS-SF	BP	GO:0060557	positive regulation of vitamin D biosynthetic process	8/788	10/21081	1.55001e-10	6.69042e-08	5.59785e-08	ENSG00000232810/ENSG00000228978/ENSG00000204490/ENSG00000228849/ENSG00000228321/ENSG00000223952/ENSG00000206439/ENSG00000230108	8
PS-SF	BP	GO:0060559	positive regulation of calcidiol 1-monooxygenase activity	8/788	10/21081	1.55001e-10	6.69042e-08	5.59785e-08	ENSG00000232810/ENSG00000228978/ENSG00000204490/ENSG00000228849/ENSG00000228321/ENSG00000223952/ENSG00000206439/ENSG00000230108	8
PS-SF	BP	GO:0046629	gamma-delta T cell activation	13/788	35/21081	1.73888e-10	6.88016e-08	5.7566e-08	ENSG00000204520/ENSG00000233051/ENSG00000235233/ENSG00000183214/ENSG00000231225/ENSG00000204516/ENSG00000231179/ENSG00000234218/ENSG00000224378/ENSG00000231372/ENSG00000238289/ENSG00000206449/ENSG00000227772	13
PS-SF	BP	GO:0031622	positive regulation of fever generation	9/788	14/21081	2.3045e-10	8.41674e-08	7.04225e-08	ENSG00000141655/ENSG00000232810/ENSG00000228978/ENSG00000204490/ENSG00000228849/ENSG00000228321/ENSG00000223952/ENSG00000206439/ENSG00000230108	9
PS-SF	BP	GO:0060441	epithelial tube branching involved in lung morphogenesis	13/788	37/21081	3.91514e-10	1.32228e-07	1.10635e-07	ENSG00000101680/ENSG00000103811/ENSG00000164056/ENSG00000137693/ENSG00000232810/ENSG00000228978/ENSG00000204490/ENSG00000228849/ENSG00000228321/ENSG00000223952/ENSG00000206439/ENSG00000230108/ENSG00000147655	13
PS-SF	BP	GO:0002941	synoviocyte proliferation	8/788	11/21081	5.49654e-10	1.32228e-07	1.10635e-07	ENSG00000232810/ENSG00000228978/ENSG00000204490/ENSG00000228849/ENSG00000228321/ENSG00000223952/ENSG00000206439/ENSG00000230108	8
PS-SF	BP	GO:1901645	regulation of synoviocyte proliferation	8/788	11/21081	5.49654e-10	1.32228e-07	1.10635e-07	ENSG00000232810/ENSG00000228978/ENSG00000204490/ENSG00000228849/ENSG00000228321/ENSG00000223952/ENSG00000206439/ENSG00000230108	8
PS-SF	BP	GO:1901671	positive regulation of superoxide dismutase activity	8/788	11/21081	5.49654e-10	1.32228e-07	1.10635e-07	ENSG00000232810/ENSG00000228978/ENSG00000204490/ENSG00000228849/ENSG00000228321/ENSG00000223952/ENSG00000206439/ENSG00000230108	8
PS-SF	BP	GO:1903347	negative regulation of bicellular tight junction assembly	8/788	11/21081	5.49654e-10	1.32228e-07	1.10635e-07	ENSG00000232810/ENSG00000228978/ENSG00000204490/ENSG00000228849/ENSG00000228321/ENSG00000223952/ENSG00000206439/ENSG00000230108	8
PS-SF	BP	GO:1904833	positive regulation of removal of superoxide radicals	8/788	11/21081	5.49654e-10	1.32228e-07	1.10635e-07	ENSG00000232810/ENSG00000228978/ENSG00000204490/ENSG00000228849/ENSG00000228321/ENSG00000223952/ENSG00000206439/ENSG00000230108	8
PS-SF	BP	GO:1903719	regulation of I-kappaB phosphorylation	9/788	15/21081	5.56986e-10	1.32228e-07	1.10635e-07	ENSG00000198171/ENSG00000232810/ENSG00000228978/ENSG00000204490/ENSG00000228849/ENSG00000228321/ENSG00000223952/ENSG00000206439/ENSG00000230108	9
PS-SF	BP	GO:0031650	regulation of heat generation	10/788	20/21081	6.62011e-10	1.49678e-07	1.25235e-07	ENSG00000141655/ENSG00000136160/ENSG00000232810/ENSG00000228978/ENSG00000204490/ENSG00000228849/ENSG00000228321/ENSG00000223952/ENSG00000206439/ENSG00000230108	10
PS-SF	BP	GO:0098754	detoxification	25/788	158/21081	1.03147e-09	2.2261e-07	1.86257e-07	ENSG00000211445/ENSG00000110628/ENSG00000276130/ENSG00000169715/ENSG00000198417/ENSG00000008394/ENSG00000205362/ENSG00000134202/ENSG00000125144/ENSG00000197763/ENSG00000169688/ENSG00000017797/ENSG00000187193/ENSG00000178980/ENSG00000125148/ENSG00000232810/ENSG00000228978/ENSG00000204490/ENSG00000228849/ENSG00000228321/ENSG00000223952/ENSG00000206439/ENSG00000230108/ENSG00000137193/ENSG00000085871	25
PS-SF	BP	GO:0097527	necroptotic signaling pathway	9/788	16/21081	1.23083e-09	2.54086e-07	2.12593e-07	ENSG00000026103/ENSG00000232810/ENSG00000228978/ENSG00000204490/ENSG00000228849/ENSG00000228321/ENSG00000223952/ENSG00000206439/ENSG00000230108	9
PS-SF	BP	GO:0035509	negative regulation of myosin-light-chain-phosphatase activity	8/788	12/21081	1.59477e-09	2.80443e-07	2.34646e-07	ENSG00000232810/ENSG00000228978/ENSG00000204490/ENSG00000228849/ENSG00000228321/ENSG00000223952/ENSG00000206439/ENSG00000230108	8
PS-SF	BP	GO:0046136	positive regulation of vitamin metabolic process	8/788	12/21081	1.59477e-09	2.80443e-07	2.34646e-07	ENSG00000232810/ENSG00000228978/ENSG00000204490/ENSG00000228849/ENSG00000228321/ENSG00000223952/ENSG00000206439/ENSG00000230108	8
PS-SF	BP	GO:0060664	epithelial cell proliferation involved in salivary gland morphogenesis	8/788	12/21081	1.59477e-09	2.80443e-07	2.34646e-07	ENSG00000232810/ENSG00000228978/ENSG00000204490/ENSG00000228849/ENSG00000228321/ENSG00000223952/ENSG00000206439/ENSG00000230108	8
PS-SF	BP	GO:1904999	positive regulation of leukocyte adhesion to arterial endothelial cell	8/788	12/21081	1.59477e-09	2.80443e-07	2.34646e-07	ENSG00000232810/ENSG00000228978/ENSG00000204490/ENSG00000228849/ENSG00000228321/ENSG00000223952/ENSG00000206439/ENSG00000230108	8
PS-SF	BP	GO:0019835	cytolysis	13/788	41/21081	1.686e-09	2.85898e-07	2.3921e-07	ENSG00000204520/ENSG00000233051/ENSG00000235233/ENSG00000183214/ENSG00000231225/ENSG00000204516/ENSG00000231179/ENSG00000234218/ENSG00000224378/ENSG00000231372/ENSG00000238289/ENSG00000206449/ENSG00000227772	13
PS-SF	BP	GO:0021819	layer formation in cerebral cortex	10/788	22/21081	2.1645e-09	3.54381e-07	2.96509e-07	ENSG00000125505/ENSG00000276935/ENSG00000278322/ENSG00000278519/ENSG00000277025/ENSG00000277733/ENSG00000277923/ENSG00000273592/ENSG00000274194/ENSG00000275118	10
PS-SF	BP	GO:0002678	positive regulation of chronic inflammatory response	9/788	17/21081	2.52868e-09	3.75193e-07	3.13922e-07	ENSG00000170425/ENSG00000232810/ENSG00000228978/ENSG00000204490/ENSG00000228849/ENSG00000228321/ENSG00000223952/ENSG00000206439/ENSG00000230108	9
PS-SF	BP	GO:0071316	cellular response to nicotine	9/788	17/21081	2.52868e-09	3.75193e-07	3.13922e-07	ENSG00000163132/ENSG00000232810/ENSG00000228978/ENSG00000204490/ENSG00000228849/ENSG00000228321/ENSG00000223952/ENSG00000206439/ENSG00000230108	9
PS-SF	BP	GO:2000343	positive regulation of chemokine (C-X-C motif) ligand 2 production	9/788	17/21081	2.52868e-09	3.75193e-07	3.13922e-07	ENSG00000175445/ENSG00000232810/ENSG00000228978/ENSG00000204490/ENSG00000228849/ENSG00000228321/ENSG00000223952/ENSG00000206439/ENSG00000230108	9
PS-SF	BP	GO:0046325	negative regulation of glucose import	10/788	23/21081	3.70135e-09	5.01063e-07	4.19237e-07	ENSG00000153823/ENSG00000162734/ENSG00000232810/ENSG00000228978/ENSG00000204490/ENSG00000228849/ENSG00000228321/ENSG00000223952/ENSG00000206439/ENSG00000230108	10
PS-SF	BP	GO:0070886	positive regulation of calcineurin-NFAT signaling cascade	10/788	23/21081	3.70135e-09	5.01063e-07	4.19237e-07	ENSG00000185043/ENSG00000157837/ENSG00000232810/ENSG00000228978/ENSG00000204490/ENSG00000228849/ENSG00000228321/ENSG00000223952/ENSG00000206439/ENSG00000230108	10
PS-SF	BP	GO:0106058	positive regulation of calcineurin-mediated signaling	10/788	23/21081	3.70135e-09	5.01063e-07	4.19237e-07	ENSG00000185043/ENSG00000157837/ENSG00000232810/ENSG00000228978/ENSG00000204490/ENSG00000228849/ENSG00000228321/ENSG00000223952/ENSG00000206439/ENSG00000230108	10
PS-SF	BP	GO:0061046	regulation of branching involved in lung morphogenesis	8/788	13/21081	4.01019e-09	5.01063e-07	4.19237e-07	ENSG00000232810/ENSG00000228978/ENSG00000204490/ENSG00000228849/ENSG00000228321/ENSG00000223952/ENSG00000206439/ENSG00000230108	8
PS-SF	BP	GO:1901668	regulation of superoxide dismutase activity	8/788	13/21081	4.01019e-09	5.01063e-07	4.19237e-07	ENSG00000232810/ENSG00000228978/ENSG00000204490/ENSG00000228849/ENSG00000228321/ENSG00000223952/ENSG00000206439/ENSG00000230108	8
PS-SF	BP	GO:1904997	regulation of leukocyte adhesion to arterial endothelial cell	8/788	13/21081	4.01019e-09	5.01063e-07	4.19237e-07	ENSG00000232810/ENSG00000228978/ENSG00000204490/ENSG00000228849/ENSG00000228321/ENSG00000223952/ENSG00000206439/ENSG00000230108	8
PS-SF	BP	GO:0031652	positive regulation of heat generation	9/788	18/21081	4.88951e-09	5.95267e-07	4.98057e-07	ENSG00000141655/ENSG00000232810/ENSG00000228978/ENSG00000204490/ENSG00000228849/ENSG00000228321/ENSG00000223952/ENSG00000206439/ENSG00000230108	9
PS-SF	BP	GO:0031649	heat generation	10/788	24/21081	6.1329e-09	7.1303e-07	5.96589e-07	ENSG00000141655/ENSG00000136160/ENSG00000232810/ENSG00000228978/ENSG00000204490/ENSG00000228849/ENSG00000228321/ENSG00000223952/ENSG00000206439/ENSG00000230108	10
PS-SF	BP	GO:0045429	positive regulation of nitric oxide biosynthetic process	15/788	62/21081	6.15716e-09	7.1303e-07	5.96589e-07	ENSG00000130707/ENSG00000153904/ENSG00000166949/ENSG00000078401/ENSG00000232810/ENSG00000228978/ENSG00000204490/ENSG00000228849/ENSG00000228321/ENSG00000223952/ENSG00000206439/ENSG00000230108/ENSG00000171105/ENSG00000163661/ENSG00000096968	15
PS-SF	BP	GO:1904407	positive regulation of nitric oxide metabolic process	15/788	63/21081	7.8047e-09	8.82302e-07	7.38219e-07	ENSG00000130707/ENSG00000153904/ENSG00000166949/ENSG00000078401/ENSG00000232810/ENSG00000228978/ENSG00000204490/ENSG00000228849/ENSG00000228321/ENSG00000223952/ENSG00000206439/ENSG00000230108/ENSG00000171105/ENSG00000163661/ENSG00000096968	15
PS-SF	BP	GO:0051798	positive regulation of hair follicle development	9/788	19/21081	8.98185e-09	8.9518e-07	7.48994e-07	ENSG00000169884/ENSG00000232810/ENSG00000228978/ENSG00000204490/ENSG00000228849/ENSG00000228321/ENSG00000223952/ENSG00000206439/ENSG00000230108	9
PS-SF	BP	GO:0090154	positive regulation of sphingolipid biosynthetic process	9/788	19/21081	8.98185e-09	8.9518e-07	7.48994e-07	ENSG00000163932/ENSG00000232810/ENSG00000228978/ENSG00000204490/ENSG00000228849/ENSG00000228321/ENSG00000223952/ENSG00000206439/ENSG00000230108	9
PS-SF	BP	GO:2000304	positive regulation of ceramide biosynthetic process	9/788	19/21081	8.98185e-09	8.9518e-07	7.48994e-07	ENSG00000163932/ENSG00000232810/ENSG00000228978/ENSG00000204490/ENSG00000228849/ENSG00000228321/ENSG00000223952/ENSG00000206439/ENSG00000230108	9
PS-SF	BP	GO:0035507	regulation of myosin-light-chain-phosphatase activity	8/788	14/21081	9.04984e-09	8.9518e-07	7.48994e-07	ENSG00000232810/ENSG00000228978/ENSG00000204490/ENSG00000228849/ENSG00000228321/ENSG00000223952/ENSG00000206439/ENSG00000230108	8
PS-SF	BP	GO:0060558	regulation of calcidiol 1-monooxygenase activity	8/788	14/21081	9.04984e-09	8.9518e-07	7.48994e-07	ENSG00000232810/ENSG00000228978/ENSG00000204490/ENSG00000228849/ENSG00000228321/ENSG00000223952/ENSG00000206439/ENSG00000230108	8
PS-SF	BP	GO:0061757	leukocyte adhesion to arterial endothelial cell	8/788	14/21081	9.04984e-09	8.9518e-07	7.48994e-07	ENSG00000232810/ENSG00000228978/ENSG00000204490/ENSG00000228849/ENSG00000228321/ENSG00000223952/ENSG00000206439/ENSG00000230108	8
PS-SF	BP	GO:0006388	tRNA splicing, via endonucleolytic cleavage and ligation	10/788	25/21081	9.87963e-09	9.57316e-07	8.00982e-07	ENSG00000170892/ENSG00000278622/ENSG00000274796/ENSG00000274078/ENSG00000274672/ENSG00000275165/ENSG00000273896/ENSG00000274129/ENSG00000278712/ENSG00000278605	10
PS-SF	BP	GO:0032515	negative regulation of phosphoprotein phosphatase activity	17/788	84/21081	1.11785e-08	1.06151e-06	8.88164e-07	ENSG00000119698/ENSG00000278326/ENSG00000128989/ENSG00000119782/ENSG00000166897/ENSG00000243902/ENSG00000087495/ENSG00000198729/ENSG00000143420/ENSG00000232810/ENSG00000228978/ENSG00000204490/ENSG00000228849/ENSG00000228321/ENSG00000223952/ENSG00000206439/ENSG00000230108	17
PS-SF	BP	GO:0000394	RNA splicing, via endonucleolytic cleavage and ligation	10/788	26/21081	1.55176e-08	1.44166e-06	1.20623e-06	ENSG00000170892/ENSG00000278622/ENSG00000274796/ENSG00000274078/ENSG00000274672/ENSG00000275165/ENSG00000273896/ENSG00000274129/ENSG00000278712/ENSG00000278605	10
PS-SF	BP	GO:0042635	positive regulation of hair cycle	9/788	20/21081	1.5789e-08	1.44166e-06	1.20623e-06	ENSG00000169884/ENSG00000232810/ENSG00000228978/ENSG00000204490/ENSG00000228849/ENSG00000228321/ENSG00000223952/ENSG00000206439/ENSG00000230108	9
PS-SF	BP	GO:0009636	response to toxic substance	32/788	277/21081	1.63367e-08	1.46352e-06	1.22452e-06	ENSG00000211445/ENSG00000130707/ENSG00000110628/ENSG00000276130/ENSG00000169715/ENSG00000198417/ENSG00000008394/ENSG00000205362/ENSG00000134202/ENSG00000102882/ENSG00000125144/ENSG00000197763/ENSG00000169688/ENSG00000254087/ENSG00000163288/ENSG00000004777/ENSG00000017797/ENSG00000069535/ENSG00000187193/ENSG00000178980/ENSG00000125148/ENSG00000232810/ENSG00000228978/ENSG00000204490/ENSG00000228849/ENSG00000228321/ENSG00000223952/ENSG00000206439/ENSG00000230108/ENSG00000137193/ENSG00000085871/ENSG00000166016	32
PS-SF	BP	GO:0002876	positive regulation of chronic inflammatory response to antigenic stimulus	8/788	15/21081	1.8756e-08	1.61915e-06	1.35474e-06	ENSG00000232810/ENSG00000228978/ENSG00000204490/ENSG00000228849/ENSG00000228321/ENSG00000223952/ENSG00000206439/ENSG00000230108	8
PS-SF	BP	GO:0061044	negative regulation of vascular wound healing	8/788	15/21081	1.8756e-08	1.61915e-06	1.35474e-06	ENSG00000232810/ENSG00000228978/ENSG00000204490/ENSG00000228849/ENSG00000228321/ENSG00000223952/ENSG00000206439/ENSG00000230108	8
PS-SF	BP	GO:0006882	cellular zinc ion homeostasis	12/788	42/21081	2.69531e-08	2.24514e-06	1.8785e-06	ENSG00000148482/ENSG00000169715/ENSG00000198417/ENSG00000196950/ENSG00000205362/ENSG00000115194/ENSG00000125144/ENSG00000169688/ENSG00000147804/ENSG00000285243/ENSG00000187193/ENSG00000125148	12
PS-SF	BP	GO:0021591	ventricular system development	12/788	42/21081	2.69531e-08	2.24514e-06	1.8785e-06	ENSG00000039139/ENSG00000125505/ENSG00000276935/ENSG00000278322/ENSG00000278519/ENSG00000277025/ENSG00000277733/ENSG00000277923/ENSG00000273592/ENSG00000274194/ENSG00000275118/ENSG00000123607	12
PS-SF	BP	GO:0060425	lung morphogenesis	14/788	60/21081	3.25416e-08	2.66393e-06	2.2289e-06	ENSG00000101680/ENSG00000103811/ENSG00000164056/ENSG00000102882/ENSG00000137693/ENSG00000232810/ENSG00000228978/ENSG00000204490/ENSG00000228849/ENSG00000228321/ENSG00000223952/ENSG00000206439/ENSG00000230108/ENSG00000147655	14
PS-SF	BP	GO:0048305	immunoglobulin secretion	11/788	35/21081	3.4079e-08	2.6916e-06	2.25205e-06	ENSG00000138207/ENSG00000102524/ENSG00000137033/ENSG00000232810/ENSG00000228978/ENSG00000204490/ENSG00000228849/ENSG00000228321/ENSG00000223952/ENSG00000206439/ENSG00000230108	11
PS-SF	BP	GO:0010829	negative regulation of glucose transmembrane transport	10/788	28/21081	3.58177e-08	2.6916e-06	2.25205e-06	ENSG00000153823/ENSG00000162734/ENSG00000232810/ENSG00000228978/ENSG00000204490/ENSG00000228849/ENSG00000228321/ENSG00000223952/ENSG00000206439/ENSG00000230108	10
PS-SF	BP	GO:0036149	phosphatidylinositol acyl-chain remodeling	10/788	28/21081	3.58177e-08	2.6916e-06	2.25205e-06	ENSG00000125505/ENSG00000276935/ENSG00000278322/ENSG00000278519/ENSG00000277025/ENSG00000277733/ENSG00000277923/ENSG00000273592/ENSG00000274194/ENSG00000275118	10
PS-SF	BP	GO:0002874	regulation of chronic inflammatory response to antigenic stimulus	8/788	16/21081	3.62811e-08	2.6916e-06	2.25205e-06	ENSG00000232810/ENSG00000228978/ENSG00000204490/ENSG00000228849/ENSG00000228321/ENSG00000223952/ENSG00000206439/ENSG00000230108	8
PS-SF	BP	GO:0060556	regulation of vitamin D biosynthetic process	8/788	16/21081	3.62811e-08	2.6916e-06	2.25205e-06	ENSG00000232810/ENSG00000228978/ENSG00000204490/ENSG00000228849/ENSG00000228321/ENSG00000223952/ENSG00000206439/ENSG00000230108	8
PS-SF	BP	GO:0071550	death-inducing signaling complex assembly	8/788	16/21081	3.62811e-08	2.6916e-06	2.25205e-06	ENSG00000232810/ENSG00000228978/ENSG00000204490/ENSG00000228849/ENSG00000228321/ENSG00000223952/ENSG00000206439/ENSG00000230108	8
PS-SF	BP	GO:0035308	negative regulation of protein dephosphorylation	17/788	91/21081	3.9359e-08	2.87502e-06	2.40552e-06	ENSG00000119698/ENSG00000278326/ENSG00000128989/ENSG00000119782/ENSG00000166897/ENSG00000243902/ENSG00000087495/ENSG00000198729/ENSG00000143420/ENSG00000232810/ENSG00000228978/ENSG00000204490/ENSG00000228849/ENSG00000228321/ENSG00000223952/ENSG00000206439/ENSG00000230108	17
PS-SF	BP	GO:0055069	zinc ion homeostasis	12/788	44/21081	4.7989e-08	3.4523e-06	2.88852e-06	ENSG00000148482/ENSG00000169715/ENSG00000198417/ENSG00000196950/ENSG00000205362/ENSG00000115194/ENSG00000125144/ENSG00000169688/ENSG00000147804/ENSG00000285243/ENSG00000187193/ENSG00000125148	12
PS-SF	BP	GO:0014009	glial cell proliferation	14/788	63/21081	6.32105e-08	4.47945e-06	3.74794e-06	ENSG00000141433/ENSG00000182054/ENSG00000183734/ENSG00000254087/ENSG00000137033/ENSG00000153902/ENSG00000232810/ENSG00000228978/ENSG00000204490/ENSG00000228849/ENSG00000228321/ENSG00000223952/ENSG00000206439/ENSG00000230108	14
PS-SF	BP	GO:0002439	chronic inflammatory response to antigenic stimulus	8/788	17/21081	6.62833e-08	4.4959e-06	3.7617e-06	ENSG00000232810/ENSG00000228978/ENSG00000204490/ENSG00000228849/ENSG00000228321/ENSG00000223952/ENSG00000206439/ENSG00000230108	8
PS-SF	BP	GO:0060693	regulation of branching involved in salivary gland morphogenesis	8/788	17/21081	6.62833e-08	4.4959e-06	3.7617e-06	ENSG00000232810/ENSG00000228978/ENSG00000204490/ENSG00000228849/ENSG00000228321/ENSG00000223952/ENSG00000206439/ENSG00000230108	8
PS-SF	BP	GO:1900222	negative regulation of amyloid-beta clearance	8/788	17/21081	6.62833e-08	4.4959e-06	3.7617e-06	ENSG00000232810/ENSG00000228978/ENSG00000204490/ENSG00000228849/ENSG00000228321/ENSG00000223952/ENSG00000206439/ENSG00000230108	8
PS-SF	BP	GO:0051044	positive regulation of membrane protein ectodomain proteolysis	9/788	23/21081	6.94311e-08	4.51588e-06	3.77842e-06	ENSG00000232810/ENSG00000228978/ENSG00000204490/ENSG00000228849/ENSG00000228321/ENSG00000223952/ENSG00000206439/ENSG00000230108/ENSG00000112293	9
PS-SF	BP	GO:0072567	chemokine (C-X-C motif) ligand 2 production	9/788	23/21081	6.94311e-08	4.51588e-06	3.77842e-06	ENSG00000175445/ENSG00000232810/ENSG00000228978/ENSG00000204490/ENSG00000228849/ENSG00000228321/ENSG00000223952/ENSG00000206439/ENSG00000230108	9
PS-SF	BP	GO:2000341	regulation of chemokine (C-X-C motif) ligand 2 production	9/788	23/21081	6.94311e-08	4.51588e-06	3.77842e-06	ENSG00000175445/ENSG00000232810/ENSG00000228978/ENSG00000204490/ENSG00000228849/ENSG00000228321/ENSG00000223952/ENSG00000206439/ENSG00000230108	9
PS-SF	BP	GO:0010888	negative regulation of lipid storage	10/788	30/21081	7.66164e-08	4.91587e-06	4.11309e-06	ENSG00000155158/ENSG00000232810/ENSG00000228978/ENSG00000204490/ENSG00000228849/ENSG00000228321/ENSG00000223952/ENSG00000206439/ENSG00000230108/ENSG00000175354	10
PS-SF	BP	GO:0002676	regulation of chronic inflammatory response	9/788	24/21081	1.0741e-07	6.79977e-06	5.68934e-06	ENSG00000170425/ENSG00000232810/ENSG00000228978/ENSG00000204490/ENSG00000228849/ENSG00000228321/ENSG00000223952/ENSG00000206439/ENSG00000230108	9
PS-SF	BP	GO:0060445	branching involved in salivary gland morphogenesis	10/788	31/21081	1.09324e-07	6.82986e-06	5.71452e-06	ENSG00000114554/ENSG00000101680/ENSG00000232810/ENSG00000228978/ENSG00000204490/ENSG00000228849/ENSG00000228321/ENSG00000223952/ENSG00000206439/ENSG00000230108	10
PS-SF	BP	GO:1901033	positive regulation of response to reactive oxygen species	8/788	18/21081	1.15398e-07	7.03106e-06	5.88286e-06	ENSG00000232810/ENSG00000228978/ENSG00000204490/ENSG00000228849/ENSG00000228321/ENSG00000223952/ENSG00000206439/ENSG00000230108	8
PS-SF	BP	GO:0050808	synapse organization	43/788	479/21081	1.15506e-07	7.03106e-06	5.88286e-06	ENSG00000136267/ENSG00000113100/ENSG00000150394/ENSG00000125266/ENSG00000169862/ENSG00000164076/ENSG00000139211/ENSG00000136099/ENSG00000172020/ENSG00000099864/ENSG00000142949/ENSG00000141668/ENSG00000165995/ENSG00000149571/ENSG00000110400/ENSG00000131094/ENSG00000144868/ENSG00000130477/ENSG00000137825/ENSG00000150672/ENSG00000152767/ENSG00000004777/ENSG00000188157/ENSG00000189108/ENSG00000151150/ENSG00000165985/ENSG00000150625/ENSG00000184009/ENSG00000187122/ENSG00000232810/ENSG00000228978/ENSG00000204490/ENSG00000228849/ENSG00000228321/ENSG00000223952/ENSG00000206439/ENSG00000230108/ENSG00000182389/ENSG00000171105/ENSG00000137766/ENSG00000135333/ENSG00000115183/ENSG00000157193	43
PS-SF	BP	GO:0060251	regulation of glial cell proliferation	12/788	48/21081	1.38157e-07	8.30339e-06	6.94741e-06	ENSG00000141433/ENSG00000182054/ENSG00000183734/ENSG00000254087/ENSG00000232810/ENSG00000228978/ENSG00000204490/ENSG00000228849/ENSG00000228321/ENSG00000223952/ENSG00000206439/ENSG00000230108	12
PS-SF	BP	GO:0010827	regulation of glucose transmembrane transport	16/788	88/21081	1.46137e-07	8.67325e-06	7.25687e-06	ENSG00000119508/ENSG00000178752/ENSG00000128989/ENSG00000078401/ENSG00000145675/ENSG00000153823/ENSG00000162734/ENSG00000232810/ENSG00000228978/ENSG00000204490/ENSG00000228849/ENSG00000228321/ENSG00000223952/ENSG00000206439/ENSG00000230108/ENSG00000171105	16
PS-SF	BP	GO:0051023	regulation of immunoglobulin secretion	10/788	32/21081	1.53708e-07	9.00995e-06	7.53859e-06	ENSG00000138207/ENSG00000137033/ENSG00000232810/ENSG00000228978/ENSG00000204490/ENSG00000228849/ENSG00000228321/ENSG00000223952/ENSG00000206439/ENSG00000230108	10
PS-SF	BP	GO:0030730	sequestering of triglyceride	9/788	25/21081	1.62271e-07	9.28268e-06	7.76678e-06	ENSG00000175445/ENSG00000232810/ENSG00000228978/ENSG00000204490/ENSG00000228849/ENSG00000228321/ENSG00000223952/ENSG00000206439/ENSG00000230108	9
PS-SF	BP	GO:2000303	regulation of ceramide biosynthetic process	9/788	25/21081	1.62271e-07	9.28268e-06	7.76678e-06	ENSG00000163932/ENSG00000232810/ENSG00000228978/ENSG00000204490/ENSG00000228849/ENSG00000228321/ENSG00000223952/ENSG00000206439/ENSG00000230108	9
PS-SF	BP	GO:1903428	positive regulation of reactive oxygen species biosynthetic process	15/788	78/21081	1.65645e-07	9.36286e-06	7.83387e-06	ENSG00000130707/ENSG00000153904/ENSG00000166949/ENSG00000078401/ENSG00000232810/ENSG00000228978/ENSG00000204490/ENSG00000228849/ENSG00000228321/ENSG00000223952/ENSG00000206439/ENSG00000230108/ENSG00000171105/ENSG00000163661/ENSG00000096968	15
PS-SF	BP	GO:0002925	positive regulation of humoral immune response mediated by circulating immunoglobulin	8/788	19/21081	1.92792e-07	1.03229e-05	8.63715e-06	ENSG00000232810/ENSG00000228978/ENSG00000204490/ENSG00000228849/ENSG00000228321/ENSG00000223952/ENSG00000206439/ENSG00000230108	8
PS-SF	BP	GO:0042368	vitamin D biosynthetic process	8/788	19/21081	1.92792e-07	1.03229e-05	8.63715e-06	ENSG00000232810/ENSG00000228978/ENSG00000204490/ENSG00000228849/ENSG00000228321/ENSG00000223952/ENSG00000206439/ENSG00000230108	8
PS-SF	BP	GO:0071803	positive regulation of podosome assembly	8/788	19/21081	1.92792e-07	1.03229e-05	8.63715e-06	ENSG00000232810/ENSG00000228978/ENSG00000204490/ENSG00000228849/ENSG00000228321/ENSG00000223952/ENSG00000206439/ENSG00000230108	8
PS-SF	BP	GO:2000121	regulation of removal of superoxide radicals	8/788	19/21081	1.92792e-07	1.03229e-05	8.63715e-06	ENSG00000232810/ENSG00000228978/ENSG00000204490/ENSG00000228849/ENSG00000228321/ENSG00000223952/ENSG00000206439/ENSG00000230108	8
PS-SF	BP	GO:0071248	cellular response to metal ion	25/788	204/21081	1.93501e-07	1.03229e-05	8.63715e-06	ENSG00000139117/ENSG00000169715/ENSG00000125648/ENSG00000198417/ENSG00000110975/ENSG00000205362/ENSG00000132386/ENSG00000282307/ENSG00000171303/ENSG00000102882/ENSG00000125144/ENSG00000078401/ENSG00000111344/ENSG00000150672/ENSG00000245848/ENSG00000129990/ENSG00000169688/ENSG00000151150/ENSG00000187193/ENSG00000178773/ENSG00000125148/ENSG00000103528/ENSG00000112293/ENSG00000111262/ENSG00000143858	25
PS-SF	BP	GO:0002922	positive regulation of humoral immune response	10/788	33/21081	2.13178e-07	1.12463e-05	9.40974e-06	ENSG00000167754/ENSG00000169035/ENSG00000232810/ENSG00000228978/ENSG00000204490/ENSG00000228849/ENSG00000228321/ENSG00000223952/ENSG00000206439/ENSG00000230108	10
PS-SF	BP	GO:0090153	regulation of sphingolipid biosynthetic process	9/788	26/21081	2.39964e-07	1.23842e-05	1.03618e-05	ENSG00000163932/ENSG00000232810/ENSG00000228978/ENSG00000204490/ENSG00000228849/ENSG00000228321/ENSG00000223952/ENSG00000206439/ENSG00000230108	9
PS-SF	BP	GO:1905038	regulation of membrane lipid metabolic process	9/788	26/21081	2.39964e-07	1.23842e-05	1.03618e-05	ENSG00000163932/ENSG00000232810/ENSG00000228978/ENSG00000204490/ENSG00000228849/ENSG00000228321/ENSG00000223952/ENSG00000206439/ENSG00000230108	9
PS-SF	BP	GO:0046324	regulation of glucose import	14/788	70/21081	2.56366e-07	1.30885e-05	1.09511e-05	ENSG00000178752/ENSG00000128989/ENSG00000145675/ENSG00000153823/ENSG00000162734/ENSG00000232810/ENSG00000228978/ENSG00000204490/ENSG00000228849/ENSG00000228321/ENSG00000223952/ENSG00000206439/ENSG00000230108/ENSG00000171105	14
PS-SF	BP	GO:0010273	detoxification of copper ion	7/788	14/21081	2.70867e-07	1.35376e-05	1.13269e-05	ENSG00000169715/ENSG00000198417/ENSG00000205362/ENSG00000125144/ENSG00000169688/ENSG00000187193/ENSG00000125148	7
PS-SF	BP	GO:1990169	stress response to copper ion	7/788	14/21081	2.70867e-07	1.35376e-05	1.13269e-05	ENSG00000169715/ENSG00000198417/ENSG00000205362/ENSG00000125144/ENSG00000169688/ENSG00000187193/ENSG00000125148	7
PS-SF	BP	GO:0070884	regulation of calcineurin-NFAT signaling cascade	11/788	42/21081	2.7523e-07	1.36124e-05	1.13895e-05	ENSG00000185043/ENSG00000127334/ENSG00000157837/ENSG00000232810/ENSG00000228978/ENSG00000204490/ENSG00000228849/ENSG00000228321/ENSG00000223952/ENSG00000206439/ENSG00000230108	11
PS-SF	BP	GO:0021801	cerebral cortex radial glia guided migration	10/788	34/21081	2.91926e-07	1.41435e-05	1.18338e-05	ENSG00000125505/ENSG00000276935/ENSG00000278322/ENSG00000278519/ENSG00000277025/ENSG00000277733/ENSG00000277923/ENSG00000273592/ENSG00000274194/ENSG00000275118	10
PS-SF	BP	GO:0022030	telencephalon glial cell migration	10/788	34/21081	2.91926e-07	1.41435e-05	1.18338e-05	ENSG00000125505/ENSG00000276935/ENSG00000278322/ENSG00000278519/ENSG00000277025/ENSG00000277733/ENSG00000277923/ENSG00000273592/ENSG00000274194/ENSG00000275118	10
PS-SF	BP	GO:0017156	calcium-ion regulated exocytosis	14/788	71/21081	3.08465e-07	1.44672e-05	1.21046e-05	ENSG00000007516/ENSG00000106089/ENSG00000181031/ENSG00000262334/ENSG00000282013/ENSG00000110975/ENSG00000130477/ENSG00000129990/ENSG00000079841/ENSG00000091428/ENSG00000149927/ENSG00000103528/ENSG00000137766/ENSG00000143858	14
PS-SF	BP	GO:1903078	positive regulation of protein localization to plasma membrane	14/788	71/21081	3.08465e-07	1.44672e-05	1.21046e-05	ENSG00000185043/ENSG00000092820/ENSG00000145506/ENSG00000276920/ENSG00000175497/ENSG00000145675/ENSG00000232810/ENSG00000228978/ENSG00000204490/ENSG00000228849/ENSG00000228321/ENSG00000223952/ENSG00000206439/ENSG00000230108	14
PS-SF	BP	GO:0000185	activation of MAPKKK activity	8/788	20/21081	3.10794e-07	1.44672e-05	1.21046e-05	ENSG00000232810/ENSG00000228978/ENSG00000204490/ENSG00000228849/ENSG00000228321/ENSG00000223952/ENSG00000206439/ENSG00000230108	8
PS-SF	BP	GO:0030656	regulation of vitamin metabolic process	8/788	20/21081	3.10794e-07	1.44672e-05	1.21046e-05	ENSG00000232810/ENSG00000228978/ENSG00000204490/ENSG00000228849/ENSG00000228321/ENSG00000223952/ENSG00000206439/ENSG00000230108	8
PS-SF	BP	GO:0007252	I-kappaB phosphorylation	9/788	27/21081	3.48035e-07	1.58891e-05	1.32944e-05	ENSG00000198171/ENSG00000232810/ENSG00000228978/ENSG00000204490/ENSG00000228849/ENSG00000228321/ENSG00000223952/ENSG00000206439/ENSG00000230108	9
PS-SF	BP	GO:0150078	positive regulation of neuroinflammatory response	9/788	27/21081	3.48035e-07	1.58891e-05	1.32944e-05	ENSG00000137033/ENSG00000232810/ENSG00000228978/ENSG00000204490/ENSG00000228849/ENSG00000228321/ENSG00000223952/ENSG00000206439/ENSG00000230108	9
PS-SF	BP	GO:0106056	regulation of calcineurin-mediated signaling	11/788	43/21081	3.57424e-07	1.61624e-05	1.3523e-05	ENSG00000185043/ENSG00000127334/ENSG00000157837/ENSG00000232810/ENSG00000228978/ENSG00000204490/ENSG00000228849/ENSG00000228321/ENSG00000223952/ENSG00000206439/ENSG00000230108	11
PS-SF	BP	GO:0010923	negative regulation of phosphatase activity	19/788	130/21081	3.72935e-07	1.66787e-05	1.3955e-05	ENSG00000119698/ENSG00000278326/ENSG00000128989/ENSG00000119782/ENSG00000166897/ENSG00000243902/ENSG00000150672/ENSG00000087495/ENSG00000152767/ENSG00000198729/ENSG00000143420/ENSG00000232810/ENSG00000228978/ENSG00000204490/ENSG00000228849/ENSG00000228321/ENSG00000223952/ENSG00000206439/ENSG00000230108	19
PS-SF	BP	GO:0061045	negative regulation of wound healing	16/788	94/21081	3.75868e-07	1.66787e-05	1.3955e-05	ENSG00000103175/ENSG00000131187/ENSG00000166949/ENSG00000163932/ENSG00000111863/ENSG00000078401/ENSG00000138685/ENSG00000232810/ENSG00000228978/ENSG00000204490/ENSG00000228849/ENSG00000228321/ENSG00000223952/ENSG00000206439/ENSG00000230108/ENSG00000127324	16
PS-SF	BP	GO:0032800	receptor biosynthetic process	10/788	35/21081	3.95065e-07	1.73682e-05	1.45319e-05	ENSG00000078401/ENSG00000232810/ENSG00000228978/ENSG00000204490/ENSG00000228849/ENSG00000228321/ENSG00000223952/ENSG00000206439/ENSG00000230108/ENSG00000096968	10
PS-SF	BP	GO:0035249	synaptic transmission, glutamatergic	17/788	107/21081	4.54572e-07	1.9801e-05	1.65674e-05	ENSG00000150394/ENSG00000141433/ENSG00000174871/ENSG00000006116/ENSG00000130477/ENSG00000179603/ENSG00000198822/ENSG00000232810/ENSG00000228978/ENSG00000204490/ENSG00000228849/ENSG00000228321/ENSG00000223952/ENSG00000206439/ENSG00000230108/ENSG00000137766/ENSG00000091664	17
PS-SF	BP	GO:0061043	regulation of vascular wound healing	8/788	21/21081	4.85612e-07	2.06549e-05	1.72819e-05	ENSG00000232810/ENSG00000228978/ENSG00000204490/ENSG00000228849/ENSG00000228321/ENSG00000223952/ENSG00000206439/ENSG00000230108	8
PS-SF	BP	GO:1903799	negative regulation of production of miRNAs involved in gene silencing by miRNA	8/788	21/21081	4.85612e-07	2.06549e-05	1.72819e-05	ENSG00000232810/ENSG00000228978/ENSG00000204490/ENSG00000228849/ENSG00000228321/ENSG00000223952/ENSG00000206439/ENSG00000230108	8
PS-SF	BP	GO:0010893	positive regulation of steroid biosynthetic process	9/788	28/21081	4.95927e-07	2.06549e-05	1.72819e-05	ENSG00000232810/ENSG00000228978/ENSG00000204490/ENSG00000228849/ENSG00000228321/ENSG00000223952/ENSG00000206439/ENSG00000230108/ENSG00000148926	9
PS-SF	BP	GO:0051000	positive regulation of nitric-oxide synthase activity	9/788	28/21081	4.95927e-07	2.06549e-05	1.72819e-05	ENSG00000153989/ENSG00000232810/ENSG00000228978/ENSG00000204490/ENSG00000228849/ENSG00000228321/ENSG00000223952/ENSG00000206439/ENSG00000230108	9
PS-SF	BP	GO:0051797	regulation of hair follicle development	9/788	28/21081	4.95927e-07	2.06549e-05	1.72819e-05	ENSG00000169884/ENSG00000232810/ENSG00000228978/ENSG00000204490/ENSG00000228849/ENSG00000228321/ENSG00000223952/ENSG00000206439/ENSG00000230108	9
PS-SF	BP	GO:1900017	positive regulation of cytokine production involved in inflammatory response	10/788	36/21081	5.28773e-07	2.16655e-05	1.81274e-05	ENSG00000172458/ENSG00000013725/ENSG00000232810/ENSG00000228978/ENSG00000204490/ENSG00000228849/ENSG00000228321/ENSG00000223952/ENSG00000206439/ENSG00000230108	10
PS-SF	BP	GO:0048015	phosphatidylinositol-mediated signaling	25/788	215/21081	5.29317e-07	2.16655e-05	1.81274e-05	ENSG00000186654/ENSG00000171608/ENSG00000153558/ENSG00000092820/ENSG00000102882/ENSG00000078401/ENSG00000101850/ENSG00000254087/ENSG00000145431/ENSG00000137841/ENSG00000145675/ENSG00000092445/ENSG00000232810/ENSG00000228978/ENSG00000204490/ENSG00000228849/ENSG00000228321/ENSG00000223952/ENSG00000206439/ENSG00000230108/ENSG00000171105/ENSG00000122025/ENSG00000124508/ENSG00000096968/ENSG00000115556	25
PS-SF	BP	GO:0045428	regulation of nitric oxide biosynthetic process	15/788	85/21081	5.34812e-07	2.17033e-05	1.81591e-05	ENSG00000130707/ENSG00000153904/ENSG00000166949/ENSG00000078401/ENSG00000232810/ENSG00000228978/ENSG00000204490/ENSG00000228849/ENSG00000228321/ENSG00000223952/ENSG00000206439/ENSG00000230108/ENSG00000171105/ENSG00000163661/ENSG00000096968	15
PS-SF	BP	GO:0035304	regulation of protein dephosphorylation	22/788	173/21081	5.48038e-07	2.20516e-05	1.84505e-05	ENSG00000196950/ENSG00000163932/ENSG00000119698/ENSG00000278326/ENSG00000128989/ENSG00000119782/ENSG00000166897/ENSG00000243902/ENSG00000165802/ENSG00000087495/ENSG00000157837/ENSG00000198729/ENSG00000143420/ENSG00000232810/ENSG00000228978/ENSG00000204490/ENSG00000228849/ENSG00000228321/ENSG00000223952/ENSG00000206439/ENSG00000230108/ENSG00000096968	22
PS-SF	BP	GO:0048016	inositol phosphate-mediated signaling	13/788	65/21081	6.85863e-07	2.73653e-05	2.28965e-05	ENSG00000185043/ENSG00000127334/ENSG00000196639/ENSG00000078401/ENSG00000157837/ENSG00000232810/ENSG00000228978/ENSG00000204490/ENSG00000228849/ENSG00000228321/ENSG00000223952/ENSG00000206439/ENSG00000230108	13
PS-SF	BP	GO:0071241	cellular response to inorganic substance	26/788	233/21081	7.02304e-07	2.77878e-05	2.325e-05	ENSG00000139117/ENSG00000169715/ENSG00000125648/ENSG00000198417/ENSG00000110975/ENSG00000205362/ENSG00000132386/ENSG00000282307/ENSG00000171303/ENSG00000102882/ENSG00000125144/ENSG00000078401/ENSG00000111344/ENSG00000150672/ENSG00000245848/ENSG00000129990/ENSG00000169688/ENSG00000151150/ENSG00000187193/ENSG00000178773/ENSG00000125148/ENSG00000103528/ENSG00000013573/ENSG00000112293/ENSG00000111262/ENSG00000143858	26
PS-SF	BP	GO:0042362	fat-soluble vitamin biosynthetic process	8/788	22/21081	7.38127e-07	2.84929e-05	2.38399e-05	ENSG00000232810/ENSG00000228978/ENSG00000204490/ENSG00000228849/ENSG00000228321/ENSG00000223952/ENSG00000206439/ENSG00000230108	8
PS-SF	BP	GO:1901550	regulation of endothelial cell development	8/788	22/21081	7.38127e-07	2.84929e-05	2.38399e-05	ENSG00000232810/ENSG00000228978/ENSG00000204490/ENSG00000228849/ENSG00000228321/ENSG00000223952/ENSG00000206439/ENSG00000230108	8
PS-SF	BP	GO:1903140	regulation of establishment of endothelial barrier	8/788	22/21081	7.38127e-07	2.84929e-05	2.38399e-05	ENSG00000232810/ENSG00000228978/ENSG00000204490/ENSG00000228849/ENSG00000228321/ENSG00000223952/ENSG00000206439/ENSG00000230108	8
PS-SF	BP	GO:0048017	inositol lipid-mediated signaling	25/788	219/21081	7.49087e-07	2.86828e-05	2.39988e-05	ENSG00000186654/ENSG00000171608/ENSG00000153558/ENSG00000092820/ENSG00000102882/ENSG00000078401/ENSG00000101850/ENSG00000254087/ENSG00000145431/ENSG00000137841/ENSG00000145675/ENSG00000092445/ENSG00000232810/ENSG00000228978/ENSG00000204490/ENSG00000228849/ENSG00000228321/ENSG00000223952/ENSG00000206439/ENSG00000230108/ENSG00000171105/ENSG00000122025/ENSG00000124508/ENSG00000096968/ENSG00000115556	25
PS-SF	BP	GO:0051047	positive regulation of secretion	35/788	377/21081	8.02115e-07	3.04675e-05	2.54921e-05	ENSG00000164326/ENSG00000138207/ENSG00000007516/ENSG00000106089/ENSG00000141433/ENSG00000181031/ENSG00000262334/ENSG00000282013/ENSG00000147571/ENSG00000141655/ENSG00000110975/ENSG00000136160/ENSG00000165995/ENSG00000092820/ENSG00000116729/ENSG00000130477/ENSG00000041353/ENSG00000047579/ENSG00000170425/ENSG00000078401/ENSG00000137033/ENSG00000120742/ENSG00000232810/ENSG00000228978/ENSG00000204490/ENSG00000228849/ENSG00000228321/ENSG00000223952/ENSG00000206439/ENSG00000230108/ENSG00000153246/ENSG00000108984/ENSG00000112293/ENSG00000104783/ENSG00000096968	35
PS-SF	BP	GO:0046847	filopodium assembly	13/788	66/21081	8.2516e-07	3.10941e-05	2.60163e-05	ENSG00000127084/ENSG00000172020/ENSG00000099864/ENSG00000113657/ENSG00000163932/ENSG00000092820/ENSG00000167614/ENSG00000276537/ENSG00000276887/ENSG00000275650/ENSG00000188157/ENSG00000150625/ENSG00000106799	13
PS-SF	BP	GO:0061687	detoxification of inorganic compound	7/788	16/21081	8.45494e-07	3.13626e-05	2.62409e-05	ENSG00000169715/ENSG00000198417/ENSG00000205362/ENSG00000125144/ENSG00000169688/ENSG00000187193/ENSG00000125148	7
PS-SF	BP	GO:0097501	stress response to metal ion	7/788	16/21081	8.45494e-07	3.13626e-05	2.62409e-05	ENSG00000169715/ENSG00000198417/ENSG00000205362/ENSG00000125144/ENSG00000169688/ENSG00000187193/ENSG00000125148	7
PS-SF	BP	GO:0014068	positive regulation of phosphatidylinositol 3-kinase signaling	16/788	100/21081	8.94491e-07	3.29228e-05	2.75464e-05	ENSG00000186654/ENSG00000171608/ENSG00000254087/ENSG00000145431/ENSG00000145675/ENSG00000232810/ENSG00000228978/ENSG00000204490/ENSG00000228849/ENSG00000228321/ENSG00000223952/ENSG00000206439/ENSG00000230108/ENSG00000171105/ENSG00000122025/ENSG00000096968	16
PS-SF	BP	GO:1904377	positive regulation of protein localization to cell periphery	14/788	78/21081	1.02963e-06	3.73758e-05	3.12722e-05	ENSG00000185043/ENSG00000092820/ENSG00000145506/ENSG00000276920/ENSG00000175497/ENSG00000145675/ENSG00000232810/ENSG00000228978/ENSG00000204490/ENSG00000228849/ENSG00000228321/ENSG00000223952/ENSG00000206439/ENSG00000230108	14
PS-SF	BP	GO:1903532	positive regulation of secretion by cell	33/788	348/21081	1.03122e-06	3.73758e-05	3.12722e-05	ENSG00000164326/ENSG00000138207/ENSG00000007516/ENSG00000106089/ENSG00000141433/ENSG00000181031/ENSG00000262334/ENSG00000282013/ENSG00000147571/ENSG00000141655/ENSG00000110975/ENSG00000165995/ENSG00000092820/ENSG00000116729/ENSG00000130477/ENSG00000041353/ENSG00000047579/ENSG00000170425/ENSG00000078401/ENSG00000137033/ENSG00000120742/ENSG00000232810/ENSG00000228978/ENSG00000204490/ENSG00000228849/ENSG00000228321/ENSG00000223952/ENSG00000206439/ENSG00000230108/ENSG00000108984/ENSG00000112293/ENSG00000104783/ENSG00000096968	33
PS-SF	BP	GO:0035305	negative regulation of dephosphorylation	19/788	139/21081	1.0662e-06	3.8351e-05	3.20881e-05	ENSG00000119698/ENSG00000278326/ENSG00000128989/ENSG00000119782/ENSG00000166897/ENSG00000243902/ENSG00000150672/ENSG00000087495/ENSG00000152767/ENSG00000198729/ENSG00000143420/ENSG00000232810/ENSG00000228978/ENSG00000204490/ENSG00000228849/ENSG00000228321/ENSG00000223952/ENSG00000206439/ENSG00000230108	19
PS-SF	BP	GO:0071294	cellular response to zinc ion	8/788	23/21081	1.09477e-06	3.87906e-05	3.2456e-05	ENSG00000169715/ENSG00000198417/ENSG00000205362/ENSG00000171303/ENSG00000125144/ENSG00000169688/ENSG00000187193/ENSG00000125148	8
PS-SF	BP	GO:0071801	regulation of podosome assembly	8/788	23/21081	1.09477e-06	3.87906e-05	3.2456e-05	ENSG00000232810/ENSG00000228978/ENSG00000204490/ENSG00000228849/ENSG00000228321/ENSG00000223952/ENSG00000206439/ENSG00000230108	8
PS-SF	BP	GO:0050995	negative regulation of lipid catabolic process	9/788	31/21081	1.30867e-06	4.5688e-05	3.82269e-05	ENSG00000232810/ENSG00000228978/ENSG00000204490/ENSG00000228849/ENSG00000228321/ENSG00000223952/ENSG00000206439/ENSG00000230108/ENSG00000112293	9
PS-SF	BP	GO:0051043	regulation of membrane protein ectodomain proteolysis	9/788	31/21081	1.30867e-06	4.5688e-05	3.82269e-05	ENSG00000232810/ENSG00000228978/ENSG00000204490/ENSG00000228849/ENSG00000228321/ENSG00000223952/ENSG00000206439/ENSG00000230108/ENSG00000112293	9
PS-SF	BP	GO:0035272	exocrine system development	12/788	59/21081	1.52193e-06	5.27454e-05	4.41318e-05	ENSG00000114554/ENSG00000101680/ENSG00000116729/ENSG00000232810/ENSG00000228978/ENSG00000204490/ENSG00000228849/ENSG00000228321/ENSG00000223952/ENSG00000206439/ENSG00000230108/ENSG00000171105	12
PS-SF	BP	GO:0060252	positive regulation of glial cell proliferation	9/788	32/21081	1.76061e-06	6.01394e-05	5.03184e-05	ENSG00000254087/ENSG00000232810/ENSG00000228978/ENSG00000204490/ENSG00000228849/ENSG00000228321/ENSG00000223952/ENSG00000206439/ENSG00000230108	9
PS-SF	BP	GO:0060965	negative regulation of gene silencing by miRNA	9/788	32/21081	1.76061e-06	6.01394e-05	5.03184e-05	ENSG00000232810/ENSG00000228978/ENSG00000204490/ENSG00000228849/ENSG00000228321/ENSG00000223952/ENSG00000206439/ENSG00000230108/ENSG00000256453	9
PS-SF	BP	GO:0043666	regulation of phosphoprotein phosphatase activity	19/788	144/21081	1.83556e-06	6.22519e-05	5.20859e-05	ENSG00000196950/ENSG00000119698/ENSG00000278326/ENSG00000128989/ENSG00000119782/ENSG00000166897/ENSG00000243902/ENSG00000087495/ENSG00000198729/ENSG00000143420/ENSG00000232810/ENSG00000228978/ENSG00000204490/ENSG00000228849/ENSG00000228321/ENSG00000223952/ENSG00000206439/ENSG00000230108/ENSG00000096968	19
PS-SF	BP	GO:0021799	cerebral cortex radially oriented cell migration	10/788	41/21081	1.96872e-06	6.58274e-05	5.50775e-05	ENSG00000125505/ENSG00000276935/ENSG00000278322/ENSG00000278519/ENSG00000277025/ENSG00000277733/ENSG00000277923/ENSG00000273592/ENSG00000274194/ENSG00000275118	10
PS-SF	BP	GO:1901889	negative regulation of cell junction assembly	10/788	41/21081	1.96872e-06	6.58274e-05	5.50775e-05	ENSG00000187122/ENSG00000232810/ENSG00000228978/ENSG00000204490/ENSG00000228849/ENSG00000228321/ENSG00000223952/ENSG00000206439/ENSG00000230108/ENSG00000135333	10
PS-SF	BP	GO:0035303	regulation of dephosphorylation	26/788	247/21081	2.12678e-06	7.06149e-05	5.90832e-05	ENSG00000196950/ENSG00000166949/ENSG00000163932/ENSG00000119698/ENSG00000278326/ENSG00000128989/ENSG00000119782/ENSG00000166897/ENSG00000243902/ENSG00000165802/ENSG00000150672/ENSG00000087495/ENSG00000152767/ENSG00000157837/ENSG00000198729/ENSG00000143420/ENSG00000232810/ENSG00000228978/ENSG00000204490/ENSG00000228849/ENSG00000228321/ENSG00000223952/ENSG00000206439/ENSG00000230108/ENSG00000112293/ENSG00000096968	26
PS-SF	BP	GO:0045684	positive regulation of epidermis development	11/788	51/21081	2.25263e-06	7.31326e-05	6.11897e-05	ENSG00000169884/ENSG00000125850/ENSG00000232810/ENSG00000228978/ENSG00000204490/ENSG00000228849/ENSG00000228321/ENSG00000223952/ENSG00000206439/ENSG00000230108/ENSG00000124151	11
PS-SF	BP	GO:1900221	regulation of amyloid-beta clearance	8/788	25/21081	2.25958e-06	7.31326e-05	6.11897e-05	ENSG00000232810/ENSG00000228978/ENSG00000204490/ENSG00000228849/ENSG00000228321/ENSG00000223952/ENSG00000206439/ENSG00000230108	8
PS-SF	BP	GO:1905331	negative regulation of morphogenesis of an epithelium	8/788	25/21081	2.25958e-06	7.31326e-05	6.11897e-05	ENSG00000232810/ENSG00000228978/ENSG00000204490/ENSG00000228849/ENSG00000228321/ENSG00000223952/ENSG00000206439/ENSG00000230108	8
PS-SF	BP	GO:0014066	regulation of phosphatidylinositol 3-kinase signaling	19/788	146/21081	2.26422e-06	7.31326e-05	6.11897e-05	ENSG00000186654/ENSG00000171608/ENSG00000153558/ENSG00000102882/ENSG00000254087/ENSG00000145431/ENSG00000145675/ENSG00000232810/ENSG00000228978/ENSG00000204490/ENSG00000228849/ENSG00000228321/ENSG00000223952/ENSG00000206439/ENSG00000230108/ENSG00000171105/ENSG00000122025/ENSG00000124508/ENSG00000096968	19
PS-SF	BP	GO:0014065	phosphatidylinositol 3-kinase signaling	21/788	174/21081	2.32674e-06	7.46444e-05	6.24546e-05	ENSG00000186654/ENSG00000171608/ENSG00000153558/ENSG00000102882/ENSG00000078401/ENSG00000254087/ENSG00000145431/ENSG00000145675/ENSG00000092445/ENSG00000232810/ENSG00000228978/ENSG00000204490/ENSG00000228849/ENSG00000228321/ENSG00000223952/ENSG00000206439/ENSG00000230108/ENSG00000171105/ENSG00000122025/ENSG00000124508/ENSG00000096968	21
PS-SF	BP	GO:0050796	regulation of insulin secretion	23/788	204/21081	2.5508e-06	8.12832e-05	6.80093e-05	ENSG00000164326/ENSG00000138207/ENSG00000007516/ENSG00000130037/ENSG00000106089/ENSG00000181031/ENSG00000262334/ENSG00000282013/ENSG00000147571/ENSG00000119782/ENSG00000091428/ENSG00000143420/ENSG00000120742/ENSG00000232810/ENSG00000228978/ENSG00000204490/ENSG00000228849/ENSG00000228321/ENSG00000223952/ENSG00000206439/ENSG00000230108/ENSG00000112293/ENSG00000096968	23
PS-SF	BP	GO:0002673	regulation of acute inflammatory response	12/788	62/21081	2.64979e-06	8.35159e-05	6.98774e-05	ENSG00000141433/ENSG00000141655/ENSG00000136160/ENSG00000131187/ENSG00000232810/ENSG00000228978/ENSG00000204490/ENSG00000228849/ENSG00000228321/ENSG00000223952/ENSG00000206439/ENSG00000230108	12
PS-SF	BP	GO:0006809	nitric oxide biosynthetic process	15/788	96/21081	2.65604e-06	8.35159e-05	6.98774e-05	ENSG00000130707/ENSG00000153904/ENSG00000166949/ENSG00000078401/ENSG00000232810/ENSG00000228978/ENSG00000204490/ENSG00000228849/ENSG00000228321/ENSG00000223952/ENSG00000206439/ENSG00000230108/ENSG00000171105/ENSG00000163661/ENSG00000096968	15
PS-SF	BP	GO:0033173	calcineurin-NFAT signaling cascade	11/788	52/21081	2.76129e-06	8.6254e-05	7.21684e-05	ENSG00000185043/ENSG00000127334/ENSG00000157837/ENSG00000232810/ENSG00000228978/ENSG00000204490/ENSG00000228849/ENSG00000228321/ENSG00000223952/ENSG00000206439/ENSG00000230108	11
PS-SF	BP	GO:0002698	negative regulation of immune effector process	24/788	220/21081	2.78638e-06	8.64689e-05	7.23482e-05	ENSG00000186716/ENSG00000137033/ENSG00000232810/ENSG00000228978/ENSG00000204490/ENSG00000228849/ENSG00000228321/ENSG00000223952/ENSG00000206439/ENSG00000230108/ENSG00000170542/ENSG00000204520/ENSG00000233051/ENSG00000235233/ENSG00000183214/ENSG00000231225/ENSG00000204516/ENSG00000231179/ENSG00000234218/ENSG00000224378/ENSG00000231372/ENSG00000238289/ENSG00000206449/ENSG00000227772	24
PS-SF	BP	GO:1903035	negative regulation of response to wounding	16/788	109/21081	2.89931e-06	8.93892e-05	7.47915e-05	ENSG00000103175/ENSG00000131187/ENSG00000166949/ENSG00000163932/ENSG00000111863/ENSG00000078401/ENSG00000138685/ENSG00000232810/ENSG00000228978/ENSG00000204490/ENSG00000228849/ENSG00000228321/ENSG00000223952/ENSG00000206439/ENSG00000230108/ENSG00000127324	16
PS-SF	BP	GO:0010921	regulation of phosphatase activity	23/788	206/21081	3.01448e-06	9.23404e-05	7.72608e-05	ENSG00000196950/ENSG00000166949/ENSG00000119698/ENSG00000278326/ENSG00000128989/ENSG00000119782/ENSG00000166897/ENSG00000243902/ENSG00000150672/ENSG00000087495/ENSG00000152767/ENSG00000198729/ENSG00000143420/ENSG00000232810/ENSG00000228978/ENSG00000204490/ENSG00000228849/ENSG00000228321/ENSG00000223952/ENSG00000206439/ENSG00000230108/ENSG00000112293/ENSG00000096968	23
PS-SF	BP	GO:0002544	chronic inflammatory response	9/788	34/21081	3.07853e-06	9.3101e-05	7.78972e-05	ENSG00000170425/ENSG00000232810/ENSG00000228978/ENSG00000204490/ENSG00000228849/ENSG00000228321/ENSG00000223952/ENSG00000206439/ENSG00000230108	9
PS-SF	BP	GO:0009651	response to salt stress	9/788	34/21081	3.07853e-06	9.3101e-05	7.78972e-05	ENSG00000125648/ENSG00000232810/ENSG00000228978/ENSG00000204490/ENSG00000228849/ENSG00000228321/ENSG00000223952/ENSG00000206439/ENSG00000230108	9
PS-SF	BP	GO:0007435	salivary gland morphogenesis	10/788	43/21081	3.14658e-06	9.36896e-05	7.83897e-05	ENSG00000114554/ENSG00000101680/ENSG00000232810/ENSG00000228978/ENSG00000204490/ENSG00000228849/ENSG00000228321/ENSG00000223952/ENSG00000206439/ENSG00000230108	10
PS-SF	BP	GO:0002923	regulation of humoral immune response mediated by circulating immunoglobulin	8/788	26/21081	3.15719e-06	9.36896e-05	7.83897e-05	ENSG00000232810/ENSG00000228978/ENSG00000204490/ENSG00000228849/ENSG00000228321/ENSG00000223952/ENSG00000206439/ENSG00000230108	8
PS-SF	BP	GO:2000010	positive regulation of protein localization to cell surface	8/788	26/21081	3.15719e-06	9.36896e-05	7.83897e-05	ENSG00000232810/ENSG00000228978/ENSG00000204490/ENSG00000228849/ENSG00000228321/ENSG00000223952/ENSG00000206439/ENSG00000230108	8
PS-SF	BP	GO:0030073	insulin secretion	25/788	238/21081	3.45163e-06	0.000101791	8.51682e-05	ENSG00000164326/ENSG00000138207/ENSG00000007516/ENSG00000130037/ENSG00000106089/ENSG00000141433/ENSG00000181031/ENSG00000262334/ENSG00000282013/ENSG00000147571/ENSG00000119782/ENSG00000091428/ENSG00000143420/ENSG00000120742/ENSG00000232810/ENSG00000228978/ENSG00000204490/ENSG00000228849/ENSG00000228321/ENSG00000223952/ENSG00000206439/ENSG00000230108/ENSG00000165813/ENSG00000112293/ENSG00000096968	25
PS-SF	BP	GO:0002675	positive regulation of acute inflammatory response	10/788	44/21081	3.93658e-06	0.000113936	9.53294e-05	ENSG00000141655/ENSG00000131187/ENSG00000232810/ENSG00000228978/ENSG00000204490/ENSG00000228849/ENSG00000228321/ENSG00000223952/ENSG00000206439/ENSG00000230108	10
PS-SF	BP	GO:0097242	amyloid-beta clearance	10/788	44/21081	3.93658e-06	0.000113936	9.53294e-05	ENSG00000232810/ENSG00000228978/ENSG00000204490/ENSG00000228849/ENSG00000228321/ENSG00000223952/ENSG00000206439/ENSG00000230108/ENSG00000171105/ENSG00000119912	10
PS-SF	BP	GO:0046323	glucose import	14/788	87/21081	3.98581e-06	0.000113936	9.53294e-05	ENSG00000178752/ENSG00000128989/ENSG00000145675/ENSG00000153823/ENSG00000162734/ENSG00000232810/ENSG00000228978/ENSG00000204490/ENSG00000228849/ENSG00000228321/ENSG00000223952/ENSG00000206439/ENSG00000230108/ENSG00000171105	14
PS-SF	BP	GO:0060149	negative regulation of posttranscriptional gene silencing	9/788	35/21081	4.00742e-06	0.000113936	9.53294e-05	ENSG00000232810/ENSG00000228978/ENSG00000204490/ENSG00000228849/ENSG00000228321/ENSG00000223952/ENSG00000206439/ENSG00000230108/ENSG00000256453	9
PS-SF	BP	GO:0060967	negative regulation of gene silencing by RNA	9/788	35/21081	4.00742e-06	0.000113936	9.53294e-05	ENSG00000232810/ENSG00000228978/ENSG00000204490/ENSG00000228849/ENSG00000228321/ENSG00000223952/ENSG00000206439/ENSG00000230108/ENSG00000256453	9
PS-SF	BP	GO:1902932	positive regulation of alcohol biosynthetic process	9/788	35/21081	4.00742e-06	0.000113936	9.53294e-05	ENSG00000196639/ENSG00000232810/ENSG00000228978/ENSG00000204490/ENSG00000228849/ENSG00000228321/ENSG00000223952/ENSG00000206439/ENSG00000230108	9
PS-SF	BP	GO:0006470	protein dephosphorylation	33/788	371/21081	4.17041e-06	0.000117864	9.86162e-05	ENSG00000163827/ENSG00000139318/ENSG00000086717/ENSG00000108861/ENSG00000164088/ENSG00000196950/ENSG00000064655/ENSG00000142949/ENSG00000163932/ENSG00000119698/ENSG00000278326/ENSG00000128989/ENSG00000119782/ENSG00000166897/ENSG00000243902/ENSG00000165802/ENSG00000087495/ENSG00000157837/ENSG00000198729/ENSG00000154237/ENSG00000143420/ENSG00000107902/ENSG00000232810/ENSG00000228978/ENSG00000204490/ENSG00000228849/ENSG00000228321/ENSG00000223952/ENSG00000206439/ENSG00000230108/ENSG00000112319/ENSG00000096968/ENSG00000175354	33
PS-SF	BP	GO:0071800	podosome assembly	8/788	27/21081	4.33999e-06	0.000121213	0.000101419	ENSG00000232810/ENSG00000228978/ENSG00000204490/ENSG00000228849/ENSG00000228321/ENSG00000223952/ENSG00000206439/ENSG00000230108	8
PS-SF	BP	GO:1900409	positive regulation of cellular response to oxidative stress	8/788	27/21081	4.33999e-06	0.000121213	0.000101419	ENSG00000232810/ENSG00000228978/ENSG00000204490/ENSG00000228849/ENSG00000228321/ENSG00000223952/ENSG00000206439/ENSG00000230108	8
PS-SF	BP	GO:1904707	positive regulation of vascular associated smooth muscle cell proliferation	12/788	65/21081	4.45838e-06	0.000123792	0.000103576	ENSG00000119508/ENSG00000078401/ENSG00000138685/ENSG00000232810/ENSG00000228978/ENSG00000204490/ENSG00000228849/ENSG00000228321/ENSG00000223952/ENSG00000206439/ENSG00000230108/ENSG00000096968	12
PS-SF	BP	GO:0042982	amyloid precursor protein metabolic process	14/788	88/21081	4.57902e-06	0.000126402	0.00010576	ENSG00000103154/ENSG00000130477/ENSG00000254087/ENSG00000232810/ENSG00000228978/ENSG00000204490/ENSG00000228849/ENSG00000228321/ENSG00000223952/ENSG00000206439/ENSG00000230108/ENSG00000078596/ENSG00000057252/ENSG00000182240	14
PS-SF	BP	GO:0110111	negative regulation of animal organ morphogenesis	10/788	45/21081	4.893e-06	0.000134289	0.000112359	ENSG00000151090/ENSG00000232810/ENSG00000228978/ENSG00000204490/ENSG00000228849/ENSG00000228321/ENSG00000223952/ENSG00000206439/ENSG00000230108/ENSG00000147655	10
PS-SF	BP	GO:0046209	nitric oxide metabolic process	15/788	101/21081	5.07998e-06	0.000138619	0.000115982	ENSG00000130707/ENSG00000153904/ENSG00000166949/ENSG00000078401/ENSG00000232810/ENSG00000228978/ENSG00000204490/ENSG00000228849/ENSG00000228321/ENSG00000223952/ENSG00000206439/ENSG00000230108/ENSG00000171105/ENSG00000163661/ENSG00000096968	15
PS-SF	BP	GO:0042634	regulation of hair cycle	9/788	36/21081	5.16697e-06	0.000140187	0.000117294	ENSG00000169884/ENSG00000232810/ENSG00000228978/ENSG00000204490/ENSG00000228849/ENSG00000228321/ENSG00000223952/ENSG00000206439/ENSG00000230108	9
PS-SF	BP	GO:2000379	positive regulation of reactive oxygen species metabolic process	17/788	127/21081	5.20085e-06	0.000140305	0.000117392	ENSG00000130707/ENSG00000153904/ENSG00000166949/ENSG00000163932/ENSG00000078401/ENSG00000153823/ENSG00000232810/ENSG00000228978/ENSG00000204490/ENSG00000228849/ENSG00000228321/ENSG00000223952/ENSG00000206439/ENSG00000230108/ENSG00000171105/ENSG00000163661/ENSG00000096968	17
PS-SF	BP	GO:0009110	vitamin biosynthetic process	8/788	28/21081	5.87762e-06	0.000157666	0.000131919	ENSG00000232810/ENSG00000228978/ENSG00000204490/ENSG00000228849/ENSG00000228321/ENSG00000223952/ENSG00000206439/ENSG00000230108	8
PS-SF	BP	GO:0032770	positive regulation of monooxygenase activity	9/788	37/21081	6.60263e-06	0.00017612	0.000147359	ENSG00000153989/ENSG00000232810/ENSG00000228978/ENSG00000204490/ENSG00000228849/ENSG00000228321/ENSG00000223952/ENSG00000206439/ENSG00000230108	9
PS-SF	BP	GO:0050708	regulation of protein secretion	34/788	397/21081	6.81192e-06	0.000180687	0.00015118	ENSG00000048052/ENSG00000164326/ENSG00000138207/ENSG00000007516/ENSG00000130037/ENSG00000106089/ENSG00000181031/ENSG00000262334/ENSG00000282013/ENSG00000147571/ENSG00000112038/ENSG00000182054/ENSG00000111863/ENSG00000092820/ENSG00000116729/ENSG00000119782/ENSG00000091428/ENSG00000254087/ENSG00000137033/ENSG00000143420/ENSG00000120742/ENSG00000232810/ENSG00000228978/ENSG00000204490/ENSG00000228849/ENSG00000228321/ENSG00000223952/ENSG00000206439/ENSG00000230108/ENSG00000117385/ENSG00000124508/ENSG00000112293/ENSG00000104783/ENSG00000096968	34
PS-SF	BP	GO:0006953	acute-phase response	11/788	57/21081	7.11436e-06	0.000186624	0.000156148	ENSG00000130707/ENSG00000141655/ENSG00000136160/ENSG00000232810/ENSG00000228978/ENSG00000204490/ENSG00000228849/ENSG00000228321/ENSG00000223952/ENSG00000206439/ENSG00000230108	11
PS-SF	BP	GO:0097720	calcineurin-mediated signaling	11/788	57/21081	7.11436e-06	0.000186624	0.000156148	ENSG00000185043/ENSG00000127334/ENSG00000157837/ENSG00000232810/ENSG00000228978/ENSG00000204490/ENSG00000228849/ENSG00000228321/ENSG00000223952/ENSG00000206439/ENSG00000230108	11
PS-SF	BP	GO:2001057	reactive nitrogen species metabolic process	15/788	104/21081	7.34219e-06	0.000190503	0.000159393	ENSG00000130707/ENSG00000153904/ENSG00000166949/ENSG00000078401/ENSG00000232810/ENSG00000228978/ENSG00000204490/ENSG00000228849/ENSG00000228321/ENSG00000223952/ENSG00000206439/ENSG00000230108/ENSG00000171105/ENSG00000163661/ENSG00000096968	15
PS-SF	BP	GO:0007431	salivary gland development	10/788	47/21081	7.42272e-06	0.000190503	0.000159393	ENSG00000114554/ENSG00000101680/ENSG00000232810/ENSG00000228978/ENSG00000204490/ENSG00000228849/ENSG00000228321/ENSG00000223952/ENSG00000206439/ENSG00000230108	10
PS-SF	BP	GO:0043243	positive regulation of protein-containing complex disassembly	10/788	47/21081	7.42272e-06	0.000190503	0.000159393	ENSG00000232810/ENSG00000228978/ENSG00000204490/ENSG00000228849/ENSG00000228321/ENSG00000223952/ENSG00000206439/ENSG00000230108/ENSG00000171105/ENSG00000172661	10
PS-SF	BP	GO:1902895	positive regulation of pri-miRNA transcription by RNA polymerase II	10/788	47/21081	7.42272e-06	0.000190503	0.000159393	ENSG00000166949/ENSG00000138685/ENSG00000232810/ENSG00000228978/ENSG00000204490/ENSG00000228849/ENSG00000228321/ENSG00000223952/ENSG00000206439/ENSG00000230108	10
PS-SF	BP	GO:1902004	positive regulation of amyloid-beta formation	8/788	29/21081	7.85183e-06	0.000199361	0.000166804	ENSG00000232810/ENSG00000228978/ENSG00000204490/ENSG00000228849/ENSG00000228321/ENSG00000223952/ENSG00000206439/ENSG00000230108	8
PS-SF	BP	GO:1902884	positive regulation of response to oxidative stress	8/788	29/21081	7.85183e-06	0.000199361	0.000166804	ENSG00000232810/ENSG00000228978/ENSG00000204490/ENSG00000228849/ENSG00000228321/ENSG00000223952/ENSG00000206439/ENSG00000230108	8
PS-SF	BP	GO:0046488	phosphatidylinositol metabolic process	22/788	204/21081	8.62894e-06	0.000217496	0.000181978	ENSG00000134287/ENSG00000171608/ENSG00000137825/ENSG00000138685/ENSG00000084710/ENSG00000145675/ENSG00000112367/ENSG00000125505/ENSG00000276935/ENSG00000278322/ENSG00000278519/ENSG00000277025/ENSG00000277733/ENSG00000277923/ENSG00000273592/ENSG00000274194/ENSG00000275118/ENSG00000155252/ENSG00000167103/ENSG00000112293/ENSG00000068745/ENSG00000115556	22
PS-SF	BP	GO:1905952	regulation of lipid localization	21/788	189/21081	8.6577e-06	0.000217496	0.000181978	ENSG00000147571/ENSG00000141655/ENSG00000178752/ENSG00000163932/ENSG00000175445/ENSG00000078401/ENSG00000153989/ENSG00000163382/ENSG00000155158/ENSG00000232810/ENSG00000228978/ENSG00000204490/ENSG00000228849/ENSG00000228321/ENSG00000223952/ENSG00000206439/ENSG00000230108/ENSG00000153246/ENSG00000108984/ENSG00000122547/ENSG00000175354	21
PS-SF	BP	GO:0017158	regulation of calcium ion-dependent exocytosis	10/788	48/21081	9.06454e-06	0.000226518	0.000189527	ENSG00000007516/ENSG00000106089/ENSG00000181031/ENSG00000262334/ENSG00000282013/ENSG00000110975/ENSG00000129990/ENSG00000149927/ENSG00000103528/ENSG00000143858	10
PS-SF	BP	GO:0010038	response to metal ion	33/788	386/21081	9.61662e-06	0.000237811	0.000198975	ENSG00000130707/ENSG00000139117/ENSG00000169715/ENSG00000135643/ENSG00000125648/ENSG00000198417/ENSG00000110975/ENSG00000205362/ENSG00000115194/ENSG00000132386/ENSG00000282307/ENSG00000171303/ENSG00000102882/ENSG00000125144/ENSG00000078401/ENSG00000111344/ENSG00000150672/ENSG00000245848/ENSG00000129990/ENSG00000100983/ENSG00000169688/ENSG00000189171/ENSG00000188643/ENSG00000069535/ENSG00000151150/ENSG00000187193/ENSG00000178773/ENSG00000125148/ENSG00000103528/ENSG00000138741/ENSG00000112293/ENSG00000111262/ENSG00000143858	33
PS-SF	BP	GO:0043405	regulation of MAP kinase activity	33/788	386/21081	9.61662e-06	0.000237811	0.000198975	ENSG00000164326/ENSG00000139318/ENSG00000108861/ENSG00000141655/ENSG00000117152/ENSG00000163932/ENSG00000164056/ENSG00000102882/ENSG00000047579/ENSG00000129946/ENSG00000170425/ENSG00000078401/ENSG00000160691/ENSG00000254087/ENSG00000145431/ENSG00000138685/ENSG00000187678/ENSG00000154310/ENSG00000185386/ENSG00000162734/ENSG00000232810/ENSG00000228978/ENSG00000204490/ENSG00000228849/ENSG00000228321/ENSG00000223952/ENSG00000206439/ENSG00000230108/ENSG00000106799/ENSG00000171105/ENSG00000122025/ENSG00000108984/ENSG00000096968	33
PS-SF	BP	GO:0008347	glial cell migration	12/788	70/21081	9.92451e-06	0.000244153	0.000204282	ENSG00000182054/ENSG00000154856/ENSG00000125505/ENSG00000276935/ENSG00000278322/ENSG00000278519/ENSG00000277025/ENSG00000277733/ENSG00000277923/ENSG00000273592/ENSG00000274194/ENSG00000275118	12
PS-SF	BP	GO:0090276	regulation of peptide hormone secretion	24/788	237/21081	1.00678e-05	0.000245476	0.000205388	ENSG00000164326/ENSG00000138207/ENSG00000007516/ENSG00000130037/ENSG00000106089/ENSG00000141433/ENSG00000181031/ENSG00000262334/ENSG00000282013/ENSG00000147571/ENSG00000119782/ENSG00000091428/ENSG00000143420/ENSG00000120742/ENSG00000232810/ENSG00000228978/ENSG00000204490/ENSG00000228849/ENSG00000228321/ENSG00000223952/ENSG00000206439/ENSG00000230108/ENSG00000112293/ENSG00000096968	24
PS-SF	BP	GO:0032722	positive regulation of chemokine production	11/788	59/21081	1.00817e-05	0.000245476	0.000205388	ENSG00000141433/ENSG00000170425/ENSG00000175445/ENSG00000232810/ENSG00000228978/ENSG00000204490/ENSG00000228849/ENSG00000228321/ENSG00000223952/ENSG00000206439/ENSG00000230108	11
PS-SF	BP	GO:0042359	vitamin D metabolic process	8/788	30/21081	1.03578e-05	0.000247679	0.000207232	ENSG00000232810/ENSG00000228978/ENSG00000204490/ENSG00000228849/ENSG00000228321/ENSG00000223952/ENSG00000206439/ENSG00000230108	8
PS-SF	BP	GO:0061042	vascular wound healing	8/788	30/21081	1.03578e-05	0.000247679	0.000207232	ENSG00000232810/ENSG00000228978/ENSG00000204490/ENSG00000228849/ENSG00000228321/ENSG00000223952/ENSG00000206439/ENSG00000230108	8
PS-SF	BP	GO:1903798	regulation of production of miRNAs involved in gene silencing by miRNA	8/788	30/21081	1.03578e-05	0.000247679	0.000207232	ENSG00000232810/ENSG00000228978/ENSG00000204490/ENSG00000228849/ENSG00000228321/ENSG00000223952/ENSG00000206439/ENSG00000230108	8
PS-SF	BP	GO:0046513	ceramide biosynthetic process	13/788	82/21081	1.03808e-05	0.000247679	0.000207232	ENSG00000117069/ENSG00000163932/ENSG00000160408/ENSG00000257524/ENSG00000172292/ENSG00000232810/ENSG00000228978/ENSG00000204490/ENSG00000228849/ENSG00000228321/ENSG00000223952/ENSG00000206439/ENSG00000230108	13
PS-SF	BP	GO:0045940	positive regulation of steroid metabolic process	9/788	39/21081	1.05181e-05	0.000248457	0.000207883	ENSG00000232810/ENSG00000228978/ENSG00000204490/ENSG00000228849/ENSG00000228321/ENSG00000223952/ENSG00000206439/ENSG00000230108/ENSG00000148926	9
PS-SF	BP	GO:1902993	positive regulation of amyloid precursor protein catabolic process	9/788	39/21081	1.05181e-05	0.000248457	0.000207883	ENSG00000254087/ENSG00000232810/ENSG00000228978/ENSG00000204490/ENSG00000228849/ENSG00000228321/ENSG00000223952/ENSG00000206439/ENSG00000230108	9
PS-SF	BP	GO:0030072	peptide hormone secretion	27/788	287/21081	1.12539e-05	0.000264522	0.000221325	ENSG00000164326/ENSG00000138207/ENSG00000007516/ENSG00000130037/ENSG00000106089/ENSG00000141433/ENSG00000181031/ENSG00000262334/ENSG00000282013/ENSG00000147571/ENSG00000119782/ENSG00000078401/ENSG00000091428/ENSG00000143420/ENSG00000120742/ENSG00000147100/ENSG00000232810/ENSG00000228978/ENSG00000204490/ENSG00000228849/ENSG00000228321/ENSG00000223952/ENSG00000206439/ENSG00000230108/ENSG00000165813/ENSG00000112293/ENSG00000096968	27
PS-SF	BP	GO:0051966	regulation of synaptic transmission, glutamatergic	13/788	83/21081	1.18931e-05	0.000277364	0.000232069	ENSG00000141433/ENSG00000006116/ENSG00000130477/ENSG00000179603/ENSG00000198822/ENSG00000232810/ENSG00000228978/ENSG00000204490/ENSG00000228849/ENSG00000228321/ENSG00000223952/ENSG00000206439/ENSG00000230108	13
PS-SF	BP	GO:0050435	amyloid-beta metabolic process	11/788	60/21081	1.19322e-05	0.000277364	0.000232069	ENSG00000130477/ENSG00000232810/ENSG00000228978/ENSG00000204490/ENSG00000228849/ENSG00000228321/ENSG00000223952/ENSG00000206439/ENSG00000230108/ENSG00000119912/ENSG00000182240	11
PS-SF	BP	GO:0030324	lung development	21/788	193/21081	1.19755e-05	0.000277364	0.000232069	ENSG00000138207/ENSG00000147571/ENSG00000101680/ENSG00000103811/ENSG00000151090/ENSG00000164056/ENSG00000102882/ENSG00000245848/ENSG00000133661/ENSG00000138685/ENSG00000137693/ENSG00000232810/ENSG00000228978/ENSG00000204490/ENSG00000228849/ENSG00000228321/ENSG00000223952/ENSG00000206439/ENSG00000230108/ENSG00000117594/ENSG00000147655	21
PS-SF	BP	GO:0009914	hormone transport	31/788	356/21081	1.23822e-05	0.000285392	0.000238787	ENSG00000164326/ENSG00000138207/ENSG00000007516/ENSG00000130037/ENSG00000106089/ENSG00000141433/ENSG00000181031/ENSG00000262334/ENSG00000282013/ENSG00000147571/ENSG00000139155/ENSG00000119782/ENSG00000078401/ENSG00000103316/ENSG00000091428/ENSG00000254087/ENSG00000143420/ENSG00000120742/ENSG00000147100/ENSG00000232810/ENSG00000228978/ENSG00000204490/ENSG00000228849/ENSG00000228321/ENSG00000223952/ENSG00000206439/ENSG00000230108/ENSG00000165813/ENSG00000112293/ENSG00000096968/ENSG00000148926	31
PS-SF	BP	GO:0055123	digestive system development	19/788	164/21081	1.26376e-05	0.00028987	0.000242533	ENSG00000130707/ENSG00000125850/ENSG00000136160/ENSG00000166949/ENSG00000110148/ENSG00000116729/ENSG00000145431/ENSG00000137693/ENSG00000138686/ENSG00000232810/ENSG00000228978/ENSG00000204490/ENSG00000228849/ENSG00000228321/ENSG00000223952/ENSG00000206439/ENSG00000230108/ENSG00000171105/ENSG00000166250	19
PS-SF	BP	GO:0002791	regulation of peptide secretion	35/788	427/21081	1.29648e-05	0.000295946	0.000247617	ENSG00000048052/ENSG00000164326/ENSG00000138207/ENSG00000007516/ENSG00000130037/ENSG00000106089/ENSG00000141433/ENSG00000181031/ENSG00000262334/ENSG00000282013/ENSG00000147571/ENSG00000112038/ENSG00000182054/ENSG00000111863/ENSG00000092820/ENSG00000116729/ENSG00000119782/ENSG00000091428/ENSG00000254087/ENSG00000137033/ENSG00000143420/ENSG00000120742/ENSG00000232810/ENSG00000228978/ENSG00000204490/ENSG00000228849/ENSG00000228321/ENSG00000223952/ENSG00000206439/ENSG00000230108/ENSG00000117385/ENSG00000124508/ENSG00000112293/ENSG00000104783/ENSG00000096968	35
PS-SF	BP	GO:0002863	positive regulation of inflammatory response to antigenic stimulus	8/788	31/21081	1.35053e-05	0.000306809	0.000256706	ENSG00000232810/ENSG00000228978/ENSG00000204490/ENSG00000228849/ENSG00000228321/ENSG00000223952/ENSG00000206439/ENSG00000230108	8
PS-SF	BP	GO:0050803	regulation of synapse structure or activity	26/788	275/21081	1.49171e-05	0.000337269	0.000282192	ENSG00000136267/ENSG00000150394/ENSG00000164076/ENSG00000139211/ENSG00000136099/ENSG00000172020/ENSG00000141668/ENSG00000110400/ENSG00000137825/ENSG00000004777/ENSG00000188157/ENSG00000189108/ENSG00000165985/ENSG00000150625/ENSG00000187122/ENSG00000232810/ENSG00000228978/ENSG00000204490/ENSG00000228849/ENSG00000228321/ENSG00000223952/ENSG00000206439/ENSG00000230108/ENSG00000135333/ENSG00000157193/ENSG00000091664	26
PS-SF	BP	GO:0033619	membrane protein proteolysis	12/788	73/21081	1.54794e-05	0.000348323	0.000291441	ENSG00000103811/ENSG00000157837/ENSG00000232810/ENSG00000228978/ENSG00000204490/ENSG00000228849/ENSG00000228321/ENSG00000223952/ENSG00000206439/ENSG00000230108/ENSG00000112293/ENSG00000182240	12
PS-SF	BP	GO:0043200	response to amino acid	16/788	124/21081	1.56891e-05	0.000351376	0.000293995	ENSG00000145451/ENSG00000130707/ENSG00000204262/ENSG00000165802/ENSG00000078401/ENSG00000100983/ENSG00000254087/ENSG00000145431/ENSG00000232810/ENSG00000228978/ENSG00000204490/ENSG00000228849/ENSG00000228321/ENSG00000223952/ENSG00000206439/ENSG00000230108	16
PS-SF	BP	GO:0006509	membrane protein ectodomain proteolysis	10/788	51/21081	1.60021e-05	0.000353386	0.000295676	ENSG00000232810/ENSG00000228978/ENSG00000204490/ENSG00000228849/ENSG00000228321/ENSG00000223952/ENSG00000206439/ENSG00000230108/ENSG00000112293/ENSG00000182240	10
PS-SF	BP	GO:1901099	negative regulation of signal transduction in absence of ligand	10/788	51/21081	1.60021e-05	0.000353386	0.000295676	ENSG00000064655/ENSG00000232810/ENSG00000228978/ENSG00000204490/ENSG00000228849/ENSG00000228321/ENSG00000223952/ENSG00000206439/ENSG00000230108/ENSG00000112319	10
PS-SF	BP	GO:2001240	negative regulation of extrinsic apoptotic signaling pathway in absence of ligand	10/788	51/21081	1.60021e-05	0.000353386	0.000295676	ENSG00000064655/ENSG00000232810/ENSG00000228978/ENSG00000204490/ENSG00000228849/ENSG00000228321/ENSG00000223952/ENSG00000206439/ENSG00000230108/ENSG00000112319	10
PS-SF	BP	GO:0030323	respiratory tube development	21/788	197/21081	1.63996e-05	0.000360487	0.000301618	ENSG00000138207/ENSG00000147571/ENSG00000101680/ENSG00000103811/ENSG00000151090/ENSG00000164056/ENSG00000102882/ENSG00000245848/ENSG00000133661/ENSG00000138685/ENSG00000137693/ENSG00000232810/ENSG00000228978/ENSG00000204490/ENSG00000228849/ENSG00000228321/ENSG00000223952/ENSG00000206439/ENSG00000230108/ENSG00000117594/ENSG00000147655	21
PS-SF	BP	GO:0010883	regulation of lipid storage	11/788	62/21081	1.65341e-05	0.00036177	0.000302692	ENSG00000175445/ENSG00000155158/ENSG00000232810/ENSG00000228978/ENSG00000204490/ENSG00000228849/ENSG00000228321/ENSG00000223952/ENSG00000206439/ENSG00000230108/ENSG00000175354	11
PS-SF	BP	GO:1904659	glucose transmembrane transport	16/788	125/21081	1.73788e-05	0.000372572	0.00031173	ENSG00000119508/ENSG00000178752/ENSG00000128989/ENSG00000078401/ENSG00000145675/ENSG00000153823/ENSG00000162734/ENSG00000232810/ENSG00000228978/ENSG00000204490/ENSG00000228849/ENSG00000228321/ENSG00000223952/ENSG00000206439/ENSG00000230108/ENSG00000171105	16
PS-SF	BP	GO:0019430	removal of superoxide radicals	8/788	32/21081	1.74202e-05	0.000372572	0.00031173	ENSG00000232810/ENSG00000228978/ENSG00000204490/ENSG00000228849/ENSG00000228321/ENSG00000223952/ENSG00000206439/ENSG00000230108	8
PS-SF	BP	GO:0050687	negative regulation of defense response to virus	8/788	32/21081	1.74202e-05	0.000372572	0.00031173	ENSG00000204516/ENSG00000231179/ENSG00000234218/ENSG00000224378/ENSG00000231372/ENSG00000238289/ENSG00000206449/ENSG00000227772	8
PS-SF	BP	GO:0070920	regulation of production of small RNA involved in gene silencing by RNA	8/788	32/21081	1.74202e-05	0.000372572	0.00031173	ENSG00000232810/ENSG00000228978/ENSG00000204490/ENSG00000228849/ENSG00000228321/ENSG00000223952/ENSG00000206439/ENSG00000230108	8
PS-SF	BP	GO:1904996	positive regulation of leukocyte adhesion to vascular endothelial cell	8/788	32/21081	1.74202e-05	0.000372572	0.00031173	ENSG00000232810/ENSG00000228978/ENSG00000204490/ENSG00000228849/ENSG00000228321/ENSG00000223952/ENSG00000206439/ENSG00000230108	8
PS-SF	BP	GO:0050714	positive regulation of protein secretion	21/788	199/21081	1.91219e-05	0.000406011	0.000339707	ENSG00000138207/ENSG00000007516/ENSG00000181031/ENSG00000262334/ENSG00000282013/ENSG00000147571/ENSG00000092820/ENSG00000116729/ENSG00000137033/ENSG00000120742/ENSG00000232810/ENSG00000228978/ENSG00000204490/ENSG00000228849/ENSG00000228321/ENSG00000223952/ENSG00000206439/ENSG00000230108/ENSG00000112293/ENSG00000104783/ENSG00000096968	21
PS-SF	BP	GO:0021795	cerebral cortex cell migration	10/788	52/21081	1.91547e-05	0.000406011	0.000339707	ENSG00000125505/ENSG00000276935/ENSG00000278322/ENSG00000278519/ENSG00000277025/ENSG00000277733/ENSG00000277923/ENSG00000273592/ENSG00000274194/ENSG00000275118	10
PS-SF	BP	GO:0050807	regulation of synapse organization	25/788	263/21081	1.97586e-05	0.00041695	0.00034886	ENSG00000136267/ENSG00000150394/ENSG00000164076/ENSG00000139211/ENSG00000136099/ENSG00000172020/ENSG00000141668/ENSG00000110400/ENSG00000137825/ENSG00000004777/ENSG00000188157/ENSG00000189108/ENSG00000165985/ENSG00000150625/ENSG00000187122/ENSG00000232810/ENSG00000228978/ENSG00000204490/ENSG00000228849/ENSG00000228321/ENSG00000223952/ENSG00000206439/ENSG00000230108/ENSG00000135333/ENSG00000157193	25
PS-SF	BP	GO:1903076	regulation of protein localization to plasma membrane	15/788	113/21081	2.04022e-05	0.000428628	0.000358631	ENSG00000185043/ENSG00000092820/ENSG00000145506/ENSG00000276920/ENSG00000175497/ENSG00000145675/ENSG00000153823/ENSG00000232810/ENSG00000228978/ENSG00000204490/ENSG00000228849/ENSG00000228321/ENSG00000223952/ENSG00000206439/ENSG00000230108	15
PS-SF	BP	GO:0061041	regulation of wound healing	19/788	170/21081	2.11078e-05	0.000441496	0.000369398	ENSG00000103175/ENSG00000131187/ENSG00000166949/ENSG00000163932/ENSG00000111863/ENSG00000078401/ENSG00000254087/ENSG00000138685/ENSG00000184009/ENSG00000232810/ENSG00000228978/ENSG00000204490/ENSG00000228849/ENSG00000228321/ENSG00000223952/ENSG00000206439/ENSG00000230108/ENSG00000127324/ENSG00000006327	19
PS-SF	BP	GO:0097485	neuron projection guidance	27/788	298/21081	2.21171e-05	0.000460579	0.000385365	ENSG00000114554/ENSG00000125266/ENSG00000183317/ENSG00000108947/ENSG00000119508/ENSG00000172020/ENSG00000101680/ENSG00000132821/ENSG00000171608/ENSG00000106689/ENSG00000151640/ENSG00000110400/ENSG00000092820/ENSG00000102882/ENSG00000206052/ENSG00000160691/ENSG00000145675/ENSG00000011201/ENSG00000187122/ENSG00000221866/ENSG00000070182/ENSG00000138623/ENSG00000288455/ENSG00000177103/ENSG00000135333/ENSG00000162614/ENSG00000133067	27
PS-SF	BP	GO:2000810	regulation of bicellular tight junction assembly	8/788	33/21081	2.22456e-05	0.000461231	0.00038591	ENSG00000232810/ENSG00000228978/ENSG00000204490/ENSG00000228849/ENSG00000228321/ENSG00000223952/ENSG00000206439/ENSG00000230108	8
PS-SF	BP	GO:0006775	fat-soluble vitamin metabolic process	10/788	53/21081	2.2826e-05	0.000471209	0.000394258	ENSG00000140522/ENSG00000232810/ENSG00000228978/ENSG00000204490/ENSG00000228849/ENSG00000228321/ENSG00000223952/ENSG00000206439/ENSG00000230108/ENSG00000166426	10
PS-SF	BP	GO:0001101	response to acid chemical	17/788	142/21081	2.3295e-05	0.000478809	0.000400617	ENSG00000145451/ENSG00000130707/ENSG00000107593/ENSG00000204262/ENSG00000165802/ENSG00000078401/ENSG00000100983/ENSG00000254087/ENSG00000145431/ENSG00000232810/ENSG00000228978/ENSG00000204490/ENSG00000228849/ENSG00000228321/ENSG00000223952/ENSG00000206439/ENSG00000230108	17
PS-SF	BP	GO:0042063	gliogenesis	30/788	351/21081	2.42874e-05	0.000497054	0.000415883	ENSG00000141433/ENSG00000172020/ENSG00000182054/ENSG00000102882/ENSG00000154856/ENSG00000183734/ENSG00000254087/ENSG00000137033/ENSG00000153902/ENSG00000125505/ENSG00000276935/ENSG00000278322/ENSG00000278519/ENSG00000277025/ENSG00000277733/ENSG00000277923/ENSG00000273592/ENSG00000274194/ENSG00000275118/ENSG00000232810/ENSG00000228978/ENSG00000204490/ENSG00000228849/ENSG00000228321/ENSG00000223952/ENSG00000206439/ENSG00000230108/ENSG00000149256/ENSG00000123607/ENSG00000182240	30
PS-SF	BP	GO:0048143	astrocyte activation	9/788	43/21081	2.44817e-05	0.000498881	0.000417412	ENSG00000232810/ENSG00000228978/ENSG00000204490/ENSG00000228849/ENSG00000228321/ENSG00000223952/ENSG00000206439/ENSG00000230108/ENSG00000182240	9
PS-SF	BP	GO:1903034	regulation of response to wounding	21/788	203/21081	2.5816e-05	0.000522637	0.000437288	ENSG00000103175/ENSG00000131187/ENSG00000166949/ENSG00000142949/ENSG00000163932/ENSG00000111863/ENSG00000119782/ENSG00000078401/ENSG00000254087/ENSG00000138685/ENSG00000184009/ENSG00000232810/ENSG00000228978/ENSG00000204490/ENSG00000228849/ENSG00000228321/ENSG00000223952/ENSG00000206439/ENSG00000230108/ENSG00000127324/ENSG00000006327	21
PS-SF	BP	GO:0008645	hexose transmembrane transport	16/788	129/21081	2.58676e-05	0.000522637	0.000437288	ENSG00000119508/ENSG00000178752/ENSG00000128989/ENSG00000078401/ENSG00000145675/ENSG00000153823/ENSG00000162734/ENSG00000232810/ENSG00000228978/ENSG00000204490/ENSG00000228849/ENSG00000228321/ENSG00000223952/ENSG00000206439/ENSG00000230108/ENSG00000171105	16
PS-SF	BP	GO:0048791	calcium ion-regulated exocytosis of neurotransmitter	7/788	25/21081	2.64594e-05	0.000532327	0.000445396	ENSG00000110975/ENSG00000130477/ENSG00000129990/ENSG00000079841/ENSG00000103528/ENSG00000137766/ENSG00000143858	7
PS-SF	BP	GO:0010043	response to zinc ion	10/788	54/21081	2.70847e-05	0.000540329	0.000452091	ENSG00000130707/ENSG00000169715/ENSG00000198417/ENSG00000205362/ENSG00000115194/ENSG00000171303/ENSG00000125144/ENSG00000169688/ENSG00000187193/ENSG00000125148	10
PS-SF	BP	GO:0050850	positive regulation of calcium-mediated signaling	10/788	54/21081	2.70847e-05	0.000540329	0.000452091	ENSG00000185043/ENSG00000157837/ENSG00000232810/ENSG00000228978/ENSG00000204490/ENSG00000228849/ENSG00000228321/ENSG00000223952/ENSG00000206439/ENSG00000230108	10
PS-SF	BP	GO:0045662	negative regulation of myoblast differentiation	8/788	34/21081	2.81431e-05	0.000552163	0.000461993	ENSG00000232810/ENSG00000228978/ENSG00000204490/ENSG00000228849/ENSG00000228321/ENSG00000223952/ENSG00000206439/ENSG00000230108	8
PS-SF	BP	GO:0045672	positive regulation of osteoclast differentiation	8/788	34/21081	2.81431e-05	0.000552163	0.000461993	ENSG00000232810/ENSG00000228978/ENSG00000204490/ENSG00000228849/ENSG00000228321/ENSG00000223952/ENSG00000206439/ENSG00000230108	8
PS-SF	BP	GO:0071450	cellular response to oxygen radical	8/788	34/21081	2.81431e-05	0.000552163	0.000461993	ENSG00000232810/ENSG00000228978/ENSG00000204490/ENSG00000228849/ENSG00000228321/ENSG00000223952/ENSG00000206439/ENSG00000230108	8
PS-SF	BP	GO:0071451	cellular response to superoxide	8/788	34/21081	2.81431e-05	0.000552163	0.000461993	ENSG00000232810/ENSG00000228978/ENSG00000204490/ENSG00000228849/ENSG00000228321/ENSG00000223952/ENSG00000206439/ENSG00000230108	8
PS-SF	BP	GO:0043242	negative regulation of protein-containing complex disassembly	13/788	90/21081	2.90592e-05	0.000567791	0.000475069	ENSG00000185043/ENSG00000166503/ENSG00000232810/ENSG00000228978/ENSG00000204490/ENSG00000228849/ENSG00000228321/ENSG00000223952/ENSG00000206439/ENSG00000230108/ENSG00000070182/ENSG00000176142/ENSG00000172661	13
PS-SF	BP	GO:0002793	positive regulation of peptide secretion	22/788	221/21081	3.03596e-05	0.000590769	0.000494294	ENSG00000138207/ENSG00000007516/ENSG00000141433/ENSG00000181031/ENSG00000262334/ENSG00000282013/ENSG00000147571/ENSG00000092820/ENSG00000116729/ENSG00000137033/ENSG00000120742/ENSG00000232810/ENSG00000228978/ENSG00000204490/ENSG00000228849/ENSG00000228321/ENSG00000223952/ENSG00000206439/ENSG00000230108/ENSG00000112293/ENSG00000104783/ENSG00000096968	22
PS-SF	BP	GO:0015749	monosaccharide transmembrane transport	16/788	131/21081	3.13524e-05	0.000607596	0.000508373	ENSG00000119508/ENSG00000178752/ENSG00000128989/ENSG00000078401/ENSG00000145675/ENSG00000153823/ENSG00000162734/ENSG00000232810/ENSG00000228978/ENSG00000204490/ENSG00000228849/ENSG00000228321/ENSG00000223952/ENSG00000206439/ENSG00000230108/ENSG00000171105	16
PS-SF	BP	GO:1902991	regulation of amyloid precursor protein catabolic process	10/788	55/21081	3.20061e-05	0.000617744	0.000516864	ENSG00000130477/ENSG00000254087/ENSG00000232810/ENSG00000228978/ENSG00000204490/ENSG00000228849/ENSG00000228321/ENSG00000223952/ENSG00000206439/ENSG00000230108	10
PS-SF	BP	GO:0060541	respiratory system development	22/788	222/21081	3.25383e-05	0.000625472	0.00052333	ENSG00000138207/ENSG00000130707/ENSG00000147571/ENSG00000101680/ENSG00000103811/ENSG00000151090/ENSG00000164056/ENSG00000102882/ENSG00000245848/ENSG00000133661/ENSG00000138685/ENSG00000137693/ENSG00000232810/ENSG00000228978/ENSG00000204490/ENSG00000228849/ENSG00000228321/ENSG00000223952/ENSG00000206439/ENSG00000230108/ENSG00000117594/ENSG00000147655	22
PS-SF	BP	GO:0062013	positive regulation of small molecule metabolic process	18/788	161/21081	3.43795e-05	0.000658202	0.000550715	ENSG00000119508/ENSG00000127334/ENSG00000128989/ENSG00000196639/ENSG00000170425/ENSG00000153823/ENSG00000232810/ENSG00000228978/ENSG00000204490/ENSG00000228849/ENSG00000228321/ENSG00000223952/ENSG00000206439/ENSG00000230108/ENSG00000171105/ENSG00000112293/ENSG00000175354/ENSG00000148926	18
PS-SF	BP	GO:0071230	cellular response to amino acid stimulus	12/788	79/21081	3.51281e-05	0.000669395	0.00056008	ENSG00000130707/ENSG00000204262/ENSG00000165802/ENSG00000145431/ENSG00000232810/ENSG00000228978/ENSG00000204490/ENSG00000228849/ENSG00000228321/ENSG00000223952/ENSG00000206439/ENSG00000230108	12
PS-SF	BP	GO:0072659	protein localization to plasma membrane	27/788	306/21081	3.52462e-05	0.000669395	0.00056008	ENSG00000182674/ENSG00000158457/ENSG00000185043/ENSG00000099864/ENSG00000166257/ENSG00000150977/ENSG00000165995/ENSG00000152932/ENSG00000092820/ENSG00000145506/ENSG00000276920/ENSG00000084710/ENSG00000175497/ENSG00000145675/ENSG00000151150/ENSG00000154310/ENSG00000153823/ENSG00000232810/ENSG00000228978/ENSG00000204490/ENSG00000228849/ENSG00000228321/ENSG00000223952/ENSG00000206439/ENSG00000230108/ENSG00000158987/ENSG00000137145	27
PS-SF	BP	GO:0006661	phosphatidylinositol biosynthetic process	16/788	133/21081	3.78411e-05	0.000712974	0.000596542	ENSG00000134287/ENSG00000171608/ENSG00000138685/ENSG00000145675/ENSG00000112367/ENSG00000125505/ENSG00000276935/ENSG00000278322/ENSG00000278519/ENSG00000277025/ENSG00000277733/ENSG00000277923/ENSG00000273592/ENSG00000274194/ENSG00000275118/ENSG00000155252	16
PS-SF	BP	GO:0034219	carbohydrate transmembrane transport	16/788	133/21081	3.78411e-05	0.000712974	0.000596542	ENSG00000119508/ENSG00000178752/ENSG00000128989/ENSG00000078401/ENSG00000145675/ENSG00000153823/ENSG00000162734/ENSG00000232810/ENSG00000228978/ENSG00000204490/ENSG00000228849/ENSG00000228321/ENSG00000223952/ENSG00000206439/ENSG00000230108/ENSG00000171105	16
PS-SF	BP	GO:0051384	response to glucocorticoid	18/788	163/21081	4.05545e-05	0.000760428	0.000636247	ENSG00000130707/ENSG00000141433/ENSG00000147571/ENSG00000132386/ENSG00000282307/ENSG00000078401/ENSG00000069535/ENSG00000232810/ENSG00000228978/ENSG00000204490/ENSG00000228849/ENSG00000228321/ENSG00000223952/ENSG00000206439/ENSG00000230108/ENSG00000122025/ENSG00000176387/ENSG00000148926	18
PS-SF	BP	GO:0021885	forebrain cell migration	11/788	68/21081	4.068e-05	0.000760428	0.000636247	ENSG00000125505/ENSG00000276935/ENSG00000278322/ENSG00000278519/ENSG00000277025/ENSG00000277733/ENSG00000277923/ENSG00000273592/ENSG00000274194/ENSG00000275118/ENSG00000092445	11
PS-SF	BP	GO:0090322	regulation of superoxide metabolic process	9/788	46/21081	4.3265e-05	0.000805578	0.000674024	ENSG00000163932/ENSG00000232810/ENSG00000228978/ENSG00000204490/ENSG00000228849/ENSG00000228321/ENSG00000223952/ENSG00000206439/ENSG00000230108	9
PS-SF	BP	GO:0000303	response to superoxide	8/788	36/21081	4.39023e-05	0.00081425	0.00068128	ENSG00000232810/ENSG00000228978/ENSG00000204490/ENSG00000228849/ENSG00000228321/ENSG00000223952/ENSG00000206439/ENSG00000230108	8
PS-SF	BP	GO:0035094	response to nicotine	10/788	57/21081	4.41744e-05	0.000816109	0.000682835	ENSG00000163132/ENSG00000078401/ENSG00000232810/ENSG00000228978/ENSG00000204490/ENSG00000228849/ENSG00000228321/ENSG00000223952/ENSG00000206439/ENSG00000230108	10
PS-SF	BP	GO:0042531	positive regulation of tyrosine phosphorylation of STAT protein	12/788	81/21081	4.5315e-05	0.000833937	0.000697751	ENSG00000006016/ENSG00000254087/ENSG00000232810/ENSG00000228978/ENSG00000204490/ENSG00000228849/ENSG00000228321/ENSG00000223952/ENSG00000206439/ENSG00000230108/ENSG00000122025/ENSG00000096968	12
PS-SF	BP	GO:0009615	response to virus	32/788	399/21081	4.60013e-05	0.000843298	0.000705584	ENSG00000159674/ENSG00000123685/ENSG00000197548/ENSG00000181072/ENSG00000137033/ENSG00000185386/ENSG00000162129/ENSG00000185436/ENSG00000232810/ENSG00000228978/ENSG00000204490/ENSG00000228849/ENSG00000228321/ENSG00000223952/ENSG00000206439/ENSG00000230108/ENSG00000137504/ENSG00000183718/ENSG00000204520/ENSG00000233051/ENSG00000235233/ENSG00000183214/ENSG00000231225/ENSG00000113356/ENSG00000204516/ENSG00000231179/ENSG00000234218/ENSG00000224378/ENSG00000231372/ENSG00000238289/ENSG00000206449/ENSG00000227772	32
PS-SF	BP	GO:0045216	cell-cell junction organization	22/788	228/21081	4.88182e-05	0.000891496	0.000745911	ENSG00000171914/ENSG00000113100/ENSG00000150394/ENSG00000125266/ENSG00000169862/ENSG00000040731/ENSG00000166949/ENSG00000110400/ENSG00000184009/ENSG00000232810/ENSG00000228978/ENSG00000204490/ENSG00000228849/ENSG00000228321/ENSG00000223952/ENSG00000206439/ENSG00000230108/ENSG00000106799/ENSG00000081138/ENSG00000123094/ENSG00000154162/ENSG00000132849	22
PS-SF	BP	GO:0045732	positive regulation of protein catabolic process	24/788	261/21081	4.91566e-05	0.000894236	0.000748203	ENSG00000198171/ENSG00000130311/ENSG00000092820/ENSG00000105325/ENSG00000197548/ENSG00000145506/ENSG00000276920/ENSG00000245848/ENSG00000137033/ENSG00000138686/ENSG00000232810/ENSG00000228978/ENSG00000204490/ENSG00000228849/ENSG00000228321/ENSG00000223952/ENSG00000206439/ENSG00000230108/ENSG00000119283/ENSG00000058056/ENSG00000112293/ENSG00000140543/ENSG00000173867/ENSG00000119912	24
PS-SF	BP	GO:0046879	hormone secretion	29/788	347/21081	4.96091e-05	0.000899023	0.000752209	ENSG00000164326/ENSG00000138207/ENSG00000007516/ENSG00000130037/ENSG00000106089/ENSG00000141433/ENSG00000181031/ENSG00000262334/ENSG00000282013/ENSG00000147571/ENSG00000119782/ENSG00000078401/ENSG00000091428/ENSG00000254087/ENSG00000143420/ENSG00000120742/ENSG00000147100/ENSG00000232810/ENSG00000228978/ENSG00000204490/ENSG00000228849/ENSG00000228321/ENSG00000223952/ENSG00000206439/ENSG00000230108/ENSG00000165813/ENSG00000112293/ENSG00000096968/ENSG00000148926	29
PS-SF	BP	GO:0046916	cellular transition metal ion homeostasis	15/788	122/21081	5.08586e-05	0.000918162	0.000768223	ENSG00000168079/ENSG00000148482/ENSG00000169715/ENSG00000178752/ENSG00000198417/ENSG00000196950/ENSG00000205362/ENSG00000115194/ENSG00000125144/ENSG00000169688/ENSG00000147804/ENSG00000285243/ENSG00000167996/ENSG00000187193/ENSG00000125148	15
PS-SF	BP	GO:0030866	cortical actin cytoskeleton organization	9/788	47/21081	5.1754e-05	0.000930788	0.000778786	ENSG00000092820/ENSG00000232810/ENSG00000228978/ENSG00000204490/ENSG00000228849/ENSG00000228321/ENSG00000223952/ENSG00000206439/ENSG00000230108	9
PS-SF	BP	GO:0000305	response to oxygen radical	8/788	37/21081	5.41918e-05	0.000963681	0.000806308	ENSG00000232810/ENSG00000228978/ENSG00000204490/ENSG00000228849/ENSG00000228321/ENSG00000223952/ENSG00000206439/ENSG00000230108	8
PS-SF	BP	GO:0034116	positive regulation of heterotypic cell-cell adhesion	8/788	37/21081	5.41918e-05	0.000963681	0.000806308	ENSG00000232810/ENSG00000228978/ENSG00000204490/ENSG00000228849/ENSG00000228321/ENSG00000223952/ENSG00000206439/ENSG00000230108	8
PS-SF	BP	GO:0050901	leukocyte tethering or rolling	8/788	37/21081	5.41918e-05	0.000963681	0.000806308	ENSG00000232810/ENSG00000228978/ENSG00000204490/ENSG00000228849/ENSG00000228321/ENSG00000223952/ENSG00000206439/ENSG00000230108	8
PS-SF	BP	GO:0007411	axon guidance	26/788	297/21081	5.58051e-05	0.000985439	0.000824513	ENSG00000114554/ENSG00000125266/ENSG00000183317/ENSG00000108947/ENSG00000119508/ENSG00000172020/ENSG00000101680/ENSG00000132821/ENSG00000171608/ENSG00000106689/ENSG00000110400/ENSG00000092820/ENSG00000102882/ENSG00000206052/ENSG00000160691/ENSG00000145675/ENSG00000011201/ENSG00000187122/ENSG00000221866/ENSG00000070182/ENSG00000138623/ENSG00000288455/ENSG00000177103/ENSG00000135333/ENSG00000162614/ENSG00000133067	26
PS-SF	BP	GO:2001237	negative regulation of extrinsic apoptotic signaling pathway	15/788	123/21081	5.59574e-05	0.000985439	0.000824513	ENSG00000026103/ENSG00000064655/ENSG00000154447/ENSG00000137693/ENSG00000162734/ENSG00000232810/ENSG00000228978/ENSG00000204490/ENSG00000228849/ENSG00000228321/ENSG00000223952/ENSG00000206439/ENSG00000230108/ENSG00000106799/ENSG00000112319	15
PS-SF	BP	GO:0048565	digestive tract development	17/788	152/21081	5.6038e-05	0.000985439	0.000824513	ENSG00000130707/ENSG00000125850/ENSG00000136160/ENSG00000166949/ENSG00000110148/ENSG00000145431/ENSG00000137693/ENSG00000138686/ENSG00000232810/ENSG00000228978/ENSG00000204490/ENSG00000228849/ENSG00000228321/ENSG00000223952/ENSG00000206439/ENSG00000230108/ENSG00000166250	17
PS-SF	BP	GO:0006919	activation of cysteine-type endopeptidase activity involved in apoptotic process	13/788	96/21081	5.81073e-05	0.00101806	0.000851804	ENSG00000026103/ENSG00000166949/ENSG00000103811/ENSG00000137409/ENSG00000232810/ENSG00000228978/ENSG00000204490/ENSG00000228849/ENSG00000228321/ENSG00000223952/ENSG00000206439/ENSG00000230108/ENSG00000096968	13
PS-SF	BP	GO:0060969	negative regulation of gene silencing	9/788	48/21081	6.16054e-05	0.00107538	0.000899763	ENSG00000232810/ENSG00000228978/ENSG00000204490/ENSG00000228849/ENSG00000228321/ENSG00000223952/ENSG00000206439/ENSG00000230108/ENSG00000256453	9
PS-SF	BP	GO:0021543	pallium development	20/788	200/21081	6.45112e-05	0.00112198	0.000938752	ENSG00000164600/ENSG00000119508/ENSG00000106689/ENSG00000149571/ENSG00000144868/ENSG00000174469/ENSG00000278728/ENSG00000125505/ENSG00000276935/ENSG00000278322/ENSG00000278519/ENSG00000277025/ENSG00000277733/ENSG00000277923/ENSG00000273592/ENSG00000274194/ENSG00000275118/ENSG00000134294/ENSG00000111262/ENSG00000157193	20
PS-SF	BP	GO:0042509	regulation of tyrosine phosphorylation of STAT protein	13/788	97/21081	6.48412e-05	0.0011236	0.000940111	ENSG00000006016/ENSG00000254087/ENSG00000232810/ENSG00000228978/ENSG00000204490/ENSG00000228849/ENSG00000228321/ENSG00000223952/ENSG00000206439/ENSG00000230108/ENSG00000122025/ENSG00000096968/ENSG00000175354	13
PS-SF	BP	GO:1905477	positive regulation of protein localization to membrane	16/788	140/21081	7.0854e-05	0.00122333	0.00102355	ENSG00000185043/ENSG00000103154/ENSG00000092820/ENSG00000145506/ENSG00000276920/ENSG00000175497/ENSG00000145675/ENSG00000151150/ENSG00000232810/ENSG00000228978/ENSG00000204490/ENSG00000228849/ENSG00000228321/ENSG00000223952/ENSG00000206439/ENSG00000230108	16
PS-SF	BP	GO:0030900	forebrain development	33/788	427/21081	7.24508e-05	0.00124636	0.00104283	ENSG00000164600/ENSG00000141433/ENSG00000147571/ENSG00000119508/ENSG00000139874/ENSG00000106689/ENSG00000149571/ENSG00000163132/ENSG00000144868/ENSG00000174469/ENSG00000278728/ENSG00000039139/ENSG00000125505/ENSG00000276935/ENSG00000278322/ENSG00000278519/ENSG00000277025/ENSG00000277733/ENSG00000277923/ENSG00000273592/ENSG00000274194/ENSG00000275118/ENSG00000092445/ENSG00000164434/ENSG00000187122/ENSG00000134294/ENSG00000221866/ENSG00000138623/ENSG00000288455/ENSG00000111262/ENSG00000157193/ENSG00000123607/ENSG00000187742	33
PS-SF	BP	GO:0043406	positive regulation of MAP kinase activity	26/788	302/21081	7.36421e-05	0.00126228	0.00105615	ENSG00000164326/ENSG00000139318/ENSG00000141655/ENSG00000102882/ENSG00000129946/ENSG00000170425/ENSG00000078401/ENSG00000160691/ENSG00000145431/ENSG00000138685/ENSG00000154310/ENSG00000185386/ENSG00000162734/ENSG00000232810/ENSG00000228978/ENSG00000204490/ENSG00000228849/ENSG00000228321/ENSG00000223952/ENSG00000206439/ENSG00000230108/ENSG00000106799/ENSG00000171105/ENSG00000122025/ENSG00000108984/ENSG00000096968	26
PS-SF	BP	GO:0032526	response to retinoic acid	15/788	126/21081	7.40407e-05	0.00126455	0.00105804	ENSG00000138207/ENSG00000169884/ENSG00000103811/ENSG00000132386/ENSG00000282307/ENSG00000254087/ENSG00000137693/ENSG00000204516/ENSG00000231179/ENSG00000234218/ENSG00000224378/ENSG00000231372/ENSG00000238289/ENSG00000206449/ENSG00000227772	15
PS-SF	BP	GO:0009266	response to temperature stimulus	24/788	269/21081	7.92118e-05	0.00134802	0.00112788	ENSG00000168079/ENSG00000150394/ENSG00000134343/ENSG00000143318/ENSG00000102882/ENSG00000175445/ENSG00000254087/ENSG00000162129/ENSG00000204520/ENSG00000233051/ENSG00000235233/ENSG00000183214/ENSG00000231225/ENSG00000155561/ENSG00000148926/ENSG00000079257/ENSG00000204516/ENSG00000231179/ENSG00000234218/ENSG00000224378/ENSG00000231372/ENSG00000238289/ENSG00000206449/ENSG00000227772	24
PS-SF	BP	GO:2001238	positive regulation of extrinsic apoptotic signaling pathway	10/788	61/21081	8.06257e-05	0.00136103	0.00113877	ENSG00000162734/ENSG00000232810/ENSG00000228978/ENSG00000204490/ENSG00000228849/ENSG00000228321/ENSG00000223952/ENSG00000206439/ENSG00000230108/ENSG00000006327	10
PS-SF	BP	GO:0045948	positive regulation of translational initiation	8/788	39/21081	8.08361e-05	0.00136103	0.00113877	ENSG00000232810/ENSG00000228978/ENSG00000204490/ENSG00000228849/ENSG00000228321/ENSG00000223952/ENSG00000206439/ENSG00000230108	8
PS-SF	BP	GO:0060055	angiogenesis involved in wound healing	8/788	39/21081	8.08361e-05	0.00136103	0.00113877	ENSG00000232810/ENSG00000228978/ENSG00000204490/ENSG00000228849/ENSG00000228321/ENSG00000223952/ENSG00000206439/ENSG00000230108	8
PS-SF	BP	GO:0070372	regulation of ERK1 and ERK2 cascade	29/788	357/21081	8.22706e-05	0.00138028	0.00115488	ENSG00000139318/ENSG00000141433/ENSG00000185043/ENSG00000108861/ENSG00000112038/ENSG00000141655/ENSG00000103154/ENSG00000144476/ENSG00000164056/ENSG00000092820/ENSG00000102882/ENSG00000160691/ENSG00000254087/ENSG00000145431/ENSG00000138685/ENSG00000187678/ENSG00000232810/ENSG00000228978/ENSG00000204490/ENSG00000228849/ENSG00000228321/ENSG00000223952/ENSG00000206439/ENSG00000230108/ENSG00000138623/ENSG00000288455/ENSG00000124508/ENSG00000135333/ENSG00000175354	29
PS-SF	BP	GO:0071229	cellular response to acid chemical	12/788	86/21081	8.26191e-05	0.00138125	0.00115569	ENSG00000130707/ENSG00000204262/ENSG00000165802/ENSG00000145431/ENSG00000232810/ENSG00000228978/ENSG00000204490/ENSG00000228849/ENSG00000228321/ENSG00000223952/ENSG00000206439/ENSG00000230108	12
PS-SF	BP	GO:0097237	cellular response to toxic substance	16/788	142/21081	8.40515e-05	0.00140027	0.0011716	ENSG00000211445/ENSG00000008394/ENSG00000134202/ENSG00000197763/ENSG00000178980/ENSG00000232810/ENSG00000228978/ENSG00000204490/ENSG00000228849/ENSG00000228321/ENSG00000223952/ENSG00000206439/ENSG00000230108/ENSG00000137193/ENSG00000085871/ENSG00000166016	16
PS-SF	BP	GO:0048566	embryonic digestive tract development	9/788	50/21081	8.60905e-05	0.00142369	0.00119119	ENSG00000125850/ENSG00000232810/ENSG00000228978/ENSG00000204490/ENSG00000228849/ENSG00000228321/ENSG00000223952/ENSG00000206439/ENSG00000230108	9
PS-SF	BP	GO:1901031	regulation of response to reactive oxygen species	9/788	50/21081	8.60905e-05	0.00142369	0.00119119	ENSG00000119508/ENSG00000232810/ENSG00000228978/ENSG00000204490/ENSG00000228849/ENSG00000228321/ENSG00000223952/ENSG00000206439/ENSG00000230108	9
PS-SF	BP	GO:0070371	ERK1 and ERK2 cascade	30/788	376/21081	8.63568e-05	0.00142369	0.00119119	ENSG00000139318/ENSG00000141433/ENSG00000185043/ENSG00000108861/ENSG00000112038/ENSG00000141655/ENSG00000103154/ENSG00000103811/ENSG00000144476/ENSG00000164056/ENSG00000092820/ENSG00000102882/ENSG00000160691/ENSG00000254087/ENSG00000145431/ENSG00000138685/ENSG00000187678/ENSG00000232810/ENSG00000228978/ENSG00000204490/ENSG00000228849/ENSG00000228321/ENSG00000223952/ENSG00000206439/ENSG00000230108/ENSG00000138623/ENSG00000288455/ENSG00000124508/ENSG00000135333/ENSG00000175354	30
PS-SF	BP	GO:0002526	acute inflammatory response	15/788	128/21081	8.87638e-05	0.00145646	0.00121861	ENSG00000130707/ENSG00000141433/ENSG00000112038/ENSG00000141655/ENSG00000136160/ENSG00000013725/ENSG00000131187/ENSG00000232810/ENSG00000228978/ENSG00000204490/ENSG00000228849/ENSG00000228321/ENSG00000223952/ENSG00000206439/ENSG00000230108	15
PS-SF	BP	GO:0007260	tyrosine phosphorylation of STAT protein	13/788	100/21081	8.92649e-05	0.00145646	0.00121861	ENSG00000006016/ENSG00000254087/ENSG00000232810/ENSG00000228978/ENSG00000204490/ENSG00000228849/ENSG00000228321/ENSG00000223952/ENSG00000206439/ENSG00000230108/ENSG00000122025/ENSG00000096968/ENSG00000175354	13
PS-SF	BP	GO:0046427	positive regulation of receptor signaling pathway via JAK-STAT	13/788	100/21081	8.92649e-05	0.00145646	0.00121861	ENSG00000006016/ENSG00000254087/ENSG00000232810/ENSG00000228978/ENSG00000204490/ENSG00000228849/ENSG00000228321/ENSG00000223952/ENSG00000206439/ENSG00000230108/ENSG00000122025/ENSG00000096968/ENSG00000151849	13
PS-SF	BP	GO:0050848	regulation of calcium-mediated signaling	14/788	114/21081	9.08985e-05	0.00147803	0.00123666	ENSG00000185043/ENSG00000127334/ENSG00000154118/ENSG00000119782/ENSG00000101850/ENSG00000157837/ENSG00000232810/ENSG00000228978/ENSG00000204490/ENSG00000228849/ENSG00000228321/ENSG00000223952/ENSG00000206439/ENSG00000230108	14
PS-SF	BP	GO:0051353	positive regulation of oxidoreductase activity	10/788	62/21081	9.2951e-05	0.00150625	0.00126027	ENSG00000078401/ENSG00000153989/ENSG00000232810/ENSG00000228978/ENSG00000204490/ENSG00000228849/ENSG00000228321/ENSG00000223952/ENSG00000206439/ENSG00000230108	10
PS-SF	BP	GO:1903426	regulation of reactive oxygen species biosynthetic process	15/788	129/21081	9.70396e-05	0.00156716	0.00131123	ENSG00000130707/ENSG00000153904/ENSG00000166949/ENSG00000078401/ENSG00000232810/ENSG00000228978/ENSG00000204490/ENSG00000228849/ENSG00000228321/ENSG00000223952/ENSG00000206439/ENSG00000230108/ENSG00000171105/ENSG00000163661/ENSG00000096968	15
PS-SF	BP	GO:0002448	mast cell mediated immunity	9/788	51/21081	0.000101109	0.00162735	0.00136159	ENSG00000159674/ENSG00000119508/ENSG00000171608/ENSG00000170425/ENSG00000254087/ENSG00000189171/ENSG00000213658/ENSG00000170542/ENSG00000145920	9
PS-SF	BP	GO:0050707	regulation of cytokine secretion	11/788	75/21081	0.000102529	0.00163908	0.00137141	ENSG00000048052/ENSG00000254087/ENSG00000232810/ENSG00000228978/ENSG00000204490/ENSG00000228849/ENSG00000228321/ENSG00000223952/ENSG00000206439/ENSG00000230108/ENSG00000124508	11
PS-SF	BP	GO:1905953	negative regulation of lipid localization	11/788	75/21081	0.000102529	0.00163908	0.00137141	ENSG00000155158/ENSG00000232810/ENSG00000228978/ENSG00000204490/ENSG00000228849/ENSG00000228321/ENSG00000223952/ENSG00000206439/ENSG00000230108/ENSG00000153246/ENSG00000175354	11
PS-SF	BP	GO:0045670	regulation of osteoclast differentiation	12/788	88/21081	0.000103665	0.00164615	0.00137733	ENSG00000164326/ENSG00000145675/ENSG00000173153/ENSG00000232810/ENSG00000228978/ENSG00000204490/ENSG00000228849/ENSG00000228321/ENSG00000223952/ENSG00000206439/ENSG00000230108/ENSG00000187098	12
PS-SF	BP	GO:0050663	cytokine secretion	12/788	88/21081	0.000103665	0.00164615	0.00137733	ENSG00000048052/ENSG00000254087/ENSG00000189171/ENSG00000232810/ENSG00000228978/ENSG00000204490/ENSG00000228849/ENSG00000228321/ENSG00000223952/ENSG00000206439/ENSG00000230108/ENSG00000124508	12
PS-SF	BP	GO:0021537	telencephalon development	25/788	291/21081	0.000104056	0.00164686	0.00137792	ENSG00000164600/ENSG00000119508/ENSG00000106689/ENSG00000149571/ENSG00000144868/ENSG00000174469/ENSG00000278728/ENSG00000039139/ENSG00000125505/ENSG00000276935/ENSG00000278322/ENSG00000278519/ENSG00000277025/ENSG00000277733/ENSG00000277923/ENSG00000273592/ENSG00000274194/ENSG00000275118/ENSG00000134294/ENSG00000221866/ENSG00000138623/ENSG00000288455/ENSG00000111262/ENSG00000157193/ENSG00000187742	25
PS-SF	BP	GO:0045599	negative regulation of fat cell differentiation	10/788	63/21081	0.000106836	0.00167965	0.00140536	ENSG00000169884/ENSG00000166949/ENSG00000232810/ENSG00000228978/ENSG00000204490/ENSG00000228849/ENSG00000228321/ENSG00000223952/ENSG00000206439/ENSG00000230108	10
PS-SF	BP	GO:2001239	regulation of extrinsic apoptotic signaling pathway in absence of ligand	10/788	63/21081	0.000106836	0.00167965	0.00140536	ENSG00000064655/ENSG00000232810/ENSG00000228978/ENSG00000204490/ENSG00000228849/ENSG00000228321/ENSG00000223952/ENSG00000206439/ENSG00000230108/ENSG00000112319	10
PS-SF	BP	GO:0002719	negative regulation of cytokine production involved in immune response	8/788	41/21081	0.000117522	0.00184157	0.00154083	ENSG00000232810/ENSG00000228978/ENSG00000204490/ENSG00000228849/ENSG00000228321/ENSG00000223952/ENSG00000206439/ENSG00000230108	8
PS-SF	BP	GO:1903305	regulation of regulated secretory pathway	18/788	177/21081	0.000118964	0.00185803	0.00155461	ENSG00000007516/ENSG00000106089/ENSG00000181031/ENSG00000262334/ENSG00000282013/ENSG00000110975/ENSG00000186716/ENSG00000165995/ENSG00000047579/ENSG00000170425/ENSG00000129990/ENSG00000079841/ENSG00000254087/ENSG00000181072/ENSG00000149927/ENSG00000103528/ENSG00000143858/ENSG00000145920	18
PS-SF	BP	GO:1904894	positive regulation of receptor signaling pathway via STAT	13/788	103/21081	0.000121272	0.00188787	0.00157957	ENSG00000006016/ENSG00000254087/ENSG00000232810/ENSG00000228978/ENSG00000204490/ENSG00000228849/ENSG00000228321/ENSG00000223952/ENSG00000206439/ENSG00000230108/ENSG00000122025/ENSG00000096968/ENSG00000151849	13
PS-SF	BP	GO:0007043	cell-cell junction assembly	17/788	162/21081	0.000124195	0.00192706	0.00161236	ENSG00000171914/ENSG00000113100/ENSG00000150394/ENSG00000169862/ENSG00000040731/ENSG00000184009/ENSG00000232810/ENSG00000228978/ENSG00000204490/ENSG00000228849/ENSG00000228321/ENSG00000223952/ENSG00000206439/ENSG00000230108/ENSG00000081138/ENSG00000154162/ENSG00000132849	17
PS-SF	BP	GO:1990778	protein localization to cell periphery	29/788	366/21081	0.00012701	0.00196432	0.00164353	ENSG00000182674/ENSG00000158457/ENSG00000185043/ENSG00000006116/ENSG00000099864/ENSG00000166257/ENSG00000150977/ENSG00000165995/ENSG00000152932/ENSG00000092820/ENSG00000145506/ENSG00000276920/ENSG00000150672/ENSG00000084710/ENSG00000175497/ENSG00000145675/ENSG00000151150/ENSG00000154310/ENSG00000153823/ENSG00000232810/ENSG00000228978/ENSG00000204490/ENSG00000228849/ENSG00000228321/ENSG00000223952/ENSG00000206439/ENSG00000230108/ENSG00000158987/ENSG00000137145	29
PS-SF	BP	GO:0050729	positive regulation of inflammatory response	19/788	194/21081	0.000128484	0.00198066	0.00165721	ENSG00000172458/ENSG00000141655/ENSG00000013725/ENSG00000131187/ENSG00000170425/ENSG00000175445/ENSG00000245848/ENSG00000137033/ENSG00000232810/ENSG00000228978/ENSG00000204490/ENSG00000228849/ENSG00000228321/ENSG00000223952/ENSG00000206439/ENSG00000230108/ENSG00000144802/ENSG00000085871/ENSG00000096968	19
PS-SF	BP	GO:0045834	positive regulation of lipid metabolic process	17/788	163/21081	0.000133934	0.00205799	0.00172191	ENSG00000119508/ENSG00000069122/ENSG00000163932/ENSG00000254087/ENSG00000138685/ENSG00000232810/ENSG00000228978/ENSG00000204490/ENSG00000228849/ENSG00000228321/ENSG00000223952/ENSG00000206439/ENSG00000230108/ENSG00000122025/ENSG00000112293/ENSG00000148926/ENSG00000134215	17
PS-SF	BP	GO:0001659	temperature homeostasis	19/788	195/21081	0.000137485	0.00209679	0.00175437	ENSG00000006047/ENSG00000288504/ENSG00000141433/ENSG00000169884/ENSG00000141655/ENSG00000136160/ENSG00000145431/ENSG00000232810/ENSG00000228978/ENSG00000204490/ENSG00000228849/ENSG00000228321/ENSG00000223952/ENSG00000206439/ENSG00000230108/ENSG00000196482/ENSG00000108984/ENSG00000096968/ENSG00000112769	19
PS-SF	BP	GO:0002701	negative regulation of production of molecular mediator of immune response	9/788	53/21081	0.000137784	0.00209679	0.00175437	ENSG00000137033/ENSG00000232810/ENSG00000228978/ENSG00000204490/ENSG00000228849/ENSG00000228321/ENSG00000223952/ENSG00000206439/ENSG00000230108	9
PS-SF	BP	GO:0050691	regulation of defense response to virus by host	9/788	53/21081	0.000137784	0.00209679	0.00175437	ENSG00000185436/ENSG00000204516/ENSG00000231179/ENSG00000234218/ENSG00000224378/ENSG00000231372/ENSG00000238289/ENSG00000206449/ENSG00000227772	9
PS-SF	BP	GO:0022029	telencephalon cell migration	10/788	65/21081	0.000139914	0.00210893	0.00176453	ENSG00000125505/ENSG00000276935/ENSG00000278322/ENSG00000278519/ENSG00000277025/ENSG00000277733/ENSG00000277923/ENSG00000273592/ENSG00000274194/ENSG00000275118	10
PS-SF	BP	GO:0045668	negative regulation of osteoblast differentiation	10/788	65/21081	0.000139914	0.00210893	0.00176453	ENSG00000164188/ENSG00000166949/ENSG00000232810/ENSG00000228978/ENSG00000204490/ENSG00000228849/ENSG00000228321/ENSG00000223952/ENSG00000206439/ENSG00000230108	10
PS-SF	BP	GO:0050999	regulation of nitric-oxide synthase activity	10/788	65/21081	0.000139914	0.00210893	0.00176453	ENSG00000153904/ENSG00000153989/ENSG00000232810/ENSG00000228978/ENSG00000204490/ENSG00000228849/ENSG00000228321/ENSG00000223952/ENSG00000206439/ENSG00000230108	10
PS-SF	BP	GO:1902003	regulation of amyloid-beta formation	8/788	42/21081	0.000140464	0.00211052	0.00176587	ENSG00000232810/ENSG00000228978/ENSG00000204490/ENSG00000228849/ENSG00000228321/ENSG00000223952/ENSG00000206439/ENSG00000230108	8
PS-SF	BP	GO:0031960	response to corticosteroid	18/788	180/21081	0.000147316	0.00220649	0.00184616	ENSG00000130707/ENSG00000141433/ENSG00000147571/ENSG00000132386/ENSG00000282307/ENSG00000078401/ENSG00000069535/ENSG00000232810/ENSG00000228978/ENSG00000204490/ENSG00000228849/ENSG00000228321/ENSG00000223952/ENSG00000206439/ENSG00000230108/ENSG00000122025/ENSG00000176387/ENSG00000148926	18
PS-SF	BP	GO:0050777	negative regulation of immune response	23/788	263/21081	0.000149224	0.00222242	0.00185949	ENSG00000141433/ENSG00000186716/ENSG00000157873/ENSG00000273936/ENSG00000254087/ENSG00000100304/ENSG00000137033/ENSG00000092445/ENSG00000232810/ENSG00000228978/ENSG00000204490/ENSG00000228849/ENSG00000228321/ENSG00000223952/ENSG00000206439/ENSG00000230108/ENSG00000170542/ENSG00000204520/ENSG00000233051/ENSG00000235233/ENSG00000183214/ENSG00000231225/ENSG00000175354	23
PS-SF	BP	GO:1990748	cellular detoxification	15/788	134/21081	0.000149316	0.00222242	0.00185949	ENSG00000211445/ENSG00000008394/ENSG00000134202/ENSG00000197763/ENSG00000178980/ENSG00000232810/ENSG00000228978/ENSG00000204490/ENSG00000228849/ENSG00000228321/ENSG00000223952/ENSG00000206439/ENSG00000230108/ENSG00000137193/ENSG00000085871	15
PS-SF	BP	GO:0046883	regulation of hormone secretion	25/788	298/21081	0.00015126	0.00224432	0.00187781	ENSG00000164326/ENSG00000138207/ENSG00000007516/ENSG00000130037/ENSG00000106089/ENSG00000141433/ENSG00000181031/ENSG00000262334/ENSG00000282013/ENSG00000147571/ENSG00000119782/ENSG00000078401/ENSG00000091428/ENSG00000143420/ENSG00000120742/ENSG00000232810/ENSG00000228978/ENSG00000204490/ENSG00000228849/ENSG00000228321/ENSG00000223952/ENSG00000206439/ENSG00000230108/ENSG00000112293/ENSG00000096968	25
PS-SF	BP	GO:0032755	positive regulation of interleukin-6 production	14/788	120/21081	0.000158401	0.00233636	0.00195482	ENSG00000172458/ENSG00000159674/ENSG00000141433/ENSG00000170425/ENSG00000175445/ENSG00000137033/ENSG00000232810/ENSG00000228978/ENSG00000204490/ENSG00000228849/ENSG00000228321/ENSG00000223952/ENSG00000206439/ENSG00000230108	14
PS-SF	BP	GO:0042987	amyloid precursor protein catabolic process	10/788	66/21081	0.000159452	0.00233636	0.00195482	ENSG00000130477/ENSG00000254087/ENSG00000232810/ENSG00000228978/ENSG00000204490/ENSG00000228849/ENSG00000228321/ENSG00000223952/ENSG00000206439/ENSG00000230108	10
PS-SF	BP	GO:0050766	positive regulation of phagocytosis	12/788	92/21081	0.00015984	0.00233636	0.00195482	ENSG00000186716/ENSG00000133661/ENSG00000153208/ENSG00000232810/ENSG00000228978/ENSG00000204490/ENSG00000228849/ENSG00000228321/ENSG00000223952/ENSG00000206439/ENSG00000230108/ENSG00000163661	12
PS-SF	BP	GO:0070266	necroptotic process	9/788	54/21081	0.000159924	0.00233636	0.00195482	ENSG00000026103/ENSG00000232810/ENSG00000228978/ENSG00000204490/ENSG00000228849/ENSG00000228321/ENSG00000223952/ENSG00000206439/ENSG00000230108	9
PS-SF	BP	GO:0150077	regulation of neuroinflammatory response	9/788	54/21081	0.000159924	0.00233636	0.00195482	ENSG00000137033/ENSG00000232810/ENSG00000228978/ENSG00000204490/ENSG00000228849/ENSG00000228321/ENSG00000223952/ENSG00000206439/ENSG00000230108	9
PS-SF	BP	GO:1903409	reactive oxygen species biosynthetic process	16/788	150/21081	0.000160838	0.00234251	0.00195997	ENSG00000130707/ENSG00000153904/ENSG00000166949/ENSG00000078401/ENSG00000069535/ENSG00000232810/ENSG00000228978/ENSG00000204490/ENSG00000228849/ENSG00000228321/ENSG00000223952/ENSG00000206439/ENSG00000230108/ENSG00000171105/ENSG00000163661/ENSG00000096968	16
PS-SF	BP	GO:1904375	regulation of protein localization to cell periphery	15/788	135/21081	0.000162295	0.0023565	0.00197167	ENSG00000185043/ENSG00000092820/ENSG00000145506/ENSG00000276920/ENSG00000175497/ENSG00000145675/ENSG00000153823/ENSG00000232810/ENSG00000228978/ENSG00000204490/ENSG00000228849/ENSG00000228321/ENSG00000223952/ENSG00000206439/ENSG00000230108	15
PS-SF	BP	GO:0031663	lipopolysaccharide-mediated signaling pathway	11/788	79/21081	0.00016522	0.00239166	0.00200109	ENSG00000013725/ENSG00000102882/ENSG00000254087/ENSG00000232810/ENSG00000228978/ENSG00000204490/ENSG00000228849/ENSG00000228321/ENSG00000223952/ENSG00000206439/ENSG00000230108	11
PS-SF	BP	GO:0050715	positive regulation of cytokine secretion	8/788	43/21081	0.000166975	0.00240241	0.00201009	ENSG00000232810/ENSG00000228978/ENSG00000204490/ENSG00000228849/ENSG00000228321/ENSG00000223952/ENSG00000206439/ENSG00000230108	8
PS-SF	BP	GO:0071276	cellular response to cadmium ion	8/788	43/21081	0.000166975	0.00240241	0.00201009	ENSG00000169715/ENSG00000198417/ENSG00000205362/ENSG00000102882/ENSG00000125144/ENSG00000169688/ENSG00000187193/ENSG00000125148	8
PS-SF	BP	GO:0030258	lipid modification	25/788	300/21081	0.000167857	0.00240781	0.00201461	ENSG00000136267/ENSG00000119508/ENSG00000129951/ENSG00000282283/ENSG00000171608/ENSG00000137825/ENSG00000084710/ENSG00000145675/ENSG00000112367/ENSG00000125505/ENSG00000276935/ENSG00000278322/ENSG00000278519/ENSG00000277025/ENSG00000277733/ENSG00000277923/ENSG00000273592/ENSG00000274194/ENSG00000275118/ENSG00000155252/ENSG00000167103/ENSG00000119688/ENSG00000057252/ENSG00000115425/ENSG00000068745	25
PS-SF	BP	GO:0000187	activation of MAPK activity	18/788	182/21081	0.000169361	0.00242207	0.00202653	ENSG00000139318/ENSG00000102882/ENSG00000129946/ENSG00000170425/ENSG00000160691/ENSG00000138685/ENSG00000185386/ENSG00000162734/ENSG00000232810/ENSG00000228978/ENSG00000204490/ENSG00000228849/ENSG00000228321/ENSG00000223952/ENSG00000206439/ENSG00000230108/ENSG00000171105/ENSG00000108984	18
PS-SF	BP	GO:0019915	lipid storage	12/788	93/21081	0.000177385	0.0025292	0.00211617	ENSG00000175445/ENSG00000155158/ENSG00000232810/ENSG00000228978/ENSG00000204490/ENSG00000228849/ENSG00000228321/ENSG00000223952/ENSG00000206439/ENSG00000230108/ENSG00000057252/ENSG00000175354	12
PS-SF	BP	GO:0071280	cellular response to copper ion	7/788	33/21081	0.000181185	0.00257565	0.00215503	ENSG00000169715/ENSG00000198417/ENSG00000205362/ENSG00000125144/ENSG00000169688/ENSG00000187193/ENSG00000125148	7
PS-SF	BP	GO:0061028	establishment of endothelial barrier	9/788	55/21081	0.000184951	0.00262134	0.00219326	ENSG00000092820/ENSG00000232810/ENSG00000228978/ENSG00000204490/ENSG00000228849/ENSG00000228321/ENSG00000223952/ENSG00000206439/ENSG00000230108	9
PS-SF	BP	GO:0021987	cerebral cortex development	15/788	137/21081	0.000191213	0.00270202	0.00226077	ENSG00000106689/ENSG00000174469/ENSG00000278728/ENSG00000125505/ENSG00000276935/ENSG00000278322/ENSG00000278519/ENSG00000277025/ENSG00000277733/ENSG00000277923/ENSG00000273592/ENSG00000274194/ENSG00000275118/ENSG00000134294/ENSG00000157193	15
PS-SF	BP	GO:0071677	positive regulation of mononuclear cell migration	8/788	44/21081	0.000197466	0.0027821	0.00232777	ENSG00000232810/ENSG00000228978/ENSG00000204490/ENSG00000228849/ENSG00000228321/ENSG00000223952/ENSG00000206439/ENSG00000230108	8
PS-SF	BP	GO:0009408	response to heat	19/788	201/21081	0.000204081	0.0028668	0.00239864	ENSG00000168079/ENSG00000143318/ENSG00000102882/ENSG00000254087/ENSG00000162129/ENSG00000204520/ENSG00000233051/ENSG00000235233/ENSG00000183214/ENSG00000231225/ENSG00000155561/ENSG00000204516/ENSG00000231179/ENSG00000234218/ENSG00000224378/ENSG00000231372/ENSG00000238289/ENSG00000206449/ENSG00000227772	19
PS-SF	BP	GO:0030148	sphingolipid biosynthetic process	14/788	123/21081	0.000206008	0.00288533	0.00241414	ENSG00000117069/ENSG00000163932/ENSG00000160408/ENSG00000257524/ENSG00000172292/ENSG00000232810/ENSG00000228978/ENSG00000204490/ENSG00000228849/ENSG00000228321/ENSG00000223952/ENSG00000206439/ENSG00000230108/ENSG00000118402	14
PS-SF	BP	GO:0008643	carbohydrate transport	17/788	169/21081	0.000207646	0.00289971	0.00242618	ENSG00000119508/ENSG00000178752/ENSG00000128989/ENSG00000092820/ENSG00000078401/ENSG00000145675/ENSG00000153823/ENSG00000162734/ENSG00000232810/ENSG00000228978/ENSG00000204490/ENSG00000228849/ENSG00000228321/ENSG00000223952/ENSG00000206439/ENSG00000230108/ENSG00000171105	17
PS-SF	BP	GO:0035196	production of miRNAs involved in gene silencing by miRNA	9/788	56/21081	0.000213153	0.00296789	0.00248322	ENSG00000166949/ENSG00000232810/ENSG00000228978/ENSG00000204490/ENSG00000228849/ENSG00000228321/ENSG00000223952/ENSG00000206439/ENSG00000230108	9
PS-SF	BP	GO:0048545	response to steroid hormone	29/788	378/21081	0.000220113	0.00305584	0.00255681	ENSG00000130707/ENSG00000198171/ENSG00000141433/ENSG00000147571/ENSG00000119508/ENSG00000132386/ENSG00000282307/ENSG00000111863/ENSG00000078401/ENSG00000256061/ENSG00000163288/ENSG00000137693/ENSG00000069535/ENSG00000173153/ENSG00000232810/ENSG00000228978/ENSG00000204490/ENSG00000228849/ENSG00000228321/ENSG00000223952/ENSG00000206439/ENSG00000230108/ENSG00000122025/ENSG00000196482/ENSG00000176387/ENSG00000111832/ENSG00000096968/ENSG00000137463/ENSG00000148926	29
PS-SF	BP	GO:0032642	regulation of chemokine production	11/788	82/21081	0.000231321	0.00319793	0.00267569	ENSG00000141433/ENSG00000170425/ENSG00000175445/ENSG00000232810/ENSG00000228978/ENSG00000204490/ENSG00000228849/ENSG00000228321/ENSG00000223952/ENSG00000206439/ENSG00000230108	11
PS-SF	BP	GO:0050994	regulation of lipid catabolic process	10/788	69/21081	0.000232368	0.00319793	0.00267569	ENSG00000163932/ENSG00000232810/ENSG00000228978/ENSG00000204490/ENSG00000228849/ENSG00000228321/ENSG00000223952/ENSG00000206439/ENSG00000230108/ENSG00000112293	10
PS-SF	BP	GO:1902893	regulation of pri-miRNA transcription by RNA polymerase II	10/788	69/21081	0.000232368	0.00319793	0.00267569	ENSG00000166949/ENSG00000138685/ENSG00000232810/ENSG00000228978/ENSG00000204490/ENSG00000228849/ENSG00000228321/ENSG00000223952/ENSG00000206439/ENSG00000230108	10
PS-SF	BP	GO:0046889	positive regulation of lipid biosynthetic process	12/788	96/21081	0.00024021	0.0032963	0.002758	ENSG00000069122/ENSG00000163932/ENSG00000232810/ENSG00000228978/ENSG00000204490/ENSG00000228849/ENSG00000228321/ENSG00000223952/ENSG00000206439/ENSG00000230108/ENSG00000112293/ENSG00000148926	12
PS-SF	BP	GO:0016079	synaptic vesicle exocytosis	14/788	125/21081	0.000244187	0.00334047	0.00279496	ENSG00000106089/ENSG00000110975/ENSG00000165995/ENSG00000130477/ENSG00000047579/ENSG00000170425/ENSG00000129990/ENSG00000079841/ENSG00000181072/ENSG00000149927/ENSG00000103528/ENSG00000137766/ENSG00000143858/ENSG00000145920	14
PS-SF	BP	GO:0002861	regulation of inflammatory response to antigenic stimulus	9/788	57/21081	0.000244837	0.00334047	0.00279496	ENSG00000141433/ENSG00000232810/ENSG00000228978/ENSG00000204490/ENSG00000228849/ENSG00000228321/ENSG00000223952/ENSG00000206439/ENSG00000230108	9
PS-SF	BP	GO:0050806	positive regulation of synaptic transmission	19/788	205/21081	0.000262837	0.00357579	0.00299185	ENSG00000007516/ENSG00000106089/ENSG00000036530/ENSG00000141433/ENSG00000147571/ENSG00000006116/ENSG00000117152/ENSG00000165995/ENSG00000130477/ENSG00000047579/ENSG00000079841/ENSG00000232810/ENSG00000228978/ENSG00000204490/ENSG00000228849/ENSG00000228321/ENSG00000223952/ENSG00000206439/ENSG00000230108	19
PS-SF	BP	GO:0017157	regulation of exocytosis	21/788	239/21081	0.000267037	0.00362254	0.00303097	ENSG00000007516/ENSG00000106089/ENSG00000181031/ENSG00000262334/ENSG00000282013/ENSG00000110975/ENSG00000186716/ENSG00000165995/ENSG00000152932/ENSG00000041353/ENSG00000047579/ENSG00000170425/ENSG00000129990/ENSG00000079841/ENSG00000091428/ENSG00000254087/ENSG00000181072/ENSG00000149927/ENSG00000103528/ENSG00000143858/ENSG00000145920	21
PS-SF	BP	GO:0051897	positive regulation of protein kinase B signaling	18/788	189/21081	0.000270895	0.00366442	0.003066	ENSG00000184731/ENSG00000171608/ENSG00000105419/ENSG00000138685/ENSG00000145675/ENSG00000141968/ENSG00000232810/ENSG00000228978/ENSG00000204490/ENSG00000228849/ENSG00000228321/ENSG00000223952/ENSG00000206439/ENSG00000230108/ENSG00000106799/ENSG00000171105/ENSG00000158458/ENSG00000258839	18
PS-SF	BP	GO:1904994	regulation of leukocyte adhesion to vascular endothelial cell	8/788	46/21081	0.000272195	0.00367154	0.00307196	ENSG00000232810/ENSG00000228978/ENSG00000204490/ENSG00000228849/ENSG00000228321/ENSG00000223952/ENSG00000206439/ENSG00000230108	8
PS-SF	BP	GO:0071902	positive regulation of protein serine/threonine kinase activity	29/788	383/21081	0.000274213	0.00368829	0.00308597	ENSG00000164326/ENSG00000163249/ENSG00000139318/ENSG00000185043/ENSG00000141655/ENSG00000102882/ENSG00000129946/ENSG00000170425/ENSG00000078401/ENSG00000160691/ENSG00000145431/ENSG00000138685/ENSG00000154310/ENSG00000185386/ENSG00000162734/ENSG00000232810/ENSG00000228978/ENSG00000204490/ENSG00000228849/ENSG00000228321/ENSG00000223952/ENSG00000206439/ENSG00000230108/ENSG00000266173/ENSG00000106799/ENSG00000171105/ENSG00000122025/ENSG00000108984/ENSG00000096968	29
PS-SF	BP	GO:0032147	activation of protein kinase activity	28/788	366/21081	0.000293856	0.00394133	0.00329769	ENSG00000164326/ENSG00000139318/ENSG00000186654/ENSG00000163932/ENSG00000102882/ENSG00000129946/ENSG00000141198/ENSG00000170425/ENSG00000160691/ENSG00000145431/ENSG00000138685/ENSG00000154310/ENSG00000185386/ENSG00000162734/ENSG00000162104/ENSG00000232810/ENSG00000228978/ENSG00000204490/ENSG00000228849/ENSG00000228321/ENSG00000223952/ENSG00000206439/ENSG00000230108/ENSG00000266173/ENSG00000106799/ENSG00000171105/ENSG00000108984/ENSG00000096968	28
PS-SF	BP	GO:0061614	pri-miRNA transcription by RNA polymerase II	10/788	71/21081	0.000295069	0.00394644	0.00330197	ENSG00000166949/ENSG00000138685/ENSG00000232810/ENSG00000228978/ENSG00000204490/ENSG00000228849/ENSG00000228321/ENSG00000223952/ENSG00000206439/ENSG00000230108	10
PS-SF	BP	GO:0045862	positive regulation of proteolysis	31/788	423/21081	0.000303152	0.00404317	0.0033829	ENSG00000198171/ENSG00000026103/ENSG00000131187/ENSG00000166949/ENSG00000103811/ENSG00000130311/ENSG00000102882/ENSG00000105325/ENSG00000145506/ENSG00000276920/ENSG00000245848/ENSG00000254087/ENSG00000137033/ENSG00000092010/ENSG00000284916/ENSG00000137409/ENSG00000138686/ENSG00000232810/ENSG00000228978/ENSG00000204490/ENSG00000228849/ENSG00000228321/ENSG00000223952/ENSG00000206439/ENSG00000230108/ENSG00000119283/ENSG00000058056/ENSG00000112293/ENSG00000140543/ENSG00000173867/ENSG00000096968	31
PS-SF	BP	GO:0019722	calcium-mediated signaling	21/788	242/21081	0.000316164	0.0042049	0.00351822	ENSG00000185043/ENSG00000127334/ENSG00000173598/ENSG00000136160/ENSG00000144476/ENSG00000143318/ENSG00000154118/ENSG00000167100/ENSG00000119782/ENSG00000078401/ENSG00000101850/ENSG00000157837/ENSG00000232810/ENSG00000228978/ENSG00000204490/ENSG00000228849/ENSG00000228321/ENSG00000223952/ENSG00000206439/ENSG00000230108/ENSG00000213658	21
PS-SF	BP	GO:0034114	regulation of heterotypic cell-cell adhesion	8/788	47/21081	0.000317414	0.00420838	0.00352113	ENSG00000232810/ENSG00000228978/ENSG00000204490/ENSG00000228849/ENSG00000228321/ENSG00000223952/ENSG00000206439/ENSG00000230108	8
PS-SF	BP	GO:0061900	glial cell activation	11/788	85/21081	0.000318504	0.00420838	0.00352113	ENSG00000137033/ENSG00000232810/ENSG00000228978/ENSG00000204490/ENSG00000228849/ENSG00000228321/ENSG00000223952/ENSG00000206439/ENSG00000230108/ENSG00000096968/ENSG00000182240	11
PS-SF	BP	GO:0050432	catecholamine secretion	9/788	59/21081	0.000319971	0.00420838	0.00352113	ENSG00000164326/ENSG00000106089/ENSG00000147571/ENSG00000110975/ENSG00000047579/ENSG00000129990/ENSG00000010322/ENSG00000103528/ENSG00000143858	9
PS-SF	BP	GO:0097300	programmed necrotic cell death	9/788	59/21081	0.000319971	0.00420838	0.00352113	ENSG00000026103/ENSG00000232810/ENSG00000228978/ENSG00000204490/ENSG00000228849/ENSG00000228321/ENSG00000223952/ENSG00000206439/ENSG00000230108	9
PS-SF	BP	GO:0071675	regulation of mononuclear cell migration	10/788	72/21081	0.000331366	0.0043462	0.00363645	ENSG00000102882/ENSG00000254087/ENSG00000232810/ENSG00000228978/ENSG00000204490/ENSG00000228849/ENSG00000228321/ENSG00000223952/ENSG00000206439/ENSG00000230108	10
PS-SF	BP	GO:0099504	synaptic vesicle cycle	19/788	209/21081	0.000335859	0.004393	0.00367561	ENSG00000106089/ENSG00000110975/ENSG00000165995/ENSG00000130477/ENSG00000041353/ENSG00000047579/ENSG00000170425/ENSG00000129990/ENSG00000079841/ENSG00000091428/ENSG00000119522/ENSG00000181072/ENSG00000149927/ENSG00000184009/ENSG00000103528/ENSG00000137766/ENSG00000143858/ENSG00000145920/ENSG00000091664	19
PS-SF	BP	GO:0032731	positive regulation of interleukin-1 beta production	11/788	86/21081	0.000353101	0.00460583	0.00385368	ENSG00000166949/ENSG00000175445/ENSG00000232810/ENSG00000228978/ENSG00000204490/ENSG00000228849/ENSG00000228321/ENSG00000223952/ENSG00000206439/ENSG00000230108/ENSG00000096968	11
PS-SF	BP	GO:0034763	negative regulation of transmembrane transport	15/788	145/21081	0.000356016	0.00461849	0.00386427	ENSG00000117152/ENSG00000119782/ENSG00000151150/ENSG00000153823/ENSG00000162734/ENSG00000232810/ENSG00000228978/ENSG00000204490/ENSG00000228849/ENSG00000228321/ENSG00000223952/ENSG00000206439/ENSG00000230108/ENSG00000176076/ENSG00000149150	15
PS-SF	BP	GO:0055076	transition metal ion homeostasis	15/788	145/21081	0.000356016	0.00461849	0.00386427	ENSG00000168079/ENSG00000148482/ENSG00000169715/ENSG00000178752/ENSG00000198417/ENSG00000196950/ENSG00000205362/ENSG00000115194/ENSG00000125144/ENSG00000169688/ENSG00000147804/ENSG00000285243/ENSG00000167996/ENSG00000187193/ENSG00000125148	15
PS-SF	BP	GO:0034205	amyloid-beta formation	8/788	48/21081	0.000368576	0.00474254	0.00396806	ENSG00000232810/ENSG00000228978/ENSG00000204490/ENSG00000228849/ENSG00000228321/ENSG00000223952/ENSG00000206439/ENSG00000230108	8
PS-SF	BP	GO:0046688	response to copper ion	8/788	48/21081	0.000368576	0.00474254	0.00396806	ENSG00000169715/ENSG00000198417/ENSG00000205362/ENSG00000125144/ENSG00000169688/ENSG00000189171/ENSG00000187193/ENSG00000125148	8
PS-SF	BP	GO:2000008	regulation of protein localization to cell surface	8/788	48/21081	0.000368576	0.00474254	0.00396806	ENSG00000232810/ENSG00000228978/ENSG00000204490/ENSG00000228849/ENSG00000228321/ENSG00000223952/ENSG00000206439/ENSG00000230108	8
PS-SF	BP	GO:0002347	response to tumor cell	7/788	37/21081	0.000383461	0.00492074	0.00411716	ENSG00000185988/ENSG00000204520/ENSG00000233051/ENSG00000235233/ENSG00000183214/ENSG00000231225/ENSG00000137142	7
PS-SF	BP	GO:0031050	dsRNA processing	9/788	61/21081	0.000413203	0.00527389	0.00441264	ENSG00000166949/ENSG00000232810/ENSG00000228978/ENSG00000204490/ENSG00000228849/ENSG00000228321/ENSG00000223952/ENSG00000206439/ENSG00000230108	9
PS-SF	BP	GO:0070918	production of small RNA involved in gene silencing by RNA	9/788	61/21081	0.000413203	0.00527389	0.00441264	ENSG00000166949/ENSG00000232810/ENSG00000228978/ENSG00000204490/ENSG00000228849/ENSG00000228321/ENSG00000223952/ENSG00000206439/ENSG00000230108	9
PS-SF	BP	GO:0043473	pigmentation	12/788	102/21081	0.000423792	0.00539454	0.00451359	ENSG00000138771/ENSG00000136160/ENSG00000041353/ENSG00000047579/ENSG00000101850/ENSG00000104044/ENSG00000277361/ENSG00000112367/ENSG00000138686/ENSG00000187098/ENSG00000058056/ENSG00000258839	12
PS-SF	BP	GO:0030316	osteoclast differentiation	14/788	132/21081	0.000429481	0.00545234	0.00456195	ENSG00000164326/ENSG00000141655/ENSG00000145675/ENSG00000154237/ENSG00000173153/ENSG00000232810/ENSG00000228978/ENSG00000204490/ENSG00000228849/ENSG00000228321/ENSG00000223952/ENSG00000206439/ENSG00000230108/ENSG00000187098	14
PS-SF	BP	GO:0018212	peptidyl-tyrosine modification	30/788	413/21081	0.000436611	0.00552808	0.00462532	ENSG00000183317/ENSG00000127334/ENSG00000163932/ENSG00000006016/ENSG00000102882/ENSG00000160691/ENSG00000157873/ENSG00000273936/ENSG00000254087/ENSG00000145431/ENSG00000114999/ENSG00000115380/ENSG00000154237/ENSG00000153208/ENSG00000092445/ENSG00000232810/ENSG00000228978/ENSG00000204490/ENSG00000228849/ENSG00000228321/ENSG00000223952/ENSG00000206439/ENSG00000230108/ENSG00000171105/ENSG00000122025/ENSG00000108984/ENSG00000135333/ENSG00000096968/ENSG00000157193/ENSG00000175354	30
PS-SF	BP	GO:0006006	glucose metabolic process	20/788	231/21081	0.000447772	0.00565431	0.00473094	ENSG00000138207/ENSG00000178752/ENSG00000127334/ENSG00000128989/ENSG00000181649/ENSG00000274538/ENSG00000120742/ENSG00000010322/ENSG00000232810/ENSG00000228978/ENSG00000204490/ENSG00000228849/ENSG00000228321/ENSG00000223952/ENSG00000206439/ENSG00000230108/ENSG00000171105/ENSG00000112293/ENSG00000111664/ENSG00000175354	20
PS-SF	BP	GO:0001774	microglial cell activation	10/788	75/21081	0.00046329	0.0057815	0.00483735	ENSG00000137033/ENSG00000232810/ENSG00000228978/ENSG00000204490/ENSG00000228849/ENSG00000228321/ENSG00000223952/ENSG00000206439/ENSG00000230108/ENSG00000096968	10
PS-SF	BP	GO:0002269	leukocyte activation involved in inflammatory response	10/788	75/21081	0.00046329	0.0057815	0.00483735	ENSG00000137033/ENSG00000232810/ENSG00000228978/ENSG00000204490/ENSG00000228849/ENSG00000228321/ENSG00000223952/ENSG00000206439/ENSG00000230108/ENSG00000096968	10
PS-SF	BP	GO:1904705	regulation of vascular associated smooth muscle cell proliferation	12/788	103/21081	0.000463685	0.0057815	0.00483735	ENSG00000119508/ENSG00000078401/ENSG00000138685/ENSG00000232810/ENSG00000228978/ENSG00000204490/ENSG00000228849/ENSG00000228321/ENSG00000223952/ENSG00000206439/ENSG00000230108/ENSG00000096968	12
PS-SF	BP	GO:1990874	vascular associated smooth muscle cell proliferation	12/788	103/21081	0.000463685	0.0057815	0.00483735	ENSG00000119508/ENSG00000078401/ENSG00000138685/ENSG00000232810/ENSG00000228978/ENSG00000204490/ENSG00000228849/ENSG00000228321/ENSG00000223952/ENSG00000206439/ENSG00000230108/ENSG00000096968	12
PS-SF	BP	GO:0007269	neurotransmitter secretion	17/788	181/21081	0.000465916	0.0057815	0.00483735	ENSG00000007516/ENSG00000106089/ENSG00000135643/ENSG00000110975/ENSG00000165995/ENSG00000130477/ENSG00000047579/ENSG00000170425/ENSG00000129990/ENSG00000079841/ENSG00000181072/ENSG00000149927/ENSG00000103528/ENSG00000138744/ENSG00000137766/ENSG00000143858/ENSG00000145920	17
PS-SF	BP	GO:0099643	signal release from synapse	17/788	181/21081	0.000465916	0.0057815	0.00483735	ENSG00000007516/ENSG00000106089/ENSG00000135643/ENSG00000110975/ENSG00000165995/ENSG00000130477/ENSG00000047579/ENSG00000170425/ENSG00000129990/ENSG00000079841/ENSG00000181072/ENSG00000149927/ENSG00000103528/ENSG00000138744/ENSG00000137766/ENSG00000143858/ENSG00000145920	17
PS-SF	BP	GO:0014002	astrocyte development	9/788	62/21081	0.000467585	0.0057815	0.00483735	ENSG00000232810/ENSG00000228978/ENSG00000204490/ENSG00000228849/ENSG00000228321/ENSG00000223952/ENSG00000206439/ENSG00000230108/ENSG00000182240	9
PS-SF	BP	GO:0045661	regulation of myoblast differentiation	9/788	62/21081	0.000467585	0.0057815	0.00483735	ENSG00000164188/ENSG00000232810/ENSG00000228978/ENSG00000204490/ENSG00000228849/ENSG00000228321/ENSG00000223952/ENSG00000206439/ENSG00000230108	9
PS-SF	BP	GO:0099003	vesicle-mediated transport in synapse	20/788	232/21081	0.000473264	0.00583652	0.00488339	ENSG00000106089/ENSG00000125266/ENSG00000110975/ENSG00000165995/ENSG00000130477/ENSG00000041353/ENSG00000047579/ENSG00000170425/ENSG00000129990/ENSG00000079841/ENSG00000091428/ENSG00000119522/ENSG00000181072/ENSG00000149927/ENSG00000184009/ENSG00000103528/ENSG00000137766/ENSG00000143858/ENSG00000145920/ENSG00000091664	20
PS-SF	BP	GO:0002437	inflammatory response to antigenic stimulus	11/788	89/21081	0.000476385	0.00585979	0.00490286	ENSG00000141433/ENSG00000112038/ENSG00000013725/ENSG00000232810/ENSG00000228978/ENSG00000204490/ENSG00000228849/ENSG00000228321/ENSG00000223952/ENSG00000206439/ENSG00000230108	11
PS-SF	BP	GO:0019932	second-messenger-mediated signaling	34/788	494/21081	0.00049899	0.00612197	0.00512223	ENSG00000141433/ENSG00000185043/ENSG00000147571/ENSG00000112038/ENSG00000127334/ENSG00000146360/ENSG00000173598/ENSG00000136160/ENSG00000153904/ENSG00000144476/ENSG00000108309/ENSG00000143318/ENSG00000154118/ENSG00000167100/ENSG00000119782/ENSG00000196639/ENSG00000170425/ENSG00000078401/ENSG00000154478/ENSG00000101850/ENSG00000091428/ENSG00000157837/ENSG00000162104/ENSG00000232810/ENSG00000228978/ENSG00000204490/ENSG00000228849/ENSG00000228321/ENSG00000223952/ENSG00000206439/ENSG00000230108/ENSG00000213658/ENSG00000148926/ENSG00000258839	34
PS-SF	BP	GO:0007215	glutamate receptor signaling pathway	12/788	104/21081	0.000506695	0.00620049	0.00518792	ENSG00000171208/ENSG00000174871/ENSG00000147571/ENSG00000112038/ENSG00000006116/ENSG00000139874/ENSG00000103154/ENSG00000130477/ENSG00000237515/ENSG00000150672/ENSG00000179603/ENSG00000198822	12
PS-SF	BP	GO:0006650	glycerophospholipid metabolic process	29/788	398/21081	0.000513936	0.00627293	0.00524853	ENSG00000136267/ENSG00000134287/ENSG00000171608/ENSG00000164089/ENSG00000137825/ENSG00000131969/ENSG00000138685/ENSG00000084710/ENSG00000145675/ENSG00000178773/ENSG00000112367/ENSG00000125505/ENSG00000276935/ENSG00000278322/ENSG00000278519/ENSG00000277025/ENSG00000277733/ENSG00000277923/ENSG00000273592/ENSG00000274194/ENSG00000275118/ENSG00000100344/ENSG00000125772/ENSG00000155252/ENSG00000167103/ENSG00000112293/ENSG00000138678/ENSG00000068745/ENSG00000115556	29
PS-SF	BP	GO:0032602	chemokine production	11/788	90/21081	0.000524734	0.0063883	0.00534506	ENSG00000141433/ENSG00000170425/ENSG00000175445/ENSG00000232810/ENSG00000228978/ENSG00000204490/ENSG00000228849/ENSG00000228321/ENSG00000223952/ENSG00000206439/ENSG00000230108	11
PS-SF	BP	GO:0043244	regulation of protein-containing complex disassembly	14/788	135/21081	0.000539697	0.00655366	0.00548342	ENSG00000185043/ENSG00000166503/ENSG00000232810/ENSG00000228978/ENSG00000204490/ENSG00000228849/ENSG00000228321/ENSG00000223952/ENSG00000206439/ENSG00000230108/ENSG00000070182/ENSG00000171105/ENSG00000176142/ENSG00000172661	14
PS-SF	BP	GO:0031346	positive regulation of cell projection organization	30/788	420/21081	0.000575501	0.00695464	0.00581892	ENSG00000114554/ENSG00000141433/ENSG00000099864/ENSG00000113657/ENSG00000132386/ENSG00000282307/ENSG00000130477/ENSG00000119782/ENSG00000137825/ENSG00000163536/ENSG00000111344/ENSG00000079841/ENSG00000254087/ENSG00000188157/ENSG00000179604/ENSG00000150625/ENSG00000112367/ENSG00000103528/ENSG00000221866/ENSG00000185988/ENSG00000119283/ENSG00000106799/ENSG00000117385/ENSG00000138623/ENSG00000288455/ENSG00000151849/ENSG00000157193/ENSG00000006327/ENSG00000143858/ENSG00000257923	30
PS-SF	BP	GO:0038034	signal transduction in absence of ligand	11/788	91/21081	0.000577112	0.00695464	0.00581892	ENSG00000026103/ENSG00000064655/ENSG00000232810/ENSG00000228978/ENSG00000204490/ENSG00000228849/ENSG00000228321/ENSG00000223952/ENSG00000206439/ENSG00000230108/ENSG00000112319	11
PS-SF	BP	GO:0097192	extrinsic apoptotic signaling pathway in absence of ligand	11/788	91/21081	0.000577112	0.00695464	0.00581892	ENSG00000026103/ENSG00000064655/ENSG00000232810/ENSG00000228978/ENSG00000204490/ENSG00000228849/ENSG00000228321/ENSG00000223952/ENSG00000206439/ENSG00000230108/ENSG00000112319	11
PS-SF	BP	GO:0010976	positive regulation of neuron projection development	24/788	308/21081	0.000597173	0.00717817	0.00600595	ENSG00000114554/ENSG00000141433/ENSG00000113657/ENSG00000132386/ENSG00000282307/ENSG00000130477/ENSG00000119782/ENSG00000137825/ENSG00000163536/ENSG00000111344/ENSG00000079841/ENSG00000254087/ENSG00000112367/ENSG00000103528/ENSG00000221866/ENSG00000185988/ENSG00000119283/ENSG00000117385/ENSG00000138623/ENSG00000288455/ENSG00000157193/ENSG00000006327/ENSG00000143858/ENSG00000257923	24
PS-SF	BP	GO:1900449	regulation of glutamate receptor signaling pathway	9/788	65/21081	0.000667011	0.00799739	0.00669138	ENSG00000171208/ENSG00000174871/ENSG00000147571/ENSG00000112038/ENSG00000006116/ENSG00000103154/ENSG00000130477/ENSG00000237515/ENSG00000150672	9
PS-SF	BP	GO:0032815	negative regulation of natural killer cell activation	5/788	20/21081	0.000699426	0.00836076	0.00699541	ENSG00000204520/ENSG00000233051/ENSG00000235233/ENSG00000183214/ENSG00000231225	5
PS-SF	BP	GO:0006672	ceramide metabolic process	13/788	123/21081	0.000703377	0.00836076	0.00699541	ENSG00000117069/ENSG00000163932/ENSG00000160408/ENSG00000257524/ENSG00000172292/ENSG00000232810/ENSG00000228978/ENSG00000204490/ENSG00000228849/ENSG00000228321/ENSG00000223952/ENSG00000206439/ENSG00000230108	13
PS-SF	BP	GO:0098869	cellular oxidant detoxification	13/788	123/21081	0.000703377	0.00836076	0.00699541	ENSG00000211445/ENSG00000008394/ENSG00000197763/ENSG00000178980/ENSG00000232810/ENSG00000228978/ENSG00000204490/ENSG00000228849/ENSG00000228321/ENSG00000223952/ENSG00000206439/ENSG00000230108/ENSG00000085871	13
PS-SF	BP	GO:0032768	regulation of monooxygenase activity	10/788	79/21081	0.000704361	0.00836076	0.00699541	ENSG00000153904/ENSG00000153989/ENSG00000232810/ENSG00000228978/ENSG00000204490/ENSG00000228849/ENSG00000228321/ENSG00000223952/ENSG00000206439/ENSG00000230108	10
PS-SF	BP	GO:2001235	positive regulation of apoptotic signaling pathway	18/788	205/21081	0.000718733	0.00851008	0.00712035	ENSG00000026103/ENSG00000166949/ENSG00000103811/ENSG00000163932/ENSG00000163132/ENSG00000162734/ENSG00000232810/ENSG00000228978/ENSG00000204490/ENSG00000228849/ENSG00000228321/ENSG00000223952/ENSG00000206439/ENSG00000230108/ENSG00000106799/ENSG00000096968/ENSG00000175354/ENSG00000006327	18
PS-SF	BP	GO:0097191	extrinsic apoptotic signaling pathway	21/788	258/21081	0.000735279	0.00868434	0.00726615	ENSG00000185043/ENSG00000026103/ENSG00000166949/ENSG00000064655/ENSG00000154447/ENSG00000137693/ENSG00000137033/ENSG00000145675/ENSG00000162734/ENSG00000232810/ENSG00000228978/ENSG00000204490/ENSG00000228849/ENSG00000228321/ENSG00000223952/ENSG00000206439/ENSG00000230108/ENSG00000106799/ENSG00000112319/ENSG00000096968/ENSG00000006327	21
PS-SF	BP	GO:0001942	hair follicle development	11/788	94/21081	0.000761063	0.00894437	0.00748372	ENSG00000169884/ENSG00000106689/ENSG00000154856/ENSG00000232810/ENSG00000228978/ENSG00000204490/ENSG00000228849/ENSG00000228321/ENSG00000223952/ENSG00000206439/ENSG00000230108	11
PS-SF	BP	GO:0043507	positive regulation of JUN kinase activity	11/788	94/21081	0.000761063	0.00894437	0.00748372	ENSG00000141655/ENSG00000078401/ENSG00000154310/ENSG00000232810/ENSG00000228978/ENSG00000204490/ENSG00000228849/ENSG00000228321/ENSG00000223952/ENSG00000206439/ENSG00000230108	11
PS-SF	BP	GO:1901617	organic hydroxy compound biosynthetic process	22/788	277/21081	0.000771594	0.00904575	0.00756854	ENSG00000140287/ENSG00000036530/ENSG00000141744/ENSG00000196639/ENSG00000137825/ENSG00000166228/ENSG00000159348/ENSG00000138685/ENSG00000153989/ENSG00000105655/ENSG00000104044/ENSG00000277361/ENSG00000232810/ENSG00000228978/ENSG00000204490/ENSG00000228849/ENSG00000228321/ENSG00000223952/ENSG00000206439/ENSG00000230108/ENSG00000068745/ENSG00000258839	22
PS-SF	BP	GO:0043506	regulation of JUN kinase activity	12/788	109/21081	0.000775452	0.00906859	0.00758765	ENSG00000141655/ENSG00000047579/ENSG00000078401/ENSG00000154310/ENSG00000232810/ENSG00000228978/ENSG00000204490/ENSG00000228849/ENSG00000228321/ENSG00000223952/ENSG00000206439/ENSG00000230108	12
PS-SF	BP	GO:0001885	endothelial cell development	10/788	80/21081	0.000778528	0.00908218	0.00759903	ENSG00000134202/ENSG00000092820/ENSG00000232810/ENSG00000228978/ENSG00000204490/ENSG00000228849/ENSG00000228321/ENSG00000223952/ENSG00000206439/ENSG00000230108	10
PS-SF	BP	GO:0018108	peptidyl-tyrosine phosphorylation	29/788	410/21081	0.000822993	0.00957737	0.00801335	ENSG00000183317/ENSG00000127334/ENSG00000163932/ENSG00000006016/ENSG00000102882/ENSG00000160691/ENSG00000157873/ENSG00000273936/ENSG00000254087/ENSG00000145431/ENSG00000115380/ENSG00000154237/ENSG00000153208/ENSG00000092445/ENSG00000232810/ENSG00000228978/ENSG00000204490/ENSG00000228849/ENSG00000228321/ENSG00000223952/ENSG00000206439/ENSG00000230108/ENSG00000171105/ENSG00000122025/ENSG00000108984/ENSG00000135333/ENSG00000096968/ENSG00000157193/ENSG00000175354	29
PS-SF	BP	GO:1904035	regulation of epithelial cell apoptotic process	12/788	110/21081	0.000841445	0.00976817	0.00817298	ENSG00000167772/ENSG00000137693/ENSG00000232810/ENSG00000228978/ENSG00000204490/ENSG00000228849/ENSG00000228321/ENSG00000223952/ENSG00000206439/ENSG00000230108/ENSG00000153246/ENSG00000096968	12
PS-SF	BP	GO:0001505	regulation of neurotransmitter levels	21/788	261/21081	0.000852789	0.00987572	0.00826297	ENSG00000007516/ENSG00000106089/ENSG00000135643/ENSG00000110975/ENSG00000165995/ENSG00000130477/ENSG00000047579/ENSG00000170425/ENSG00000129990/ENSG00000079841/ENSG00000069535/ENSG00000181072/ENSG00000149927/ENSG00000103528/ENSG00000127561/ENSG00000138744/ENSG00000077616/ENSG00000285516/ENSG00000137766/ENSG00000143858/ENSG00000145920	21
PS-SF	BP	GO:1904951	positive regulation of establishment of protein localization	29/788	411/21081	0.000854891	0.00987597	0.00826318	ENSG00000138207/ENSG00000007516/ENSG00000185043/ENSG00000181031/ENSG00000262334/ENSG00000282013/ENSG00000147571/ENSG00000166949/ENSG00000163932/ENSG00000092820/ENSG00000116729/ENSG00000137033/ENSG00000145675/ENSG00000151150/ENSG00000120742/ENSG00000232810/ENSG00000228978/ENSG00000204490/ENSG00000228849/ENSG00000228321/ENSG00000223952/ENSG00000206439/ENSG00000230108/ENSG00000146731/ENSG00000112293/ENSG00000104783/ENSG00000160299/ENSG00000096968/ENSG00000151849	29
PS-SF	BP	GO:0034755	iron ion transmembrane transport	5/788	21/21081	0.000889966	0.0102325	0.00856145	ENSG00000168079/ENSG00000167614/ENSG00000276537/ENSG00000276887/ENSG00000275650	5
PS-SF	BP	GO:0006836	neurotransmitter transport	20/788	244/21081	0.000892373	0.0102325	0.00856145	ENSG00000007516/ENSG00000106089/ENSG00000135643/ENSG00000110975/ENSG00000165995/ENSG00000130477/ENSG00000047579/ENSG00000170425/ENSG00000129990/ENSG00000079841/ENSG00000181072/ENSG00000149927/ENSG00000103528/ENSG00000127561/ENSG00000122012/ENSG00000138744/ENSG00000137766/ENSG00000143858/ENSG00000145920/ENSG00000091664	20
PS-SF	BP	GO:0008654	phospholipid biosynthetic process	24/788	317/21081	0.000893873	0.0102325	0.00856145	ENSG00000136267/ENSG00000134287/ENSG00000069122/ENSG00000171608/ENSG00000164089/ENSG00000138685/ENSG00000153989/ENSG00000105655/ENSG00000145675/ENSG00000178773/ENSG00000112367/ENSG00000125505/ENSG00000276935/ENSG00000278322/ENSG00000278519/ENSG00000277025/ENSG00000277733/ENSG00000277923/ENSG00000273592/ENSG00000274194/ENSG00000275118/ENSG00000100344/ENSG00000155252/ENSG00000138678	24
PS-SF	BP	GO:0034329	cell junction assembly	32/788	471/21081	0.00089437	0.0102325	0.00856145	ENSG00000171914/ENSG00000113100/ENSG00000150394/ENSG00000125266/ENSG00000108861/ENSG00000169862/ENSG00000139211/ENSG00000172020/ENSG00000040731/ENSG00000186716/ENSG00000166949/ENSG00000141668/ENSG00000149571/ENSG00000110400/ENSG00000152767/ENSG00000188157/ENSG00000189108/ENSG00000150625/ENSG00000184009/ENSG00000187122/ENSG00000232810/ENSG00000228978/ENSG00000204490/ENSG00000228849/ENSG00000228321/ENSG00000223952/ENSG00000206439/ENSG00000230108/ENSG00000081138/ENSG00000135333/ENSG00000154162/ENSG00000132849	32
PS-SF	BP	GO:0022404	molting cycle process	11/788	96/21081	0.000908867	0.0102745	0.00859666	ENSG00000169884/ENSG00000106689/ENSG00000154856/ENSG00000232810/ENSG00000228978/ENSG00000204490/ENSG00000228849/ENSG00000228321/ENSG00000223952/ENSG00000206439/ENSG00000230108	11
PS-SF	BP	GO:0022405	hair cycle process	11/788	96/21081	0.000908867	0.0102745	0.00859666	ENSG00000169884/ENSG00000106689/ENSG00000154856/ENSG00000232810/ENSG00000228978/ENSG00000204490/ENSG00000228849/ENSG00000228321/ENSG00000223952/ENSG00000206439/ENSG00000230108	11
PS-SF	BP	GO:0032732	positive regulation of interleukin-1 production	11/788	96/21081	0.000908867	0.0102745	0.00859666	ENSG00000166949/ENSG00000175445/ENSG00000232810/ENSG00000228978/ENSG00000204490/ENSG00000228849/ENSG00000228321/ENSG00000223952/ENSG00000206439/ENSG00000230108/ENSG00000096968	11
PS-SF	BP	GO:0043154	negative regulation of cysteine-type endopeptidase activity involved in apoptotic process	11/788	96/21081	0.000908867	0.0102745	0.00859666	ENSG00000073536/ENSG00000154447/ENSG00000232810/ENSG00000228978/ENSG00000204490/ENSG00000228849/ENSG00000228321/ENSG00000223952/ENSG00000206439/ENSG00000230108/ENSG00000170542	11
PS-SF	BP	GO:0120193	tight junction organization	11/788	96/21081	0.000908867	0.0102745	0.00859666	ENSG00000184009/ENSG00000232810/ENSG00000228978/ENSG00000204490/ENSG00000228849/ENSG00000228321/ENSG00000223952/ENSG00000206439/ENSG00000230108/ENSG00000106799/ENSG00000132849	11
PS-SF	BP	GO:0030865	cortical cytoskeleton organization	9/788	68/21081	0.00093099	0.0104747	0.00876417	ENSG00000092820/ENSG00000232810/ENSG00000228978/ENSG00000204490/ENSG00000228849/ENSG00000228321/ENSG00000223952/ENSG00000206439/ENSG00000230108	9
PS-SF	BP	GO:0043525	positive regulation of neuron apoptotic process	9/788	68/21081	0.00093099	0.0104747	0.00876417	ENSG00000232810/ENSG00000228978/ENSG00000204490/ENSG00000228849/ENSG00000228321/ENSG00000223952/ENSG00000206439/ENSG00000230108/ENSG00000135333	9
PS-SF	BP	GO:0043491	protein kinase B signaling	23/788	301/21081	0.00100156	0.011242	0.00940618	ENSG00000184731/ENSG00000185043/ENSG00000171608/ENSG00000111863/ENSG00000105419/ENSG00000138685/ENSG00000145675/ENSG00000153208/ENSG00000141968/ENSG00000092445/ENSG00000232810/ENSG00000228978/ENSG00000204490/ENSG00000228849/ENSG00000228321/ENSG00000223952/ENSG00000206439/ENSG00000230108/ENSG00000106799/ENSG00000171105/ENSG00000124508/ENSG00000158458/ENSG00000258839	23
PS-SF	BP	GO:0002832	negative regulation of response to biotic stimulus	17/788	194/21081	0.00102052	0.0114279	0.00956169	ENSG00000100304/ENSG00000092445/ENSG00000170542/ENSG00000204520/ENSG00000233051/ENSG00000235233/ENSG00000183214/ENSG00000231225/ENSG00000175354/ENSG00000204516/ENSG00000231179/ENSG00000234218/ENSG00000224378/ENSG00000231372/ENSG00000238289/ENSG00000206449/ENSG00000227772	17
PS-SF	BP	GO:0071805	potassium ion transmembrane transport	19/788	229/21081	0.00102769	0.0114811	0.00960622	ENSG00000182674/ENSG00000130037/ENSG00000107593/ENSG00000171208/ENSG00000135643/ENSG00000117152/ENSG00000143603/ENSG00000171303/ENSG00000164794/ENSG00000026559/ENSG00000171126/ENSG00000175497/ENSG00000151150/ENSG00000170049/ENSG00000176076/ENSG00000104783/ENSG00000131398/ENSG00000111262/ENSG00000135740	19
PS-SF	BP	GO:0045161	neuronal ion channel clustering	4/788	13/21081	0.00105727	0.0117838	0.00985945	ENSG00000188157/ENSG00000174469/ENSG00000278728/ENSG00000137409	4
PS-SF	BP	GO:0098773	skin epidermis development	11/788	98/21081	0.00107965	0.0119763	0.0100205	ENSG00000169884/ENSG00000106689/ENSG00000154856/ENSG00000232810/ENSG00000228978/ENSG00000204490/ENSG00000228849/ENSG00000228321/ENSG00000223952/ENSG00000206439/ENSG00000230108	11
PS-SF	BP	GO:0043112	receptor metabolic process	19/788	230/21081	0.0010821	0.0119763	0.0100205	ENSG00000125266/ENSG00000006116/ENSG00000103154/ENSG00000144476/ENSG00000092820/ENSG00000078401/ENSG00000108375/ENSG00000285897/ENSG00000232810/ENSG00000228978/ENSG00000204490/ENSG00000228849/ENSG00000228321/ENSG00000223952/ENSG00000206439/ENSG00000230108/ENSG00000171105/ENSG00000096968/ENSG00000148926	19
PS-SF	BP	GO:1901888	regulation of cell junction assembly	19/788	230/21081	0.0010821	0.0119763	0.0100205	ENSG00000108861/ENSG00000139211/ENSG00000172020/ENSG00000166949/ENSG00000141668/ENSG00000110400/ENSG00000188157/ENSG00000189108/ENSG00000184009/ENSG00000187122/ENSG00000232810/ENSG00000228978/ENSG00000204490/ENSG00000228849/ENSG00000228321/ENSG00000223952/ENSG00000206439/ENSG00000230108/ENSG00000135333	19
PS-SF	BP	GO:0051961	negative regulation of nervous system development	25/788	341/21081	0.00111392	0.0122998	0.0102912	ENSG00000125266/ENSG00000141433/ENSG00000185043/ENSG00000108947/ENSG00000113657/ENSG00000136160/ENSG00000106689/ENSG00000151090/ENSG00000182054/ENSG00000183734/ENSG00000112367/ENSG00000187122/ENSG00000232810/ENSG00000228978/ENSG00000204490/ENSG00000228849/ENSG00000228321/ENSG00000223952/ENSG00000206439/ENSG00000230108/ENSG00000125676/ENSG00000138623/ENSG00000288455/ENSG00000135333/ENSG00000115297	25
PS-SF	BP	GO:2000193	positive regulation of fatty acid transport	5/788	22/21081	0.00111659	0.0123006	0.0102919	ENSG00000141655/ENSG00000178752/ENSG00000078401/ENSG00000153246/ENSG00000108984	5
PS-SF	BP	GO:0045598	regulation of fat cell differentiation	15/788	162/21081	0.00113673	0.0124684	0.0104322	ENSG00000169884/ENSG00000166949/ENSG00000175445/ENSG00000245848/ENSG00000156076/ENSG00000232810/ENSG00000228978/ENSG00000204490/ENSG00000228849/ENSG00000228321/ENSG00000223952/ENSG00000206439/ENSG00000230108/ENSG00000137193/ENSG00000111664	15
PS-SF	BP	GO:0002637	regulation of immunoglobulin production	10/788	84/21081	0.00114232	0.0124684	0.0104322	ENSG00000138207/ENSG00000137033/ENSG00000232810/ENSG00000228978/ENSG00000204490/ENSG00000228849/ENSG00000228321/ENSG00000223952/ENSG00000206439/ENSG00000230108	10
PS-SF	BP	GO:0006801	superoxide metabolic process	10/788	84/21081	0.00114232	0.0124684	0.0104322	ENSG00000163932/ENSG00000078401/ENSG00000232810/ENSG00000228978/ENSG00000204490/ENSG00000228849/ENSG00000228321/ENSG00000223952/ENSG00000206439/ENSG00000230108	10
PS-SF	BP	GO:1902117	positive regulation of organelle assembly	10/788	84/21081	0.00114232	0.0124684	0.0104322	ENSG00000078401/ENSG00000232810/ENSG00000228978/ENSG00000204490/ENSG00000228849/ENSG00000228321/ENSG00000223952/ENSG00000206439/ENSG00000230108/ENSG00000151849	10
PS-SF	BP	GO:0046686	response to cadmium ion	9/788	70/21081	0.00114993	0.0125226	0.0104776	ENSG00000169715/ENSG00000198417/ENSG00000205362/ENSG00000102882/ENSG00000125144/ENSG00000100983/ENSG00000169688/ENSG00000187193/ENSG00000125148	9
PS-SF	BP	GO:0035637	multicellular organismal signaling	18/788	214/21081	0.00117972	0.0128176	0.0107244	ENSG00000164326/ENSG00000130037/ENSG00000135643/ENSG00000006116/ENSG00000137726/ENSG00000166257/ENSG00000165995/ENSG00000171303/ENSG00000164983/ENSG00000143318/ENSG00000119782/ENSG00000174469/ENSG00000278728/ENSG00000151150/ENSG00000182389/ENSG00000176076/ENSG00000111262/ENSG00000067842	18
PS-SF	BP	GO:0001763	morphogenesis of a branching structure	19/788	232/21081	0.00119833	0.0129647	0.0108475	ENSG00000114554/ENSG00000101680/ENSG00000103811/ENSG00000164056/ENSG00000078401/ENSG00000138685/ENSG00000137693/ENSG00000167642/ENSG00000232810/ENSG00000228978/ENSG00000204490/ENSG00000228849/ENSG00000228321/ENSG00000223952/ENSG00000206439/ENSG00000230108/ENSG00000135333/ENSG00000148926/ENSG00000147655	19
PS-SF	BP	GO:0031295	T cell costimulation	8/788	57/21081	0.00120145	0.0129647	0.0108475	ENSG00000125266/ENSG00000108947/ENSG00000102524/ENSG00000157873/ENSG00000273936/ENSG00000254087/ENSG00000145675/ENSG00000141968	8
PS-SF	BP	GO:0050433	regulation of catecholamine secretion	8/788	57/21081	0.00120145	0.0129647	0.0108475	ENSG00000164326/ENSG00000106089/ENSG00000147571/ENSG00000110975/ENSG00000047579/ENSG00000129990/ENSG00000103528/ENSG00000143858	8
PS-SF	BP	GO:0003015	heart process	23/788	306/21081	0.00124674	0.0134229	0.0112309	ENSG00000130037/ENSG00000159251/ENSG00000006116/ENSG00000137726/ENSG00000117152/ENSG00000166257/ENSG00000101400/ENSG00000165995/ENSG00000151090/ENSG00000171303/ENSG00000164983/ENSG00000143318/ENSG00000119782/ENSG00000078401/ENSG00000137693/ENSG00000181072/ENSG00000092054/ENSG00000182389/ENSG00000108984/ENSG00000176076/ENSG00000067842/ENSG00000096968/ENSG00000148926	23
PS-SF	BP	GO:0030203	glycosaminoglycan metabolic process	15/788	164/21081	0.00128679	0.0138228	0.0115655	ENSG00000117411/ENSG00000103489/ENSG00000285395/ENSG00000109956/ENSG00000164100/ENSG00000138685/ENSG00000188157/ENSG00000176022/ENSG00000181523/ENSG00000114770/ENSG00000137193/ENSG00000015532/ENSG00000157766/ENSG00000002587/ENSG00000064225	15
PS-SF	BP	GO:2001236	regulation of extrinsic apoptotic signaling pathway	16/788	181/21081	0.00129309	0.0138592	0.0115959	ENSG00000026103/ENSG00000064655/ENSG00000154447/ENSG00000137693/ENSG00000162734/ENSG00000232810/ENSG00000228978/ENSG00000204490/ENSG00000228849/ENSG00000228321/ENSG00000223952/ENSG00000206439/ENSG00000230108/ENSG00000106799/ENSG00000112319/ENSG00000006327	16
PS-SF	BP	GO:0030198	extracellular matrix organization	30/788	442/21081	0.00129613	0.0138604	0.0115969	ENSG00000145808/ENSG00000204262/ENSG00000060718/ENSG00000101680/ENSG00000120708/ENSG00000166949/ENSG00000050767/ENSG00000111863/ENSG00000167754/ENSG00000138685/ENSG00000188157/ENSG00000167642/ENSG00000169035/ENSG00000205221/ENSG00000232810/ENSG00000228978/ENSG00000204490/ENSG00000228849/ENSG00000228321/ENSG00000223952/ENSG00000206439/ENSG00000230108/ENSG00000106799/ENSG00000163661/ENSG00000196739/ENSG00000157766/ENSG00000260428/ENSG00000130714/ENSG00000112769/ENSG00000137809	30
PS-SF	BP	GO:0043062	extracellular structure organization	30/788	443/21081	0.00134227	0.0143215	0.0119828	ENSG00000145808/ENSG00000204262/ENSG00000060718/ENSG00000101680/ENSG00000120708/ENSG00000166949/ENSG00000050767/ENSG00000111863/ENSG00000167754/ENSG00000138685/ENSG00000188157/ENSG00000167642/ENSG00000169035/ENSG00000205221/ENSG00000232810/ENSG00000228978/ENSG00000204490/ENSG00000228849/ENSG00000228321/ENSG00000223952/ENSG00000206439/ENSG00000230108/ENSG00000106799/ENSG00000163661/ENSG00000196739/ENSG00000157766/ENSG00000260428/ENSG00000130714/ENSG00000112769/ENSG00000137809	30
PS-SF	BP	GO:0071277	cellular response to calcium ion	10/788	86/21081	0.00137046	0.0145896	0.0122071	ENSG00000139117/ENSG00000125648/ENSG00000110975/ENSG00000078401/ENSG00000111344/ENSG00000129990/ENSG00000178773/ENSG00000103528/ENSG00000112293/ENSG00000143858	10
PS-SF	BP	GO:0001956	positive regulation of neurotransmitter secretion	5/788	23/21081	0.00138327	0.0146431	0.0122518	ENSG00000007516/ENSG00000106089/ENSG00000165995/ENSG00000130477/ENSG00000047579	5
PS-SF	BP	GO:0048708	astrocyte differentiation	11/788	101/21081	0.00138474	0.0146431	0.0122518	ENSG00000102882/ENSG00000232810/ENSG00000228978/ENSG00000204490/ENSG00000228849/ENSG00000228321/ENSG00000223952/ENSG00000206439/ENSG00000230108/ENSG00000123607/ENSG00000182240	11
PS-SF	BP	GO:0090502	RNA phosphodiester bond hydrolysis, endonucleolytic	11/788	101/21081	0.00138474	0.0146431	0.0122518	ENSG00000170892/ENSG00000278622/ENSG00000274796/ENSG00000274078/ENSG00000274672/ENSG00000275165/ENSG00000273896/ENSG00000274129/ENSG00000278712/ENSG00000278605/ENSG00000120158	11
PS-SF	BP	GO:0032757	positive regulation of interleukin-8 production	9/788	72/21081	0.00140868	0.0148632	0.0124359	ENSG00000172458/ENSG00000232810/ENSG00000228978/ENSG00000204490/ENSG00000228849/ENSG00000228321/ENSG00000223952/ENSG00000206439/ENSG00000230108	9
PS-SF	BP	GO:0061138	morphogenesis of a branching epithelium	18/788	218/21081	0.00145408	0.0153082	0.0128083	ENSG00000114554/ENSG00000101680/ENSG00000103811/ENSG00000164056/ENSG00000078401/ENSG00000138685/ENSG00000137693/ENSG00000167642/ENSG00000232810/ENSG00000228978/ENSG00000204490/ENSG00000228849/ENSG00000228321/ENSG00000223952/ENSG00000206439/ENSG00000230108/ENSG00000148926/ENSG00000147655	18
PS-SF	BP	GO:0030201	heparan sulfate proteoglycan metabolic process	6/788	34/21081	0.00146947	0.015436	0.0129152	ENSG00000103489/ENSG00000285395/ENSG00000164100/ENSG00000176022/ENSG00000181523/ENSG00000015532	6
PS-SF	BP	GO:0051489	regulation of filopodium assembly	7/788	46/21081	0.00149009	0.015618	0.0130675	ENSG00000172020/ENSG00000099864/ENSG00000113657/ENSG00000163932/ENSG00000188157/ENSG00000150625/ENSG00000106799	7
PS-SF	BP	GO:0045123	cellular extravasation	10/788	87/21081	0.00149769	0.0156621	0.0131044	ENSG00000186716/ENSG00000171608/ENSG00000232810/ENSG00000228978/ENSG00000204490/ENSG00000228849/ENSG00000228321/ENSG00000223952/ENSG00000206439/ENSG00000230108	10
PS-SF	BP	GO:0150076	neuroinflammatory response	11/788	102/21081	0.0015009	0.0156621	0.0131044	ENSG00000137033/ENSG00000232810/ENSG00000228978/ENSG00000204490/ENSG00000228849/ENSG00000228321/ENSG00000223952/ENSG00000206439/ENSG00000230108/ENSG00000096968/ENSG00000182240	11
PS-SF	BP	GO:0031294	lymphocyte costimulation	8/788	59/21081	0.00151022	0.0157248	0.0131569	ENSG00000125266/ENSG00000108947/ENSG00000102524/ENSG00000157873/ENSG00000273936/ENSG00000254087/ENSG00000145675/ENSG00000141968	8
PS-SF	BP	GO:0002761	regulation of myeloid leukocyte differentiation	14/788	150/21081	0.0015193	0.0157847	0.013207	ENSG00000164326/ENSG00000254087/ENSG00000145675/ENSG00000173153/ENSG00000232810/ENSG00000228978/ENSG00000204490/ENSG00000228849/ENSG00000228321/ENSG00000223952/ENSG00000206439/ENSG00000230108/ENSG00000187098/ENSG00000175354	14
PS-SF	BP	GO:0006813	potassium ion transport	20/788	255/21081	0.00152477	0.015807	0.0132256	ENSG00000182674/ENSG00000130037/ENSG00000107593/ENSG00000171208/ENSG00000141433/ENSG00000135643/ENSG00000117152/ENSG00000143603/ENSG00000171303/ENSG00000164794/ENSG00000026559/ENSG00000171126/ENSG00000175497/ENSG00000151150/ENSG00000170049/ENSG00000176076/ENSG00000104783/ENSG00000131398/ENSG00000111262/ENSG00000135740	20
PS-SF	BP	GO:0010573	vascular endothelial growth factor production	9/788	73/21081	0.00155456	0.0160458	0.0134254	ENSG00000170425/ENSG00000232810/ENSG00000228978/ENSG00000204490/ENSG00000228849/ENSG00000228321/ENSG00000223952/ENSG00000206439/ENSG00000230108	9
PS-SF	BP	GO:0070265	necrotic cell death	9/788	73/21081	0.00155456	0.0160458	0.0134254	ENSG00000026103/ENSG00000232810/ENSG00000228978/ENSG00000204490/ENSG00000228849/ENSG00000228321/ENSG00000223952/ENSG00000206439/ENSG00000230108	9
PS-SF	BP	GO:0046474	glycerophospholipid biosynthetic process	21/788	275/21081	0.0016398	0.0168888	0.0141308	ENSG00000136267/ENSG00000134287/ENSG00000171608/ENSG00000164089/ENSG00000138685/ENSG00000145675/ENSG00000178773/ENSG00000112367/ENSG00000125505/ENSG00000276935/ENSG00000278322/ENSG00000278519/ENSG00000277025/ENSG00000277733/ENSG00000277923/ENSG00000273592/ENSG00000274194/ENSG00000275118/ENSG00000100344/ENSG00000155252/ENSG00000138678	21
PS-SF	BP	GO:0002573	myeloid leukocyte differentiation	20/788	257/21081	0.00167344	0.017198	0.0143895	ENSG00000164326/ENSG00000123685/ENSG00000141655/ENSG00000171608/ENSG00000125144/ENSG00000245848/ENSG00000254087/ENSG00000145675/ENSG00000154237/ENSG00000173153/ENSG00000232810/ENSG00000228978/ENSG00000204490/ENSG00000228849/ENSG00000228321/ENSG00000223952/ENSG00000206439/ENSG00000230108/ENSG00000187098/ENSG00000175354	20
PS-SF	BP	GO:0002714	positive regulation of B cell mediated immunity	8/788	60/21081	0.00168654	0.0172579	0.0144396	ENSG00000232810/ENSG00000228978/ENSG00000204490/ENSG00000228849/ENSG00000228321/ENSG00000223952/ENSG00000206439/ENSG00000230108	8
PS-SF	BP	GO:0002891	positive regulation of immunoglobulin mediated immune response	8/788	60/21081	0.00168654	0.0172579	0.0144396	ENSG00000232810/ENSG00000228978/ENSG00000204490/ENSG00000228849/ENSG00000228321/ENSG00000223952/ENSG00000206439/ENSG00000230108	8
PS-SF	BP	GO:1903861	positive regulation of dendrite extension	5/788	24/21081	0.0016941	0.017298	0.0144732	ENSG00000130477/ENSG00000111344/ENSG00000079841/ENSG00000103528/ENSG00000143858	5
PS-SF	BP	GO:0008625	extrinsic apoptotic signaling pathway via death domain receptors	11/788	104/21081	0.00175717	0.0179036	0.0149798	ENSG00000026103/ENSG00000145675/ENSG00000162734/ENSG00000232810/ENSG00000228978/ENSG00000204490/ENSG00000228849/ENSG00000228321/ENSG00000223952/ENSG00000206439/ENSG00000230108	11
PS-SF	BP	GO:0042176	regulation of protein catabolic process	30/788	451/21081	0.00176554	0.0179503	0.0150189	ENSG00000198171/ENSG00000169884/ENSG00000166949/ENSG00000130311/ENSG00000092820/ENSG00000105325/ENSG00000197548/ENSG00000145506/ENSG00000276920/ENSG00000256061/ENSG00000245848/ENSG00000137033/ENSG00000155096/ENSG00000092010/ENSG00000284916/ENSG00000138686/ENSG00000232810/ENSG00000228978/ENSG00000204490/ENSG00000228849/ENSG00000228321/ENSG00000223952/ENSG00000206439/ENSG00000230108/ENSG00000119283/ENSG00000058056/ENSG00000112293/ENSG00000140543/ENSG00000173867/ENSG00000119912	30
PS-SF	BP	GO:0046486	glycerolipid metabolic process	32/788	492/21081	0.00180761	0.0183388	0.015344	ENSG00000136267/ENSG00000134287/ENSG00000171608/ENSG00000164089/ENSG00000137825/ENSG00000131969/ENSG00000175445/ENSG00000138685/ENSG00000084710/ENSG00000145675/ENSG00000178773/ENSG00000112367/ENSG00000125505/ENSG00000276935/ENSG00000278322/ENSG00000278519/ENSG00000277025/ENSG00000277733/ENSG00000277923/ENSG00000273592/ENSG00000274194/ENSG00000275118/ENSG00000100344/ENSG00000164434/ENSG00000125772/ENSG00000155252/ENSG00000167103/ENSG00000112293/ENSG00000138678/ENSG00000111664/ENSG00000068745/ENSG00000115556	32
PS-SF	BP	GO:0060047	heart contraction	22/788	296/21081	0.00181311	0.0183554	0.0153579	ENSG00000130037/ENSG00000159251/ENSG00000006116/ENSG00000137726/ENSG00000117152/ENSG00000166257/ENSG00000101400/ENSG00000165995/ENSG00000151090/ENSG00000171303/ENSG00000164983/ENSG00000143318/ENSG00000119782/ENSG00000078401/ENSG00000181072/ENSG00000092054/ENSG00000182389/ENSG00000108984/ENSG00000176076/ENSG00000067842/ENSG00000096968/ENSG00000148926	22
PS-SF	BP	GO:0045601	regulation of endothelial cell differentiation	8/788	61/21081	0.00187874	0.0189783	0.0158791	ENSG00000232810/ENSG00000228978/ENSG00000204490/ENSG00000228849/ENSG00000228321/ENSG00000223952/ENSG00000206439/ENSG00000230108	8
PS-SF	BP	GO:1900076	regulation of cellular response to insulin stimulus	9/788	75/21081	0.00188264	0.0189783	0.0158791	ENSG00000115290/ENSG00000178752/ENSG00000163932/ENSG00000175445/ENSG00000145675/ENSG00000153823/ENSG00000173153/ENSG00000112293/ENSG00000175354	9
PS-SF	BP	GO:0050768	negative regulation of neurogenesis	23/788	316/21081	0.00189487	0.0190531	0.0159416	ENSG00000125266/ENSG00000141433/ENSG00000185043/ENSG00000108947/ENSG00000113657/ENSG00000136160/ENSG00000106689/ENSG00000151090/ENSG00000182054/ENSG00000183734/ENSG00000232810/ENSG00000228978/ENSG00000204490/ENSG00000228849/ENSG00000228321/ENSG00000223952/ENSG00000206439/ENSG00000230108/ENSG00000125676/ENSG00000138623/ENSG00000288455/ENSG00000135333/ENSG00000115297	23
PS-SF	BP	GO:2000117	negative regulation of cysteine-type endopeptidase activity	11/788	105/21081	0.00189809	0.0190531	0.0159416	ENSG00000073536/ENSG00000154447/ENSG00000232810/ENSG00000228978/ENSG00000204490/ENSG00000228849/ENSG00000228321/ENSG00000223952/ENSG00000206439/ENSG00000230108/ENSG00000170542	11
PS-SF	BP	GO:0051222	positive regulation of protein transport	27/788	394/21081	0.00193012	0.0193306	0.0161738	ENSG00000138207/ENSG00000007516/ENSG00000185043/ENSG00000181031/ENSG00000262334/ENSG00000282013/ENSG00000147571/ENSG00000166949/ENSG00000163932/ENSG00000092820/ENSG00000116729/ENSG00000137033/ENSG00000145675/ENSG00000151150/ENSG00000120742/ENSG00000232810/ENSG00000228978/ENSG00000204490/ENSG00000228849/ENSG00000228321/ENSG00000223952/ENSG00000206439/ENSG00000230108/ENSG00000112293/ENSG00000104783/ENSG00000160299/ENSG00000096968	27
PS-SF	BP	GO:0050909	sensory perception of taste	10/788	90/21081	0.00193794	0.0193306	0.0161738	ENSG00000175077/ENSG00000107593/ENSG00000169884/ENSG00000137841/ENSG00000255837/ENSG00000273092/ENSG00000282612/ENSG00000256436/ENSG00000263097/ENSG00000282256	10
PS-SF	BP	GO:1900015	regulation of cytokine production involved in inflammatory response	10/788	90/21081	0.00193794	0.0193306	0.0161738	ENSG00000172458/ENSG00000013725/ENSG00000232810/ENSG00000228978/ENSG00000204490/ENSG00000228849/ENSG00000228321/ENSG00000223952/ENSG00000206439/ENSG00000230108	10
PS-SF	BP	GO:0046425	regulation of receptor signaling pathway via JAK-STAT	14/788	154/21081	0.00194881	0.0193982	0.0162304	ENSG00000006016/ENSG00000254087/ENSG00000232810/ENSG00000228978/ENSG00000204490/ENSG00000228849/ENSG00000228321/ENSG00000223952/ENSG00000206439/ENSG00000230108/ENSG00000122025/ENSG00000096968/ENSG00000151849/ENSG00000175354	14
PS-SF	BP	GO:0045682	regulation of epidermis development	11/788	106/21081	0.00204806	0.0203435	0.0170213	ENSG00000169884/ENSG00000125850/ENSG00000232810/ENSG00000228978/ENSG00000204490/ENSG00000228849/ENSG00000228321/ENSG00000223952/ENSG00000206439/ENSG00000230108/ENSG00000124151	11
PS-SF	BP	GO:0045017	glycerolipid biosynthetic process	23/788	318/21081	0.00205423	0.0203622	0.0170369	ENSG00000136267/ENSG00000134287/ENSG00000171608/ENSG00000164089/ENSG00000175445/ENSG00000138685/ENSG00000145675/ENSG00000178773/ENSG00000112367/ENSG00000125505/ENSG00000276935/ENSG00000278322/ENSG00000278519/ENSG00000277025/ENSG00000277733/ENSG00000277923/ENSG00000273592/ENSG00000274194/ENSG00000275118/ENSG00000100344/ENSG00000155252/ENSG00000112293/ENSG00000138678	23
PS-SF	BP	GO:0061756	leukocyte adhesion to vascular endothelial cell	8/788	62/21081	0.0020878	0.0206518	0.0172793	ENSG00000232810/ENSG00000228978/ENSG00000204490/ENSG00000228849/ENSG00000228321/ENSG00000223952/ENSG00000206439/ENSG00000230108	8
PS-SF	BP	GO:0048638	regulation of developmental growth	26/788	377/21081	0.00212447	0.0209708	0.0175462	ENSG00000138207/ENSG00000139318/ENSG00000117152/ENSG00000092820/ENSG00000130477/ENSG00000078401/ENSG00000111344/ENSG00000181649/ENSG00000274538/ENSG00000079841/ENSG00000114999/ENSG00000138685/ENSG00000188157/ENSG00000137693/ENSG00000185386/ENSG00000120742/ENSG00000103528/ENSG00000221866/ENSG00000137193/ENSG00000106799/ENSG00000171105/ENSG00000138623/ENSG00000288455/ENSG00000135333/ENSG00000006327/ENSG00000143858	26
PS-SF	BP	GO:0051216	cartilage development	17/788	208/21081	0.00216604	0.0212982	0.0178201	ENSG00000198171/ENSG00000169884/ENSG00000060718/ENSG00000120708/ENSG00000166949/ENSG00000163132/ENSG00000102882/ENSG00000078401/ENSG00000138685/ENSG00000115380/ENSG00000173153/ENSG00000106799/ENSG00000112293/ENSG00000196739/ENSG00000157766/ENSG00000260428/ENSG00000147655	17
PS-SF	BP	GO:0042551	neuron maturation	7/788	49/21081	0.00217108	0.0212982	0.0178201	ENSG00000136160/ENSG00000131094/ENSG00000188157/ENSG00000174469/ENSG00000278728/ENSG00000153902/ENSG00000137409	7
PS-SF	BP	GO:0043303	mast cell degranulation	7/788	49/21081	0.00217108	0.0212982	0.0178201	ENSG00000119508/ENSG00000171608/ENSG00000170425/ENSG00000254087/ENSG00000189171/ENSG00000213658/ENSG00000145920	7
PS-SF	BP	GO:0045444	fat cell differentiation	20/788	263/21081	0.00219537	0.021492	0.0179823	ENSG00000169884/ENSG00000119508/ENSG00000166949/ENSG00000069122/ENSG00000175445/ENSG00000245848/ENSG00000156076/ENSG00000138686/ENSG00000232810/ENSG00000228978/ENSG00000204490/ENSG00000228849/ENSG00000228321/ENSG00000223952/ENSG00000206439/ENSG00000230108/ENSG00000137193/ENSG00000188735/ENSG00000174332/ENSG00000111664	20
PS-SF	BP	GO:0050764	regulation of phagocytosis	12/788	123/21081	0.00221841	0.0216729	0.0181336	ENSG00000186716/ENSG00000133661/ENSG00000153208/ENSG00000232810/ENSG00000228978/ENSG00000204490/ENSG00000228849/ENSG00000228321/ENSG00000223952/ENSG00000206439/ENSG00000230108/ENSG00000163661	12
PS-SF	BP	GO:0051937	catecholamine transport	9/788	77/21081	0.00226381	0.022071	0.0184667	ENSG00000164326/ENSG00000106089/ENSG00000147571/ENSG00000110975/ENSG00000047579/ENSG00000129990/ENSG00000010322/ENSG00000103528/ENSG00000143858	9
PS-SF	BP	GO:2000377	regulation of reactive oxygen species metabolic process	18/788	227/21081	0.00227398	0.0221247	0.0185117	ENSG00000130707/ENSG00000186716/ENSG00000153904/ENSG00000166949/ENSG00000163932/ENSG00000078401/ENSG00000153823/ENSG00000232810/ENSG00000228978/ENSG00000204490/ENSG00000228849/ENSG00000228321/ENSG00000223952/ENSG00000206439/ENSG00000230108/ENSG00000171105/ENSG00000163661/ENSG00000096968	18
PS-SF	BP	GO:0008016	regulation of heart contraction	20/788	264/21081	0.00229449	0.0222786	0.0186404	ENSG00000130037/ENSG00000006116/ENSG00000137726/ENSG00000117152/ENSG00000166257/ENSG00000101400/ENSG00000165995/ENSG00000151090/ENSG00000171303/ENSG00000164983/ENSG00000143318/ENSG00000119782/ENSG00000078401/ENSG00000181072/ENSG00000092054/ENSG00000182389/ENSG00000176076/ENSG00000067842/ENSG00000096968/ENSG00000148926	20
PS-SF	BP	GO:0072593	reactive oxygen species metabolic process	23/788	321/21081	0.00231458	0.0224278	0.0187653	ENSG00000211445/ENSG00000130707/ENSG00000186716/ENSG00000153904/ENSG00000166949/ENSG00000163932/ENSG00000078401/ENSG00000133661/ENSG00000069535/ENSG00000153823/ENSG00000141968/ENSG00000232810/ENSG00000228978/ENSG00000204490/ENSG00000228849/ENSG00000228321/ENSG00000223952/ENSG00000206439/ENSG00000230108/ENSG00000153246/ENSG00000171105/ENSG00000163661/ENSG00000096968	23
PS-SF	BP	GO:0033209	tumor necrosis factor-mediated signaling pathway	18/788	228/21081	0.00238527	0.0230657	0.019299	ENSG00000141655/ENSG00000026103/ENSG00000102524/ENSG00000157873/ENSG00000273936/ENSG00000092010/ENSG00000284916/ENSG00000232810/ENSG00000228978/ENSG00000204490/ENSG00000228849/ENSG00000228321/ENSG00000223952/ENSG00000206439/ENSG00000230108/ENSG00000096968/ENSG00000175354/ENSG00000006327	18
PS-SF	BP	GO:1905475	regulation of protein localization to membrane	17/788	210/21081	0.00239509	0.0231136	0.019339	ENSG00000185043/ENSG00000103154/ENSG00000092820/ENSG00000145506/ENSG00000276920/ENSG00000175497/ENSG00000145675/ENSG00000151150/ENSG00000153823/ENSG00000232810/ENSG00000228978/ENSG00000204490/ENSG00000228849/ENSG00000228321/ENSG00000223952/ENSG00000206439/ENSG00000230108	17
PS-SF	BP	GO:0002279	mast cell activation involved in immune response	7/788	50/21081	0.00244458	0.0235226	0.0196812	ENSG00000119508/ENSG00000171608/ENSG00000170425/ENSG00000254087/ENSG00000189171/ENSG00000213658/ENSG00000145920	7
PS-SF	BP	GO:0051775	response to redox state	4/788	16/21081	0.00246094	0.0235226	0.0196812	ENSG00000111348/ENSG00000168140/ENSG00000274334/ENSG00000119782	4
PS-SF	BP	GO:1903859	regulation of dendrite extension	5/788	26/21081	0.00246484	0.0235226	0.0196812	ENSG00000130477/ENSG00000111344/ENSG00000079841/ENSG00000103528/ENSG00000143858	5
PS-SF	BP	GO:0031331	positive regulation of cellular catabolic process	29/788	441/21081	0.00246843	0.0235226	0.0196812	ENSG00000198171/ENSG00000188613/ENSG00000163932/ENSG00000130311/ENSG00000092820/ENSG00000102882/ENSG00000105325/ENSG00000197548/ENSG00000145506/ENSG00000276920/ENSG00000245848/ENSG00000137033/ENSG00000138686/ENSG00000232810/ENSG00000228978/ENSG00000204490/ENSG00000228849/ENSG00000228321/ENSG00000223952/ENSG00000206439/ENSG00000230108/ENSG00000204120/ENSG00000119283/ENSG00000171105/ENSG00000256453/ENSG00000058056/ENSG00000112293/ENSG00000140543/ENSG00000173867	29
PS-SF	BP	GO:2000351	regulation of endothelial cell apoptotic process	9/788	78/21081	0.00247612	0.0235226	0.0196812	ENSG00000167772/ENSG00000232810/ENSG00000228978/ENSG00000204490/ENSG00000228849/ENSG00000228321/ENSG00000223952/ENSG00000206439/ENSG00000230108	9
PS-SF	BP	GO:0002534	cytokine production involved in inflammatory response	10/788	93/21081	0.0024771	0.0235226	0.0196812	ENSG00000172458/ENSG00000013725/ENSG00000232810/ENSG00000228978/ENSG00000204490/ENSG00000228849/ENSG00000228321/ENSG00000223952/ENSG00000206439/ENSG00000230108	10
PS-SF	BP	GO:0015844	monoamine transport	10/788	93/21081	0.0024771	0.0235226	0.0196812	ENSG00000164326/ENSG00000106089/ENSG00000147571/ENSG00000110975/ENSG00000047579/ENSG00000129990/ENSG00000069535/ENSG00000010322/ENSG00000103528/ENSG00000143858	10
PS-SF	BP	GO:0120192	tight junction assembly	10/788	93/21081	0.0024771	0.0235226	0.0196812	ENSG00000184009/ENSG00000232810/ENSG00000228978/ENSG00000204490/ENSG00000228849/ENSG00000228321/ENSG00000223952/ENSG00000206439/ENSG00000230108/ENSG00000132849	10
PS-SF	BP	GO:0002700	regulation of production of molecular mediator of immune response	18/788	229/21081	0.00250108	0.0236839	0.0198162	ENSG00000138207/ENSG00000159674/ENSG00000119508/ENSG00000157873/ENSG00000273936/ENSG00000167754/ENSG00000169035/ENSG00000137033/ENSG00000232810/ENSG00000228978/ENSG00000204490/ENSG00000228849/ENSG00000228321/ENSG00000223952/ENSG00000206439/ENSG00000230108/ENSG00000138623/ENSG00000288455	18
PS-SF	BP	GO:0070374	positive regulation of ERK1 and ERK2 cascade	20/788	266/21081	0.00250407	0.0236839	0.0198162	ENSG00000141433/ENSG00000185043/ENSG00000112038/ENSG00000141655/ENSG00000103154/ENSG00000144476/ENSG00000102882/ENSG00000160691/ENSG00000145431/ENSG00000138685/ENSG00000232810/ENSG00000228978/ENSG00000204490/ENSG00000228849/ENSG00000228321/ENSG00000223952/ENSG00000206439/ENSG00000230108/ENSG00000138623/ENSG00000288455	20
PS-SF	BP	GO:0050730	regulation of peptidyl-tyrosine phosphorylation	21/788	286/21081	0.0026311	0.0248028	0.0207524	ENSG00000163932/ENSG00000006016/ENSG00000160691/ENSG00000157873/ENSG00000273936/ENSG00000254087/ENSG00000145431/ENSG00000154237/ENSG00000232810/ENSG00000228978/ENSG00000204490/ENSG00000228849/ENSG00000228321/ENSG00000223952/ENSG00000206439/ENSG00000230108/ENSG00000122025/ENSG00000135333/ENSG00000096968/ENSG00000157193/ENSG00000175354	21
PS-SF	BP	GO:2001257	regulation of cation channel activity	16/788	194/21081	0.00263281	0.0248028	0.0207524	ENSG00000171208/ENSG00000174871/ENSG00000147571/ENSG00000112038/ENSG00000006116/ENSG00000165995/ENSG00000143318/ENSG00000154118/ENSG00000237515/ENSG00000119782/ENSG00000026559/ENSG00000150672/ENSG00000151150/ENSG00000182389/ENSG00000176076/ENSG00000111262	16
PS-SF	BP	GO:0044272	sulfur compound biosynthetic process	17/788	212/21081	0.00264401	0.0248334	0.020778	ENSG00000117411/ENSG00000103489/ENSG00000285395/ENSG00000006625/ENSG00000008394/ENSG00000134202/ENSG00000196511/ENSG00000164100/ENSG00000100983/ENSG00000134201/ENSG00000176022/ENSG00000164398/ENSG00000015532/ENSG00000118402/ENSG00000085871/ENSG00000157766/ENSG00000064225	17
PS-SF	BP	GO:0006066	alcohol metabolic process	28/788	423/21081	0.00264653	0.0248334	0.020778	ENSG00000138207/ENSG00000036530/ENSG00000173598/ENSG00000182054/ENSG00000196639/ENSG00000137825/ENSG00000166228/ENSG00000245848/ENSG00000137841/ENSG00000138685/ENSG00000198075/ENSG00000153989/ENSG00000105655/ENSG00000155158/ENSG00000232810/ENSG00000228978/ENSG00000204490/ENSG00000228849/ENSG00000228321/ENSG00000223952/ENSG00000206439/ENSG00000230108/ENSG00000138744/ENSG00000057252/ENSG00000111664/ENSG00000115425/ENSG00000068745/ENSG00000115556	28
PS-SF	BP	GO:0010876	lipid localization	31/788	484/21081	0.00266711	0.0249772	0.0208983	ENSG00000144366/ENSG00000138207/ENSG00000134343/ENSG00000147571/ENSG00000141655/ENSG00000178752/ENSG00000163932/ENSG00000139155/ENSG00000175445/ENSG00000078401/ENSG00000153989/ENSG00000163382/ENSG00000155158/ENSG00000232810/ENSG00000228978/ENSG00000204490/ENSG00000228849/ENSG00000228321/ENSG00000223952/ENSG00000206439/ENSG00000230108/ENSG00000153246/ENSG00000119688/ENSG00000154265/ENSG00000108984/ENSG00000143515/ENSG00000057252/ENSG00000104783/ENSG00000122547/ENSG00000175354/ENSG00000154262	31
PS-SF	BP	GO:0014015	positive regulation of gliogenesis	10/788	94/21081	0.00268139	0.0250615	0.0209689	ENSG00000254087/ENSG00000232810/ENSG00000228978/ENSG00000204490/ENSG00000228849/ENSG00000228321/ENSG00000223952/ENSG00000206439/ENSG00000230108/ENSG00000149256	10
PS-SF	BP	GO:0046165	alcohol biosynthetic process	15/788	177/21081	0.00272373	0.0254072	0.0212581	ENSG00000196639/ENSG00000137825/ENSG00000166228/ENSG00000138685/ENSG00000153989/ENSG00000105655/ENSG00000232810/ENSG00000228978/ENSG00000204490/ENSG00000228849/ENSG00000228321/ENSG00000223952/ENSG00000206439/ENSG00000230108/ENSG00000068745	15
PS-SF	BP	GO:0010952	positive regulation of peptidase activity	18/788	231/21081	0.00274685	0.0255726	0.0213965	ENSG00000198171/ENSG00000026103/ENSG00000166949/ENSG00000103811/ENSG00000102882/ENSG00000254087/ENSG00000092010/ENSG00000284916/ENSG00000137409/ENSG00000232810/ENSG00000228978/ENSG00000204490/ENSG00000228849/ENSG00000228321/ENSG00000223952/ENSG00000206439/ENSG00000230108/ENSG00000096968	18
PS-SF	BP	GO:0006022	aminoglycan metabolic process	15/788	178/21081	0.00287461	0.0267097	0.0223479	ENSG00000117411/ENSG00000103489/ENSG00000285395/ENSG00000109956/ENSG00000164100/ENSG00000138685/ENSG00000188157/ENSG00000176022/ENSG00000181523/ENSG00000114770/ENSG00000137193/ENSG00000015532/ENSG00000157766/ENSG00000002587/ENSG00000064225	15
PS-SF	BP	GO:0048661	positive regulation of smooth muscle cell proliferation	12/788	127/21081	0.00289834	0.0268307	0.0224492	ENSG00000119508/ENSG00000078401/ENSG00000138685/ENSG00000232810/ENSG00000228978/ENSG00000204490/ENSG00000228849/ENSG00000228321/ENSG00000223952/ENSG00000206439/ENSG00000230108/ENSG00000096968	12
PS-SF	BP	GO:0051952	regulation of amine transport	10/788	95/21081	0.00289894	0.0268307	0.0224492	ENSG00000164326/ENSG00000106089/ENSG00000147571/ENSG00000110975/ENSG00000117152/ENSG00000047579/ENSG00000129990/ENSG00000103528/ENSG00000143858/ENSG00000149150	10
PS-SF	BP	GO:0030318	melanocyte differentiation	5/788	27/21081	0.00293322	0.0270952	0.0226704	ENSG00000136160/ENSG00000104044/ENSG00000277361/ENSG00000187098/ENSG00000058056	5
PS-SF	BP	GO:0010803	regulation of tumor necrosis factor-mediated signaling pathway	9/788	80/21081	0.00294798	0.0271787	0.0227403	ENSG00000232810/ENSG00000228978/ENSG00000204490/ENSG00000228849/ENSG00000228321/ENSG00000223952/ENSG00000206439/ENSG00000230108/ENSG00000175354	9
PS-SF	BP	GO:0097484	dendrite extension	6/788	39/21081	0.00304346	0.0280046	0.0234313	ENSG00000144868/ENSG00000130477/ENSG00000111344/ENSG00000079841/ENSG00000103528/ENSG00000143858	6
PS-SF	BP	GO:0008038	neuron recognition	7/788	52/21081	0.00307038	0.0281976	0.0235928	ENSG00000108947/ENSG00000172020/ENSG00000132821/ENSG00000174469/ENSG00000278728/ENSG00000177103/ENSG00000162614	7
PS-SF	BP	GO:0019318	hexose metabolic process	20/788	271/21081	0.00309952	0.0284102	0.0237707	ENSG00000138207/ENSG00000178752/ENSG00000127334/ENSG00000128989/ENSG00000181649/ENSG00000274538/ENSG00000120742/ENSG00000010322/ENSG00000232810/ENSG00000228978/ENSG00000204490/ENSG00000228849/ENSG00000228321/ENSG00000223952/ENSG00000206439/ENSG00000230108/ENSG00000171105/ENSG00000112293/ENSG00000111664/ENSG00000175354	20
PS-SF	BP	GO:2001267	regulation of cysteine-type endopeptidase activity involved in apoptotic signaling pathway	4/788	17/21081	0.00312386	0.0285782	0.0239113	ENSG00000026103/ENSG00000073536/ENSG00000166949/ENSG00000096968	4
PS-SF	BP	GO:1904892	regulation of receptor signaling pathway via STAT	14/788	163/21081	0.00329035	0.0300434	0.0251372	ENSG00000006016/ENSG00000254087/ENSG00000232810/ENSG00000228978/ENSG00000204490/ENSG00000228849/ENSG00000228321/ENSG00000223952/ENSG00000206439/ENSG00000230108/ENSG00000122025/ENSG00000096968/ENSG00000151849/ENSG00000175354	14
PS-SF	BP	GO:0000041	transition metal ion transport	13/788	146/21081	0.00333061	0.0302945	0.0253473	ENSG00000168079/ENSG00000148482/ENSG00000196950/ENSG00000115194/ENSG00000110400/ENSG00000167614/ENSG00000276537/ENSG00000276887/ENSG00000275650/ENSG00000147804/ENSG00000285243/ENSG00000167996/ENSG00000138741	13
PS-SF	BP	GO:0006766	vitamin metabolic process	13/788	146/21081	0.00333061	0.0302945	0.0253473	ENSG00000140522/ENSG00000196511/ENSG00000139428/ENSG00000232810/ENSG00000228978/ENSG00000204490/ENSG00000228849/ENSG00000228321/ENSG00000223952/ENSG00000206439/ENSG00000230108/ENSG00000166426/ENSG00000119688	13
PS-SF	BP	GO:0051896	regulation of protein kinase B signaling	20/788	273/21081	0.00336878	0.0305831	0.0255887	ENSG00000184731/ENSG00000185043/ENSG00000171608/ENSG00000105419/ENSG00000138685/ENSG00000145675/ENSG00000141968/ENSG00000232810/ENSG00000228978/ENSG00000204490/ENSG00000228849/ENSG00000228321/ENSG00000223952/ENSG00000206439/ENSG00000230108/ENSG00000106799/ENSG00000171105/ENSG00000124508/ENSG00000158458/ENSG00000258839	20
PS-SF	BP	GO:0050912	detection of chemical stimulus involved in sensory perception of taste	8/788	67/21081	0.00342197	0.0309476	0.0258937	ENSG00000175077/ENSG00000107593/ENSG00000255837/ENSG00000273092/ENSG00000282612/ENSG00000256436/ENSG00000263097/ENSG00000282256	8
PS-SF	BP	GO:0050913	sensory perception of bitter taste	8/788	67/21081	0.00342197	0.0309476	0.0258937	ENSG00000175077/ENSG00000137841/ENSG00000255837/ENSG00000273092/ENSG00000282612/ENSG00000256436/ENSG00000263097/ENSG00000282256	8
PS-SF	BP	GO:0015012	heparan sulfate proteoglycan biosynthetic process	5/788	28/21081	0.0034626	0.0312556	0.0261514	ENSG00000103489/ENSG00000285395/ENSG00000164100/ENSG00000176022/ENSG00000015532	5
PS-SF	BP	GO:0042116	macrophage activation	12/788	130/21081	0.00351189	0.0316404	0.0264734	ENSG00000069122/ENSG00000245848/ENSG00000137033/ENSG00000232810/ENSG00000228978/ENSG00000204490/ENSG00000228849/ENSG00000228321/ENSG00000223952/ENSG00000206439/ENSG00000230108/ENSG00000096968	12
PS-SF	BP	GO:0006024	glycosaminoglycan biosynthetic process	11/788	114/21081	0.00362729	0.0326181	0.0272914	ENSG00000117411/ENSG00000103489/ENSG00000285395/ENSG00000164100/ENSG00000188157/ENSG00000176022/ENSG00000114770/ENSG00000015532/ENSG00000157766/ENSG00000002587/ENSG00000064225	11
PS-SF	BP	GO:0002718	regulation of cytokine production involved in immune response	14/788	165/21081	0.00367293	0.0329039	0.0275305	ENSG00000159674/ENSG00000119508/ENSG00000157873/ENSG00000273936/ENSG00000232810/ENSG00000228978/ENSG00000204490/ENSG00000228849/ENSG00000228321/ENSG00000223952/ENSG00000206439/ENSG00000230108/ENSG00000138623/ENSG00000288455	14
PS-SF	BP	GO:0046467	membrane lipid biosynthetic process	14/788	165/21081	0.00367293	0.0329039	0.0275305	ENSG00000117069/ENSG00000163932/ENSG00000160408/ENSG00000257524/ENSG00000172292/ENSG00000232810/ENSG00000228978/ENSG00000204490/ENSG00000228849/ENSG00000228321/ENSG00000223952/ENSG00000206439/ENSG00000230108/ENSG00000118402	14
PS-SF	BP	GO:0032436	positive regulation of proteasomal ubiquitin-dependent protein catabolic process	10/788	99/21081	0.0039139	0.0349308	0.0292265	ENSG00000198171/ENSG00000130311/ENSG00000105325/ENSG00000145506/ENSG00000276920/ENSG00000245848/ENSG00000137033/ENSG00000138686/ENSG00000140543/ENSG00000173867	10
PS-SF	BP	GO:0045445	myoblast differentiation	10/788	99/21081	0.0039139	0.0349308	0.0292265	ENSG00000169884/ENSG00000164188/ENSG00000232810/ENSG00000228978/ENSG00000204490/ENSG00000228849/ENSG00000228321/ENSG00000223952/ENSG00000206439/ENSG00000230108	10
PS-SF	BP	GO:0014013	regulation of gliogenesis	13/788	149/21081	0.00396541	0.0353241	0.0295555	ENSG00000141433/ENSG00000182054/ENSG00000183734/ENSG00000254087/ENSG00000232810/ENSG00000228978/ENSG00000204490/ENSG00000228849/ENSG00000228321/ENSG00000223952/ENSG00000206439/ENSG00000230108/ENSG00000149256	13
PS-SF	BP	GO:0051590	positive regulation of neurotransmitter transport	5/788	29/21081	0.00405724	0.0360745	0.0301834	ENSG00000007516/ENSG00000106089/ENSG00000165995/ENSG00000130477/ENSG00000047579	5
PS-SF	BP	GO:0032024	positive regulation of insulin secretion	9/788	84/21081	0.00410299	0.0363452	0.0304098	ENSG00000138207/ENSG00000007516/ENSG00000181031/ENSG00000262334/ENSG00000282013/ENSG00000147571/ENSG00000120742/ENSG00000112293/ENSG00000096968	9
PS-SF	BP	GO:0072577	endothelial cell apoptotic process	9/788	84/21081	0.00410299	0.0363452	0.0304098	ENSG00000167772/ENSG00000232810/ENSG00000228978/ENSG00000204490/ENSG00000228849/ENSG00000228321/ENSG00000223952/ENSG00000206439/ENSG00000230108	9
PS-SF	BP	GO:0048754	branching morphogenesis of an epithelial tube	15/788	185/21081	0.00413501	0.0365114	0.030549	ENSG00000101680/ENSG00000103811/ENSG00000164056/ENSG00000078401/ENSG00000138685/ENSG00000137693/ENSG00000232810/ENSG00000228978/ENSG00000204490/ENSG00000228849/ENSG00000228321/ENSG00000223952/ENSG00000206439/ENSG00000230108/ENSG00000147655	15
PS-SF	BP	GO:0002532	production of molecular mediator involved in inflammatory response	11/788	116/21081	0.00414483	0.0365114	0.030549	ENSG00000172458/ENSG00000013725/ENSG00000254087/ENSG00000232810/ENSG00000228978/ENSG00000204490/ENSG00000228849/ENSG00000228321/ENSG00000223952/ENSG00000206439/ENSG00000230108	11
PS-SF	BP	GO:2000060	positive regulation of ubiquitin-dependent protein catabolic process	11/788	116/21081	0.00414483	0.0365114	0.030549	ENSG00000198171/ENSG00000130311/ENSG00000105325/ENSG00000145506/ENSG00000276920/ENSG00000245848/ENSG00000137033/ENSG00000138686/ENSG00000119283/ENSG00000140543/ENSG00000173867	11
PS-SF	BP	GO:1903522	regulation of blood circulation	22/788	317/21081	0.00417018	0.0366667	0.0306789	ENSG00000130037/ENSG00000135643/ENSG00000006116/ENSG00000137726/ENSG00000117152/ENSG00000166257/ENSG00000101400/ENSG00000165995/ENSG00000151090/ENSG00000171303/ENSG00000164983/ENSG00000143318/ENSG00000119782/ENSG00000196639/ENSG00000078401/ENSG00000181072/ENSG00000092054/ENSG00000182389/ENSG00000176076/ENSG00000067842/ENSG00000096968/ENSG00000148926	22
PS-SF	BP	GO:0030279	negative regulation of ossification	10/788	100/21081	0.00420699	0.0368539	0.0308355	ENSG00000164188/ENSG00000166949/ENSG00000232810/ENSG00000228978/ENSG00000204490/ENSG00000228849/ENSG00000228321/ENSG00000223952/ENSG00000206439/ENSG00000230108	10
PS-SF	BP	GO:1900407	regulation of cellular response to oxidative stress	10/788	100/21081	0.00420699	0.0368539	0.0308355	ENSG00000119508/ENSG00000197548/ENSG00000232810/ENSG00000228978/ENSG00000204490/ENSG00000228849/ENSG00000228321/ENSG00000223952/ENSG00000206439/ENSG00000230108	10
PS-SF	BP	GO:0071383	cellular response to steroid hormone stimulus	17/788	222/21081	0.00423406	0.0370227	0.0309767	ENSG00000130707/ENSG00000198171/ENSG00000141433/ENSG00000147571/ENSG00000119508/ENSG00000132386/ENSG00000282307/ENSG00000111863/ENSG00000078401/ENSG00000256061/ENSG00000137693/ENSG00000173153/ENSG00000122025/ENSG00000196482/ENSG00000111832/ENSG00000096968/ENSG00000137463	17
PS-SF	BP	GO:1903510	mucopolysaccharide metabolic process	11/788	117/21081	0.00442477	0.0386192	0.0323125	ENSG00000117411/ENSG00000103489/ENSG00000285395/ENSG00000164100/ENSG00000138685/ENSG00000176022/ENSG00000114770/ENSG00000137193/ENSG00000015532/ENSG00000157766/ENSG00000064225	11
PS-SF	BP	GO:1904019	epithelial cell apoptotic process	12/788	134/21081	0.00448854	0.0389962	0.032628	ENSG00000167772/ENSG00000137693/ENSG00000232810/ENSG00000228978/ENSG00000204490/ENSG00000228849/ENSG00000228321/ENSG00000223952/ENSG00000206439/ENSG00000230108/ENSG00000153246/ENSG00000096968	12
PS-SF	BP	GO:0002763	positive regulation of myeloid leukocyte differentiation	8/788	70/21081	0.00449262	0.0389962	0.032628	ENSG00000232810/ENSG00000228978/ENSG00000204490/ENSG00000228849/ENSG00000228321/ENSG00000223952/ENSG00000206439/ENSG00000230108	8
PS-SF	BP	GO:0045071	negative regulation of viral genome replication	8/788	70/21081	0.00449262	0.0389962	0.032628	ENSG00000232810/ENSG00000228978/ENSG00000204490/ENSG00000228849/ENSG00000228321/ENSG00000223952/ENSG00000206439/ENSG00000230108	8
PS-SF	BP	GO:0045667	regulation of osteoblast differentiation	13/788	152/21081	0.00469463	0.0404641	0.0338561	ENSG00000169884/ENSG00000164188/ENSG00000166949/ENSG00000245848/ENSG00000173153/ENSG00000232810/ENSG00000228978/ENSG00000204490/ENSG00000228849/ENSG00000228321/ENSG00000223952/ENSG00000206439/ENSG00000230108	13
PS-SF	BP	GO:0051592	response to calcium ion	13/788	152/21081	0.00469463	0.0404641	0.0338561	ENSG00000139117/ENSG00000135643/ENSG00000125648/ENSG00000110975/ENSG00000078401/ENSG00000111344/ENSG00000129990/ENSG00000188643/ENSG00000178773/ENSG00000103528/ENSG00000138741/ENSG00000112293/ENSG00000143858	13
PS-SF	BP	GO:0002699	positive regulation of immune effector process	23/788	340/21081	0.00469959	0.0404641	0.0338561	ENSG00000138207/ENSG00000159674/ENSG00000119508/ENSG00000170425/ENSG00000157873/ENSG00000273936/ENSG00000254087/ENSG00000167754/ENSG00000169035/ENSG00000137033/ENSG00000141968/ENSG00000232810/ENSG00000228978/ENSG00000204490/ENSG00000228849/ENSG00000228321/ENSG00000223952/ENSG00000206439/ENSG00000230108/ENSG00000138623/ENSG00000288455/ENSG00000144802/ENSG00000089692	23
PS-SF	BP	GO:0016042	lipid catabolic process	25/788	380/21081	0.00470443	0.0404641	0.0338561	ENSG00000036530/ENSG00000163932/ENSG00000111863/ENSG00000131969/ENSG00000175445/ENSG00000137841/ENSG00000100344/ENSG00000164434/ENSG00000125772/ENSG00000232810/ENSG00000228978/ENSG00000204490/ENSG00000228849/ENSG00000228321/ENSG00000223952/ENSG00000206439/ENSG00000230108/ENSG00000166426/ENSG00000119688/ENSG00000138744/ENSG00000112293/ENSG00000085871/ENSG00000117594/ENSG00000115425/ENSG00000115556	25
PS-SF	BP	GO:0051491	positive regulation of filopodium assembly	5/788	30/21081	0.00472138	0.0404641	0.0338561	ENSG00000099864/ENSG00000113657/ENSG00000188157/ENSG00000150625/ENSG00000106799	5
PS-SF	BP	GO:0071577	zinc ion transmembrane transport	5/788	30/21081	0.00472138	0.0404641	0.0338561	ENSG00000148482/ENSG00000196950/ENSG00000115194/ENSG00000147804/ENSG00000285243	5
PS-SF	BP	GO:2000191	regulation of fatty acid transport	5/788	30/21081	0.00472138	0.0404641	0.0338561	ENSG00000141655/ENSG00000178752/ENSG00000078401/ENSG00000153246/ENSG00000108984	5
PS-SF	BP	GO:0048639	positive regulation of developmental growth	16/788	206/21081	0.00473965	0.0405475	0.0339259	ENSG00000092820/ENSG00000130477/ENSG00000078401/ENSG00000111344/ENSG00000079841/ENSG00000138685/ENSG00000188157/ENSG00000137693/ENSG00000120742/ENSG00000103528/ENSG00000137193/ENSG00000171105/ENSG00000138623/ENSG00000288455/ENSG00000006327/ENSG00000143858	16
PS-SF	BP	GO:0032305	positive regulation of icosanoid secretion	4/788	19/21081	0.00479429	0.0407944	0.0341325	ENSG00000141655/ENSG00000078401/ENSG00000153246/ENSG00000108984	4
PS-SF	BP	GO:0042983	amyloid precursor protein biosynthetic process	4/788	19/21081	0.00479429	0.0407944	0.0341325	ENSG00000103154/ENSG00000078596/ENSG00000057252/ENSG00000182240	4
PS-SF	BP	GO:0042984	regulation of amyloid precursor protein biosynthetic process	4/788	19/21081	0.00479429	0.0407944	0.0341325	ENSG00000103154/ENSG00000078596/ENSG00000057252/ENSG00000182240	4
PS-SF	BP	GO:0002695	negative regulation of leukocyte activation	18/788	244/21081	0.004884	0.0414822	0.034708	ENSG00000108861/ENSG00000186716/ENSG00000069122/ENSG00000157873/ENSG00000273936/ENSG00000133661/ENSG00000254087/ENSG00000153208/ENSG00000092445/ENSG00000029993/ENSG00000204520/ENSG00000233051/ENSG00000235233/ENSG00000183214/ENSG00000231225/ENSG00000124508/ENSG00000175354/ENSG00000089692	18
PS-SF	BP	GO:0034332	adherens junction organization	8/788	71/21081	0.00490133	0.0414822	0.034708	ENSG00000113100/ENSG00000150394/ENSG00000125266/ENSG00000040731/ENSG00000110400/ENSG00000081138/ENSG00000123094/ENSG00000154162	8
PS-SF	BP	GO:0060688	regulation of morphogenesis of a branching structure	8/788	71/21081	0.00490133	0.0414822	0.034708	ENSG00000232810/ENSG00000228978/ENSG00000204490/ENSG00000228849/ENSG00000228321/ENSG00000223952/ENSG00000206439/ENSG00000230108	8
PS-SF	BP	GO:0032409	regulation of transporter activity	21/788	302/21081	0.00493956	0.0417314	0.0349165	ENSG00000171208/ENSG00000174871/ENSG00000147571/ENSG00000112038/ENSG00000006116/ENSG00000137726/ENSG00000166257/ENSG00000165995/ENSG00000163932/ENSG00000143318/ENSG00000154118/ENSG00000237515/ENSG00000119782/ENSG00000026559/ENSG00000150672/ENSG00000151150/ENSG00000127561/ENSG00000182389/ENSG00000137193/ENSG00000176076/ENSG00000111262	21
PS-SF	BP	GO:1990138	neuron projection extension	15/788	189/21081	0.00503733	0.0424818	0.0355443	ENSG00000114554/ENSG00000106689/ENSG00000144868/ENSG00000130477/ENSG00000111344/ENSG00000079841/ENSG00000173166/ENSG00000114999/ENSG00000103528/ENSG00000187122/ENSG00000221866/ENSG00000138623/ENSG00000288455/ENSG00000006327/ENSG00000143858	15
PS-SF	BP	GO:0030953	astral microtubule organization	3/788	10/21081	0.00512704	0.0430092	0.0359856	ENSG00000092820/ENSG00000182541/ENSG00000151849	3
PS-SF	BP	GO:0043129	surfactant homeostasis	3/788	10/21081	0.00512704	0.0430092	0.0359856	ENSG00000069122/ENSG00000103811/ENSG00000133661	3
PS-SF	BP	GO:0070327	thyroid hormone transport	3/788	10/21081	0.00512704	0.0430092	0.0359856	ENSG00000139155/ENSG00000103316/ENSG00000147100	3
PS-SF	BP	GO:0015837	amine transport	10/788	103/21081	0.00519123	0.0434708	0.0363718	ENSG00000164326/ENSG00000106089/ENSG00000147571/ENSG00000110975/ENSG00000117152/ENSG00000047579/ENSG00000129990/ENSG00000103528/ENSG00000143858/ENSG00000149150	10
PS-SF	BP	GO:0007159	leukocyte cell-cell adhesion	29/788	465/21081	0.00520408	0.0435017	0.0363977	ENSG00000130707/ENSG00000125266/ENSG00000108861/ENSG00000108947/ENSG00000119508/ENSG00000013725/ENSG00000111863/ENSG00000102524/ENSG00000092820/ENSG00000157873/ENSG00000273936/ENSG00000133661/ENSG00000254087/ENSG00000145675/ENSG00000141968/ENSG00000232810/ENSG00000228978/ENSG00000204490/ENSG00000228849/ENSG00000228321/ENSG00000223952/ENSG00000206439/ENSG00000230108/ENSG00000104938/ENSG00000124508/ENSG00000144802/ENSG00000175354/ENSG00000168071/ENSG00000089692	29
PS-SF	BP	GO:0070302	regulation of stress-activated protein kinase signaling cascade	19/788	265/21081	0.00528613	0.0441099	0.0369066	ENSG00000108861/ENSG00000141655/ENSG00000026103/ENSG00000154447/ENSG00000092820/ENSG00000102882/ENSG00000047579/ENSG00000078401/ENSG00000254087/ENSG00000154310/ENSG00000135299/ENSG00000232810/ENSG00000228978/ENSG00000204490/ENSG00000228849/ENSG00000228321/ENSG00000223952/ENSG00000206439/ENSG00000230108	19
PS-SF	BP	GO:0007156	homophilic cell adhesion via plasma membrane adhesion molecules	14/788	172/21081	0.00530707	0.044207	0.0369878	ENSG00000113100/ENSG00000150394/ENSG00000139211/ENSG00000136099/ENSG00000040731/ENSG00000132821/ENSG00000149571/ENSG00000110400/ENSG00000280165/ENSG00000165194/ENSG00000081138/ENSG00000177103/ENSG00000154162/ENSG00000162614	14
PS-SF	BP	GO:0043534	blood vessel endothelial cell migration	16/788	209/21081	0.00543944	0.0452302	0.0378439	ENSG00000048052/ENSG00000125266/ENSG00000185043/ENSG00000111863/ENSG00000126785/ENSG00000138685/ENSG00000153989/ENSG00000232810/ENSG00000228978/ENSG00000204490/ENSG00000228849/ENSG00000228321/ENSG00000223952/ENSG00000206439/ENSG00000230108/ENSG00000112293	16
PS-SF	BP	GO:0002418	immune response to tumor cell	5/788	31/21081	0.00545918	0.045315	0.0379149	ENSG00000204520/ENSG00000233051/ENSG00000235233/ENSG00000183214/ENSG00000231225	5
PS-SF	BP	GO:0043280	positive regulation of cysteine-type endopeptidase activity involved in apoptotic process	13/788	155/21081	0.00552799	0.0458061	0.0383258	ENSG00000026103/ENSG00000166949/ENSG00000103811/ENSG00000137409/ENSG00000232810/ENSG00000228978/ENSG00000204490/ENSG00000228849/ENSG00000228321/ENSG00000223952/ENSG00000206439/ENSG00000230108/ENSG00000096968	13
PS-SF	BP	GO:1904062	regulation of cation transmembrane transport	24/788	365/21081	0.00557772	0.0461377	0.0386032	ENSG00000171208/ENSG00000174871/ENSG00000147571/ENSG00000112038/ENSG00000006116/ENSG00000137726/ENSG00000117152/ENSG00000166257/ENSG00000101400/ENSG00000165995/ENSG00000143318/ENSG00000154118/ENSG00000237515/ENSG00000119782/ENSG00000026559/ENSG00000150672/ENSG00000254087/ENSG00000175497/ENSG00000151150/ENSG00000170049/ENSG00000182389/ENSG00000176076/ENSG00000111262/ENSG00000149150	24
PS-SF	BP	GO:0006023	aminoglycan biosynthetic process	11/788	121/21081	0.00569814	0.0468887	0.0392316	ENSG00000117411/ENSG00000103489/ENSG00000285395/ENSG00000164100/ENSG00000188157/ENSG00000176022/ENSG00000114770/ENSG00000015532/ENSG00000157766/ENSG00000002587/ENSG00000064225	11
PS-SF	BP	GO:0042303	molting cycle	11/788	121/21081	0.00569814	0.0468887	0.0392316	ENSG00000169884/ENSG00000106689/ENSG00000154856/ENSG00000232810/ENSG00000228978/ENSG00000204490/ENSG00000228849/ENSG00000228321/ENSG00000223952/ENSG00000206439/ENSG00000230108	11
PS-SF	BP	GO:0042633	hair cycle	11/788	121/21081	0.00569814	0.0468887	0.0392316	ENSG00000169884/ENSG00000106689/ENSG00000154856/ENSG00000232810/ENSG00000228978/ENSG00000204490/ENSG00000228849/ENSG00000228321/ENSG00000223952/ENSG00000206439/ENSG00000230108	11
PS-SF	BP	GO:0050866	negative regulation of cell activation	19/788	267/21081	0.00572119	0.0469969	0.0393221	ENSG00000108861/ENSG00000186716/ENSG00000069122/ENSG00000163932/ENSG00000157873/ENSG00000273936/ENSG00000133661/ENSG00000254087/ENSG00000153208/ENSG00000092445/ENSG00000029993/ENSG00000204520/ENSG00000233051/ENSG00000235233/ENSG00000183214/ENSG00000231225/ENSG00000124508/ENSG00000175354/ENSG00000089692	19
PS-SF	BP	GO:0001503	ossification	28/788	448/21081	0.00580504	0.0475454	0.0397811	ENSG00000103489/ENSG00000285395/ENSG00000101938/ENSG00000169884/ENSG00000141655/ENSG00000204262/ENSG00000060718/ENSG00000164188/ENSG00000166949/ENSG00000102882/ENSG00000245848/ENSG00000154122/ENSG00000173153/ENSG00000232810/ENSG00000228978/ENSG00000204490/ENSG00000228849/ENSG00000228321/ENSG00000223952/ENSG00000206439/ENSG00000230108/ENSG00000138623/ENSG00000288455/ENSG00000112293/ENSG00000174332/ENSG00000260428/ENSG00000147655/ENSG00000137809	28
PS-SF	BP	GO:0051767	nitric-oxide synthase biosynthetic process	4/788	20/21081	0.00581801	0.0475454	0.0397811	ENSG00000078401/ENSG00000137033/ENSG00000108984/ENSG00000096968	4
PS-SF	BP	GO:0051769	regulation of nitric-oxide synthase biosynthetic process	4/788	20/21081	0.00581801	0.0475454	0.0397811	ENSG00000078401/ENSG00000137033/ENSG00000108984/ENSG00000096968	4
PS-SF	BP	GO:0010950	positive regulation of endopeptidase activity	16/788	211/21081	0.00595091	0.0484647	0.0405502	ENSG00000026103/ENSG00000166949/ENSG00000103811/ENSG00000254087/ENSG00000092010/ENSG00000284916/ENSG00000137409/ENSG00000232810/ENSG00000228978/ENSG00000204490/ENSG00000228849/ENSG00000228321/ENSG00000223952/ENSG00000206439/ENSG00000230108/ENSG00000096968	16
PS-SF	BP	GO:0051250	negative regulation of lymphocyte activation	16/788	211/21081	0.00595091	0.0484647	0.0405502	ENSG00000108861/ENSG00000157873/ENSG00000273936/ENSG00000133661/ENSG00000254087/ENSG00000153208/ENSG00000092445/ENSG00000029993/ENSG00000204520/ENSG00000233051/ENSG00000235233/ENSG00000183214/ENSG00000231225/ENSG00000124508/ENSG00000175354/ENSG00000089692	16
PS-SF	BP	GO:0006446	regulation of translational initiation	9/788	89/21081	0.00601228	0.0488807	0.0408982	ENSG00000183655/ENSG00000232810/ENSG00000228978/ENSG00000204490/ENSG00000228849/ENSG00000228321/ENSG00000223952/ENSG00000206439/ENSG00000230108	9
PS-SF	BP	GO:0008630	intrinsic apoptotic signaling pathway in response to DNA damage	11/788	122/21081	0.00605763	0.0490812	0.0410661	ENSG00000127334/ENSG00000144476/ENSG00000145675/ENSG00000232810/ENSG00000228978/ENSG00000204490/ENSG00000228849/ENSG00000228321/ENSG00000223952/ENSG00000206439/ENSG00000230108	11
PS-SF	BP	GO:0010596	negative regulation of endothelial cell migration	11/788	122/21081	0.00605763	0.0490812	0.0410661	ENSG00000132386/ENSG00000282307/ENSG00000138685/ENSG00000232810/ENSG00000228978/ENSG00000204490/ENSG00000228849/ENSG00000228321/ENSG00000223952/ENSG00000206439/ENSG00000230108	11
PS-SF	BP	GO:1903037	regulation of leukocyte cell-cell adhesion	27/788	429/21081	0.00609956	0.0493368	0.0412799	ENSG00000130707/ENSG00000125266/ENSG00000108861/ENSG00000108947/ENSG00000119508/ENSG00000013725/ENSG00000111863/ENSG00000102524/ENSG00000157873/ENSG00000273936/ENSG00000133661/ENSG00000254087/ENSG00000145675/ENSG00000141968/ENSG00000232810/ENSG00000228978/ENSG00000204490/ENSG00000228849/ENSG00000228321/ENSG00000223952/ENSG00000206439/ENSG00000230108/ENSG00000124508/ENSG00000144802/ENSG00000175354/ENSG00000168071/ENSG00000089692	27
PS-SF	CC	GO:0000214	tRNA-intron endonuclease complex	10/818	13/21872	1.31041e-12	6.48652e-10	5.55889e-10	ENSG00000170892/ENSG00000278622/ENSG00000274796/ENSG00000274078/ENSG00000274672/ENSG00000275165/ENSG00000273896/ENSG00000274129/ENSG00000278712/ENSG00000278605	10
PS-SF	CC	GO:0031011	Ino80 complex	10/818	25/21872	9.94724e-09	1.6413e-06	1.40658e-06	ENSG00000105619/ENSG00000274073/ENSG00000276323/ENSG00000276263/ENSG00000275086/ENSG00000276296/ENSG00000273833/ENSG00000278161/ENSG00000276022/ENSG00000276504	10
PS-SF	CC	GO:0033202	DNA helicase complex	10/818	25/21872	9.94724e-09	1.6413e-06	1.40658e-06	ENSG00000105619/ENSG00000274073/ENSG00000276323/ENSG00000276263/ENSG00000275086/ENSG00000276296/ENSG00000273833/ENSG00000278161/ENSG00000276022/ENSG00000276504	10
PS-SF	CC	GO:0044233	mitochondria-associated endoplasmic reticulum membrane	10/818	26/21872	1.56233e-08	1.93338e-06	1.65689e-06	ENSG00000125505/ENSG00000276935/ENSG00000278322/ENSG00000278519/ENSG00000277025/ENSG00000277733/ENSG00000277923/ENSG00000273592/ENSG00000274194/ENSG00000275118	10
PS-SF	CC	GO:0034702	ion channel complex	34/818	325/21872	7.11796e-08	6.19086e-06	5.30551e-06	ENSG00000145451/ENSG00000118733/ENSG00000182674/ENSG00000130037/ENSG00000107593/ENSG00000106089/ENSG00000174871/ENSG00000135643/ENSG00000006116/ENSG00000166257/ENSG00000165995/ENSG00000237515/ENSG00000112782/ENSG00000164794/ENSG00000119782/ENSG00000026559/ENSG00000171126/ENSG00000150672/ENSG00000167614/ENSG00000276537/ENSG00000276887/ENSG00000275650/ENSG00000163288/ENSG00000175497/ENSG00000005059/ENSG00000174469/ENSG00000278728/ENSG00000138741/ENSG00000170049/ENSG00000182389/ENSG00000176076/ENSG00000104783/ENSG00000131398/ENSG00000111262	34
PS-SF	CC	GO:1990351	transporter complex	36/818	357/21872	7.50407e-08	6.19086e-06	5.30551e-06	ENSG00000145451/ENSG00000118733/ENSG00000182674/ENSG00000130037/ENSG00000107593/ENSG00000106089/ENSG00000174871/ENSG00000135643/ENSG00000006116/ENSG00000166257/ENSG00000165995/ENSG00000237515/ENSG00000112782/ENSG00000164794/ENSG00000119782/ENSG00000026559/ENSG00000171126/ENSG00000150672/ENSG00000167614/ENSG00000276537/ENSG00000276887/ENSG00000275650/ENSG00000163288/ENSG00000175497/ENSG00000005059/ENSG00000174469/ENSG00000278728/ENSG00000134809/ENSG00000138741/ENSG00000170049/ENSG00000182389/ENSG00000119688/ENSG00000176076/ENSG00000104783/ENSG00000131398/ENSG00000111262	36
PS-SF	CC	GO:1902495	transmembrane transporter complex	35/818	349/21872	1.30128e-07	9.20193e-06	7.88597e-06	ENSG00000145451/ENSG00000118733/ENSG00000182674/ENSG00000130037/ENSG00000107593/ENSG00000106089/ENSG00000174871/ENSG00000135643/ENSG00000006116/ENSG00000166257/ENSG00000165995/ENSG00000237515/ENSG00000112782/ENSG00000164794/ENSG00000119782/ENSG00000026559/ENSG00000171126/ENSG00000150672/ENSG00000167614/ENSG00000276537/ENSG00000276887/ENSG00000275650/ENSG00000163288/ENSG00000175497/ENSG00000005059/ENSG00000174469/ENSG00000278728/ENSG00000138741/ENSG00000170049/ENSG00000182389/ENSG00000119688/ENSG00000176076/ENSG00000104783/ENSG00000131398/ENSG00000111262	35
PS-SF	CC	GO:0034703	cation channel complex	27/818	233/21872	2.04742e-07	1.26684e-05	1.08567e-05	ENSG00000118733/ENSG00000182674/ENSG00000130037/ENSG00000107593/ENSG00000106089/ENSG00000174871/ENSG00000135643/ENSG00000006116/ENSG00000166257/ENSG00000165995/ENSG00000237515/ENSG00000164794/ENSG00000119782/ENSG00000026559/ENSG00000171126/ENSG00000150672/ENSG00000175497/ENSG00000005059/ENSG00000174469/ENSG00000278728/ENSG00000138741/ENSG00000170049/ENSG00000182389/ENSG00000176076/ENSG00000104783/ENSG00000131398/ENSG00000111262	27
PS-SF	CC	GO:0008076	voltage-gated potassium channel complex	16/818	93/21872	3.26401e-07	1.79521e-05	1.53848e-05	ENSG00000182674/ENSG00000130037/ENSG00000106089/ENSG00000135643/ENSG00000164794/ENSG00000026559/ENSG00000171126/ENSG00000150672/ENSG00000175497/ENSG00000174469/ENSG00000278728/ENSG00000170049/ENSG00000176076/ENSG00000104783/ENSG00000131398/ENSG00000111262	16
PS-SF	CC	GO:0097346	INO80-type complex	10/818	35/21872	3.97639e-07	1.96831e-05	1.68682e-05	ENSG00000105619/ENSG00000274073/ENSG00000276323/ENSG00000276263/ENSG00000275086/ENSG00000276296/ENSG00000273833/ENSG00000278161/ENSG00000276022/ENSG00000276504	10
PS-SF	CC	GO:0044232	organelle membrane contact site	10/818	37/21872	7.04978e-07	3.1724e-05	2.71872e-05	ENSG00000125505/ENSG00000276935/ENSG00000278322/ENSG00000278519/ENSG00000277025/ENSG00000277733/ENSG00000277923/ENSG00000273592/ENSG00000274194/ENSG00000275118	10
PS-SF	CC	GO:0034705	potassium channel complex	16/818	101/21872	1.03717e-06	4.27835e-05	3.6665e-05	ENSG00000182674/ENSG00000130037/ENSG00000106089/ENSG00000135643/ENSG00000164794/ENSG00000026559/ENSG00000171126/ENSG00000150672/ENSG00000175497/ENSG00000174469/ENSG00000278728/ENSG00000170049/ENSG00000176076/ENSG00000104783/ENSG00000131398/ENSG00000111262	16
PS-SF	CC	GO:0001891	phagocytic cup	10/818	39/21872	1.20228e-06	4.5779e-05	3.92322e-05	ENSG00000158985/ENSG00000163219/ENSG00000232810/ENSG00000228978/ENSG00000204490/ENSG00000228849/ENSG00000228321/ENSG00000223952/ENSG00000206439/ENSG00000230108	10
PS-SF	CC	GO:0043204	perikaryon	21/818	170/21872	1.61449e-06	5.70839e-05	4.89203e-05	ENSG00000145451/ENSG00000165553/ENSG00000182674/ENSG00000130707/ENSG00000141433/ENSG00000185043/ENSG00000169862/ENSG00000147571/ENSG00000112038/ENSG00000172020/ENSG00000181418/ENSG00000165802/ENSG00000163536/ENSG00000150672/ENSG00000174469/ENSG00000278728/ENSG00000155252/ENSG00000204120/ENSG00000131398/ENSG00000111262/ENSG00000145920	21
PS-SF	CC	GO:1902555	endoribonuclease complex	10/818	47/21872	7.46822e-06	0.000246451	0.000211206	ENSG00000170892/ENSG00000278622/ENSG00000274796/ENSG00000274078/ENSG00000274672/ENSG00000275165/ENSG00000273896/ENSG00000274129/ENSG00000278712/ENSG00000278605	10
PS-SF	CC	GO:0042734	presynaptic membrane	19/818	168/21872	1.80429e-05	0.000558201	0.000478373	ENSG00000106089/ENSG00000113100/ENSG00000125266/ENSG00000108947/ENSG00000112038/ENSG00000136099/ENSG00000040731/ENSG00000137726/ENSG00000110400/ENSG00000130477/ENSG00000079841/ENSG00000198822/ENSG00000119522/ENSG00000181072/ENSG00000150625/ENSG00000155252/ENSG00000137766/ENSG00000131398/ENSG00000111262	19
PS-SF	CC	GO:0030672	synaptic vesicle membrane	15/818	113/21872	2.05823e-05	0.000566014	0.000485069	ENSG00000106089/ENSG00000115194/ENSG00000152932/ENSG00000130477/ENSG00000041353/ENSG00000047579/ENSG00000129990/ENSG00000166111/ENSG00000149927/ENSG00000127561/ENSG00000122012/ENSG00000155252/ENSG00000137766/ENSG00000143858/ENSG00000091664	15
PS-SF	CC	GO:0099501	exocytic vesicle membrane	15/818	113/21872	2.05823e-05	0.000566014	0.000485069	ENSG00000106089/ENSG00000115194/ENSG00000152932/ENSG00000130477/ENSG00000041353/ENSG00000047579/ENSG00000129990/ENSG00000166111/ENSG00000149927/ENSG00000127561/ENSG00000122012/ENSG00000155252/ENSG00000137766/ENSG00000143858/ENSG00000091664	15
PS-SF	CC	GO:1905348	endonuclease complex	10/818	53/21872	2.29616e-05	0.000587605	0.000503572	ENSG00000170892/ENSG00000278622/ENSG00000274796/ENSG00000274078/ENSG00000274672/ENSG00000275165/ENSG00000273896/ENSG00000274129/ENSG00000278712/ENSG00000278605	10
PS-SF	CC	GO:0099056	integral component of presynaptic membrane	12/818	76/21872	2.37416e-05	0.000587605	0.000503572	ENSG00000106089/ENSG00000113100/ENSG00000125266/ENSG00000108947/ENSG00000112038/ENSG00000040731/ENSG00000137726/ENSG00000110400/ENSG00000198822/ENSG00000181072/ENSG00000150625/ENSG00000111262	12
PS-SF	CC	GO:0098978	glutamatergic synapse	32/818	392/21872	3.32447e-05	0.000783626	0.000671561	ENSG00000159251/ENSG00000136267/ENSG00000106089/ENSG00000150394/ENSG00000125266/ENSG00000174871/ENSG00000164076/ENSG00000108947/ENSG00000136099/ENSG00000040731/ENSG00000006116/ENSG00000137726/ENSG00000186716/ENSG00000141668/ENSG00000115194/ENSG00000130477/ENSG00000237515/ENSG00000047579/ENSG00000170425/ENSG00000150672/ENSG00000198822/ENSG00000254087/ENSG00000189108/ENSG00000181072/ENSG00000150625/ENSG00000154310/ENSG00000135333/ENSG00000111262/ENSG00000067842/ENSG00000096968/ENSG00000157766/ENSG00000145920	32
PS-SF	CC	GO:0098889	intrinsic component of presynaptic membrane	12/818	85/21872	7.40533e-05	0.0016662	0.00142792	ENSG00000106089/ENSG00000113100/ENSG00000125266/ENSG00000108947/ENSG00000112038/ENSG00000040731/ENSG00000137726/ENSG00000110400/ENSG00000198822/ENSG00000181072/ENSG00000150625/ENSG00000111262	12
PS-SF	CC	GO:0032433	filopodium tip	6/818	23/21872	0.000157061	0.00323939	0.00277613	ENSG00000185043/ENSG00000171160/ENSG00000167614/ENSG00000276537/ENSG00000276887/ENSG00000275650	6
PS-SF	CC	GO:0042629	mast cell granule	6/818	23/21872	0.000157061	0.00323939	0.00277613	ENSG00000119508/ENSG00000171608/ENSG00000254087/ENSG00000189171/ENSG00000213658/ENSG00000145920	6
PS-SF	CC	GO:0099699	integral component of synaptic membrane	17/818	166/21872	0.000168779	0.00334183	0.00286392	ENSG00000106089/ENSG00000113100/ENSG00000125266/ENSG00000174871/ENSG00000108947/ENSG00000112038/ENSG00000136099/ENSG00000040731/ENSG00000006116/ENSG00000137726/ENSG00000110400/ENSG00000237515/ENSG00000198822/ENSG00000181072/ENSG00000150625/ENSG00000135333/ENSG00000111262	17
PS-SF	CC	GO:0097060	synaptic membrane	31/818	416/21872	0.000230309	0.00438472	0.00375767	ENSG00000145451/ENSG00000106089/ENSG00000113100/ENSG00000150394/ENSG00000125266/ENSG00000174871/ENSG00000108947/ENSG00000112038/ENSG00000136099/ENSG00000040731/ENSG00000006116/ENSG00000099864/ENSG00000137726/ENSG00000181418/ENSG00000110400/ENSG00000130477/ENSG00000237515/ENSG00000047579/ENSG00000150672/ENSG00000079841/ENSG00000198822/ENSG00000119522/ENSG00000163288/ENSG00000181072/ENSG00000151150/ENSG00000150625/ENSG00000155252/ENSG00000137766/ENSG00000135333/ENSG00000131398/ENSG00000111262	31
PS-SF	CC	GO:0070382	exocytic vesicle	21/818	237/21872	0.000240667	0.00441223	0.00378124	ENSG00000106089/ENSG00000110975/ENSG00000113657/ENSG00000115194/ENSG00000149571/ENSG00000152932/ENSG00000130477/ENSG00000041353/ENSG00000047579/ENSG00000145506/ENSG00000276920/ENSG00000129990/ENSG00000166111/ENSG00000149927/ENSG00000103528/ENSG00000127561/ENSG00000122012/ENSG00000155252/ENSG00000137766/ENSG00000143858/ENSG00000091664	21
PS-SF	CC	GO:0030175	filopodium	14/818	126/21872	0.000267407	0.00472737	0.00405132	ENSG00000159251/ENSG00000185043/ENSG00000172020/ENSG00000099864/ENSG00000092820/ENSG00000171160/ENSG00000167614/ENSG00000276537/ENSG00000276887/ENSG00000275650/ENSG00000152767/ENSG00000163879/ENSG00000173166/ENSG00000150625	14
PS-SF	CC	GO:0099055	integral component of postsynaptic membrane	14/818	129/21872	0.000341523	0.00582945	0.00499578	ENSG00000113100/ENSG00000125266/ENSG00000174871/ENSG00000108947/ENSG00000112038/ENSG00000136099/ENSG00000040731/ENSG00000006116/ENSG00000137726/ENSG00000237515/ENSG00000198822/ENSG00000181072/ENSG00000135333/ENSG00000111262	14
PS-SF	CC	GO:0099240	intrinsic component of synaptic membrane	17/818	178/21872	0.000387052	0.00638636	0.00547305	ENSG00000106089/ENSG00000113100/ENSG00000125266/ENSG00000174871/ENSG00000108947/ENSG00000112038/ENSG00000136099/ENSG00000040731/ENSG00000006116/ENSG00000137726/ENSG00000110400/ENSG00000237515/ENSG00000198822/ENSG00000181072/ENSG00000150625/ENSG00000135333/ENSG00000111262	17
PS-SF	CC	GO:0070603	SWI/SNF superfamily-type complex	12/818	102/21872	0.000426436	0.00680922	0.00583544	ENSG00000105619/ENSG00000274073/ENSG00000276323/ENSG00000276263/ENSG00000275086/ENSG00000276296/ENSG00000273833/ENSG00000278161/ENSG00000276022/ENSG00000276504/ENSG00000011332/ENSG00000057935	12
PS-SF	CC	GO:0031527	filopodium membrane	6/818	28/21872	0.000499694	0.0075592	0.00647816	ENSG00000172020/ENSG00000099864/ENSG00000167614/ENSG00000276537/ENSG00000276887/ENSG00000275650	6
PS-SF	CC	GO:0098936	intrinsic component of postsynaptic membrane	14/818	134/21872	0.000504104	0.0075592	0.00647816	ENSG00000113100/ENSG00000125266/ENSG00000174871/ENSG00000108947/ENSG00000112038/ENSG00000136099/ENSG00000040731/ENSG00000006116/ENSG00000137726/ENSG00000237515/ENSG00000198822/ENSG00000181072/ENSG00000135333/ENSG00000111262	14
PS-SF	CC	GO:0030868	smooth endoplasmic reticulum membrane	4/818	11/21872	0.000519217	0.0075592	0.00647816	ENSG00000167614/ENSG00000276537/ENSG00000276887/ENSG00000275650	4
PS-SF	CC	GO:0032589	neuron projection membrane	9/818	64/21872	0.000596843	0.0083397	0.00714704	ENSG00000112038/ENSG00000099864/ENSG00000181418/ENSG00000116729/ENSG00000237515/ENSG00000174469/ENSG00000278728/ENSG00000171105/ENSG00000131398	9
PS-SF	CC	GO:1904949	ATPase complex	12/818	106/21872	0.000606523	0.0083397	0.00714704	ENSG00000105619/ENSG00000274073/ENSG00000276323/ENSG00000276263/ENSG00000275086/ENSG00000276296/ENSG00000273833/ENSG00000278161/ENSG00000276022/ENSG00000276504/ENSG00000011332/ENSG00000057935	12
PS-SF	CC	GO:0044224	juxtaparanode region of axon	4/818	12/21872	0.00075584	0.0101119	0.00866581	ENSG00000150672/ENSG00000174469/ENSG00000278728/ENSG00000111262	4
PS-SF	CC	GO:0098984	neuron to neuron synapse	28/818	393/21872	0.000910566	0.0118613	0.010165	ENSG00000189410/ENSG00000171208/ENSG00000106089/ENSG00000125266/ENSG00000169862/ENSG00000174871/ENSG00000108947/ENSG00000172020/ENSG00000006116/ENSG00000099864/ENSG00000164929/ENSG00000186716/ENSG00000115194/ENSG00000110400/ENSG00000167100/ENSG00000144868/ENSG00000237515/ENSG00000047579/ENSG00000165802/ENSG00000150672/ENSG00000091428/ENSG00000198822/ENSG00000254087/ENSG00000181072/ENSG00000154310/ENSG00000135333/ENSG00000115183/ENSG00000157193	28
PS-SF	CC	GO:0032590	dendrite membrane	7/818	43/21872	0.000991967	0.0125904	0.0107898	ENSG00000112038/ENSG00000099864/ENSG00000181418/ENSG00000116729/ENSG00000237515/ENSG00000171105/ENSG00000131398	7
PS-SF	CC	GO:0098686	hippocampal mossy fiber to CA3 synapse	6/818	34/21872	0.0014741	0.018242	0.0156332	ENSG00000108947/ENSG00000115194/ENSG00000110400/ENSG00000047579/ENSG00000091428/ENSG00000135333	6
PS-SF	CC	GO:0030658	transport vesicle membrane	23/818	313/21872	0.00169225	0.0200192	0.0171563	ENSG00000106089/ENSG00000181031/ENSG00000262334/ENSG00000282013/ENSG00000174871/ENSG00000008283/ENSG00000110975/ENSG00000115194/ENSG00000152932/ENSG00000130477/ENSG00000041353/ENSG00000047579/ENSG00000129990/ENSG00000166111/ENSG00000104112/ENSG00000149927/ENSG00000150961/ENSG00000127561/ENSG00000122012/ENSG00000155252/ENSG00000137766/ENSG00000143858/ENSG00000091664	23
PS-SF	CC	GO:0044305	calyx of Held	5/818	24/21872	0.0016986	0.0200192	0.0171563	ENSG00000130477/ENSG00000184009/ENSG00000137766/ENSG00000111262/ENSG00000145920	5
PS-SF	CC	GO:0032591	dendritic spine membrane	4/818	15/21872	0.00190559	0.0219364	0.0187993	ENSG00000099864/ENSG00000181418/ENSG00000237515/ENSG00000131398	4
PS-SF	CC	GO:0033162	melanosome membrane	4/818	16/21872	0.00246619	0.0262127	0.0224641	ENSG00000047579/ENSG00000101850/ENSG00000104044/ENSG00000277361	4
PS-SF	CC	GO:0045009	chitosome	4/818	16/21872	0.00246619	0.0262127	0.0224641	ENSG00000047579/ENSG00000101850/ENSG00000104044/ENSG00000277361	4
PS-SF	CC	GO:0090741	pigment granule membrane	4/818	16/21872	0.00246619	0.0262127	0.0224641	ENSG00000047579/ENSG00000101850/ENSG00000104044/ENSG00000277361	4
PS-SF	CC	GO:0005581	collagen trimer	10/818	93/21872	0.00248889	0.0262127	0.0224641	ENSG00000204262/ENSG00000060718/ENSG00000050767/ENSG00000131094/ENSG00000186998/ENSG00000158270/ENSG00000133661/ENSG00000165985/ENSG00000144119/ENSG00000196739	10
PS-SF	CC	GO:0032279	asymmetric synapse	25/818	367/21872	0.00304065	0.0313567	0.0268724	ENSG00000189410/ENSG00000171208/ENSG00000106089/ENSG00000125266/ENSG00000169862/ENSG00000174871/ENSG00000108947/ENSG00000172020/ENSG00000006116/ENSG00000099864/ENSG00000164929/ENSG00000186716/ENSG00000167100/ENSG00000144868/ENSG00000237515/ENSG00000047579/ENSG00000165802/ENSG00000150672/ENSG00000198822/ENSG00000254087/ENSG00000181072/ENSG00000154310/ENSG00000135333/ENSG00000115183/ENSG00000157193	25
PS-SF	CC	GO:0001772	immunological synapse	6/818	40/21872	0.0034798	0.035153	0.0301258	ENSG00000143119/ENSG00000108861/ENSG00000013725/ENSG00000092820/ENSG00000213658/ENSG00000134215	6
PS-SF	CC	GO:0031965	nuclear membrane	23/818	339/21872	0.00457705	0.0453128	0.0388326	ENSG00000105619/ENSG00000274073/ENSG00000276323/ENSG00000276263/ENSG00000275086/ENSG00000276296/ENSG00000273833/ENSG00000278161/ENSG00000276022/ENSG00000276504/ENSG00000106089/ENSG00000136160/ENSG00000166949/ENSG00000105325/ENSG00000165802/ENSG00000106565/ENSG00000086475/ENSG00000167302/ENSG00000188735/ENSG00000155561/ENSG00000119041/ENSG00000115556/ENSG00000181392	23
PS-SF	CC	GO:0099568	cytoplasmic region	19/818	263/21872	0.00491565	0.0468546	0.040154	ENSG00000117245/ENSG00000183690/ENSG00000112038/ENSG00000144868/ENSG00000116729/ENSG00000130477/ENSG00000041353/ENSG00000047579/ENSG00000197548/ENSG00000150672/ENSG00000079841/ENSG00000163879/ENSG00000177879/ENSG00000039139/ENSG00000157856/ENSG00000138686/ENSG00000137766/ENSG00000137463/ENSG00000135338	19
PS-SF	CC	GO:0014069	postsynaptic density	24/818	361/21872	0.0049221	0.0468546	0.040154	ENSG00000189410/ENSG00000171208/ENSG00000106089/ENSG00000125266/ENSG00000169862/ENSG00000174871/ENSG00000108947/ENSG00000172020/ENSG00000006116/ENSG00000099864/ENSG00000164929/ENSG00000186716/ENSG00000167100/ENSG00000144868/ENSG00000237515/ENSG00000047579/ENSG00000165802/ENSG00000150672/ENSG00000198822/ENSG00000254087/ENSG00000154310/ENSG00000135333/ENSG00000115183/ENSG00000157193	24
PS-SF	CC	GO:0055037	recycling endosome	18/818	246/21872	0.00534812	0.0499494	0.0428062	ENSG00000007516/ENSG00000144476/ENSG00000129990/ENSG00000147804/ENSG00000285243/ENSG00000123091/ENSG00000154310/ENSG00000112367/ENSG00000010322/ENSG00000232810/ENSG00000228978/ENSG00000204490/ENSG00000228849/ENSG00000228321/ENSG00000223952/ENSG00000206439/ENSG00000230108/ENSG00000174839	18
PS-SF	MF	GO:0000213	tRNA-intron endonuclease activity	10/810	11/20616	8.81697e-14	3.71635e-11	3.39685e-11	ENSG00000170892/ENSG00000278622/ENSG00000274796/ENSG00000274078/ENSG00000274672/ENSG00000275165/ENSG00000273896/ENSG00000274129/ENSG00000278712/ENSG00000278605	10
PS-SF	MF	GO:0047144	2-acylglycerol-3-phosphate O-acyltransferase activity	10/810	11/20616	8.81697e-14	3.71635e-11	3.39685e-11	ENSG00000125505/ENSG00000276935/ENSG00000278322/ENSG00000278519/ENSG00000277025/ENSG00000277733/ENSG00000277923/ENSG00000273592/ENSG00000274194/ENSG00000275118	10
PS-SF	MF	GO:0046703	natural killer cell lectin-like receptor binding	13/810	27/20616	5.82569e-12	1.63702e-09	1.49628e-09	ENSG00000204520/ENSG00000233051/ENSG00000235233/ENSG00000183214/ENSG00000231225/ENSG00000204516/ENSG00000231179/ENSG00000234218/ENSG00000224378/ENSG00000231372/ENSG00000238289/ENSG00000206449/ENSG00000227772	13
PS-SF	MF	GO:0016892	endoribonuclease activity, producing 3'-phosphomonoesters	10/810	17/20616	1.25678e-10	2.64866e-08	2.42095e-08	ENSG00000170892/ENSG00000278622/ENSG00000274796/ENSG00000274078/ENSG00000274672/ENSG00000275165/ENSG00000273896/ENSG00000274129/ENSG00000278712/ENSG00000278605	10
PS-SF	MF	GO:0003841	1-acylglycerol-3-phosphate O-acyltransferase activity	12/810	32/20616	1.36538e-09	2.30203e-07	2.10412e-07	ENSG00000125505/ENSG00000276935/ENSG00000278322/ENSG00000278519/ENSG00000277025/ENSG00000277733/ENSG00000277923/ENSG00000273592/ENSG00000274194/ENSG00000275118/ENSG00000100344/ENSG00000138678	12
PS-SF	MF	GO:0042171	lysophosphatidic acid acyltransferase activity	12/810	34/20616	3.08394e-09	4.33293e-07	3.96042e-07	ENSG00000125505/ENSG00000276935/ENSG00000278322/ENSG00000278519/ENSG00000277025/ENSG00000277733/ENSG00000277923/ENSG00000273592/ENSG00000274194/ENSG00000275118/ENSG00000100344/ENSG00000138678	12
PS-SF	MF	GO:0071617	lysophospholipid acyltransferase activity	12/810	36/20616	6.54713e-09	7.88462e-07	7.20677e-07	ENSG00000125505/ENSG00000276935/ENSG00000278322/ENSG00000278519/ENSG00000277025/ENSG00000277733/ENSG00000277923/ENSG00000273592/ENSG00000274194/ENSG00000275118/ENSG00000100344/ENSG00000138678	12
PS-SF	MF	GO:0016411	acylglycerol O-acyltransferase activity	12/810	41/20616	3.4471e-08	3.56913e-06	3.26228e-06	ENSG00000125505/ENSG00000276935/ENSG00000278322/ENSG00000278519/ENSG00000277025/ENSG00000277733/ENSG00000277923/ENSG00000273592/ENSG00000274194/ENSG00000275118/ENSG00000100344/ENSG00000138678	12
PS-SF	MF	GO:0016894	endonuclease activity, active with either ribo- or deoxyribonucleic acids and producing 3'-phosphomonoesters	10/810	27/20616	3.81046e-08	3.56913e-06	3.26228e-06	ENSG00000170892/ENSG00000278622/ENSG00000274796/ENSG00000274078/ENSG00000274672/ENSG00000275165/ENSG00000273896/ENSG00000274129/ENSG00000278712/ENSG00000278605	10
PS-SF	MF	GO:0004549	tRNA-specific ribonuclease activity	10/810	31/20616	1.73637e-07	1.46376e-05	1.33792e-05	ENSG00000170892/ENSG00000278622/ENSG00000274796/ENSG00000274078/ENSG00000274672/ENSG00000275165/ENSG00000273896/ENSG00000274129/ENSG00000278712/ENSG00000278605	10
PS-SF	MF	GO:0008374	O-acyltransferase activity	13/810	70/20616	2.88586e-06	0.000221162	0.000202148	ENSG00000125505/ENSG00000276935/ENSG00000278322/ENSG00000278519/ENSG00000277025/ENSG00000277733/ENSG00000277923/ENSG00000273592/ENSG00000274194/ENSG00000275118/ENSG00000100344/ENSG00000057252/ENSG00000138678	13
PS-SF	MF	GO:0046873	metal ion transmembrane transporter activity	36/810	459/20616	7.02885e-05	0.00492447	0.00450111	ENSG00000182674/ENSG00000130037/ENSG00000107593/ENSG00000148482/ENSG00000135643/ENSG00000112038/ENSG00000006116/ENSG00000196950/ENSG00000166257/ENSG00000165995/ENSG00000115194/ENSG00000143603/ENSG00000171303/ENSG00000164794/ENSG00000119782/ENSG00000026559/ENSG00000171126/ENSG00000167614/ENSG00000276537/ENSG00000276887/ENSG00000275650/ENSG00000147804/ENSG00000285243/ENSG00000150625/ENSG00000138741/ENSG00000134294/ENSG00000170049/ENSG00000182389/ENSG00000176076/ENSG00000104783/ENSG00000131398/ENSG00000111262/ENSG00000067842/ENSG00000135740/ENSG00000113073/ENSG00000160991	36
PS-SF	MF	GO:0046915	transition metal ion transmembrane transporter activity	9/810	47/20616	7.59409e-05	0.00492447	0.00450111	ENSG00000148482/ENSG00000196950/ENSG00000115194/ENSG00000167614/ENSG00000276537/ENSG00000276887/ENSG00000275650/ENSG00000147804/ENSG00000285243	9
PS-SF	MF	GO:0016247	channel regulator activity	17/810	153/20616	0.000111403	0.00670807	0.00613137	ENSG00000106089/ENSG00000135643/ENSG00000006116/ENSG00000137726/ENSG00000166257/ENSG00000101400/ENSG00000128989/ENSG00000164794/ENSG00000119782/ENSG00000198822/ENSG00000175497/ENSG00000005059/ENSG00000116983/ENSG00000143420/ENSG00000170049/ENSG00000176076/ENSG00000112293	17
PS-SF	MF	GO:0005164	tumor necrosis factor receptor binding	9/810	51/20616	0.000147347	0.00828092	0.007569	ENSG00000102524/ENSG00000232810/ENSG00000228978/ENSG00000204490/ENSG00000228849/ENSG00000228321/ENSG00000223952/ENSG00000206439/ENSG00000230108	9
PS-SF	MF	GO:0016829	lyase activity	20/810	207/20616	0.000201343	0.0106082	0.00969623	ENSG00000140287/ENSG00000154975/ENSG00000006625/ENSG00000164089/ENSG00000166228/ENSG00000155096/ENSG00000063180/ENSG00000170892/ENSG00000278622/ENSG00000274796/ENSG00000274078/ENSG00000274672/ENSG00000275165/ENSG00000273896/ENSG00000274129/ENSG00000278712/ENSG00000278605/ENSG00000162104/ENSG00000085871/ENSG00000074410	20
PS-SF	MF	GO:0099106	ion channel regulator activity	14/810	121/20616	0.000287784	0.0142707	0.0130438	ENSG00000106089/ENSG00000135643/ENSG00000137726/ENSG00000166257/ENSG00000128989/ENSG00000164794/ENSG00000119782/ENSG00000198822/ENSG00000175497/ENSG00000005059/ENSG00000116983/ENSG00000143420/ENSG00000170049/ENSG00000176076	14
PS-SF	MF	GO:0004521	endoribonuclease activity	11/810	82/20616	0.000353689	0.0152652	0.0139529	ENSG00000170892/ENSG00000278622/ENSG00000274796/ENSG00000274078/ENSG00000274672/ENSG00000275165/ENSG00000273896/ENSG00000274129/ENSG00000278712/ENSG00000278605/ENSG00000120158	11
PS-SF	MF	GO:0005251	delayed rectifier potassium channel activity	7/810	35/20616	0.000361531	0.0152652	0.0139529	ENSG00000182674/ENSG00000130037/ENSG00000026559/ENSG00000171126/ENSG00000176076/ENSG00000131398/ENSG00000111262	7
PS-SF	MF	GO:0005267	potassium channel activity	14/810	124/20616	0.000371148	0.0152652	0.0139529	ENSG00000182674/ENSG00000130037/ENSG00000107593/ENSG00000135643/ENSG00000143603/ENSG00000171303/ENSG00000164794/ENSG00000026559/ENSG00000171126/ENSG00000170049/ENSG00000176076/ENSG00000104783/ENSG00000131398/ENSG00000111262	14
PS-SF	MF	GO:0022839	ion gated channel activity	8/810	46/20616	0.000380273	0.0152652	0.0139529	ENSG00000107593/ENSG00000135643/ENSG00000143603/ENSG00000167614/ENSG00000276537/ENSG00000276887/ENSG00000275650/ENSG00000104783	8
PS-SF	MF	GO:0043560	insulin receptor substrate binding	4/810	10/20616	0.000410871	0.0157438	0.0143903	ENSG00000163932/ENSG00000145675/ENSG00000171105/ENSG00000096968	4
PS-SF	MF	GO:0016746	transferase activity, transferring acyl groups	24/810	294/20616	0.000618902	0.0219748	0.0200856	ENSG00000172292/ENSG00000136247/ENSG00000125505/ENSG00000276935/ENSG00000278322/ENSG00000278519/ENSG00000277025/ENSG00000277733/ENSG00000277923/ENSG00000273592/ENSG00000274194/ENSG00000275118/ENSG00000100344/ENSG00000102030/ENSG00000092295/ENSG00000285348/ENSG00000118402/ENSG00000057252/ENSG00000124151/ENSG00000120071/ENSG00000275867/ENSG00000278458/ENSG00000138678/ENSG00000172766	24
PS-SF	MF	GO:0005031	tumor necrosis factor-activated receptor activity	4/810	11/20616	0.000625618	0.0219748	0.0200856	ENSG00000141655/ENSG00000026103/ENSG00000157873/ENSG00000273936	4
PS-SF	MF	GO:0016747	transferase activity, transferring acyl groups other than amino-acyl groups	22/810	261/20616	0.000670981	0.0226255	0.0206803	ENSG00000172292/ENSG00000136247/ENSG00000125505/ENSG00000276935/ENSG00000278322/ENSG00000278519/ENSG00000277025/ENSG00000277733/ENSG00000277923/ENSG00000273592/ENSG00000274194/ENSG00000275118/ENSG00000100344/ENSG00000102030/ENSG00000118402/ENSG00000057252/ENSG00000124151/ENSG00000120071/ENSG00000275867/ENSG00000278458/ENSG00000138678/ENSG00000172766	22
PS-SF	MF	GO:0022836	gated channel activity	28/810	368/20616	0.000698	0.0226313	0.0206857	ENSG00000145451/ENSG00000249242/ENSG00000182674/ENSG00000130037/ENSG00000107593/ENSG00000135643/ENSG00000112038/ENSG00000006116/ENSG00000166257/ENSG00000165995/ENSG00000143603/ENSG00000171303/ENSG00000112782/ENSG00000164794/ENSG00000119782/ENSG00000026559/ENSG00000171126/ENSG00000167614/ENSG00000276537/ENSG00000276887/ENSG00000275650/ENSG00000163288/ENSG00000170049/ENSG00000182389/ENSG00000176076/ENSG00000104783/ENSG00000131398/ENSG00000111262	28
PS-SF	MF	GO:0005225	volume-sensitive anion channel activity	4/810	12/20616	0.000909345	0.0264337	0.0241612	ENSG00000167614/ENSG00000276537/ENSG00000276887/ENSG00000275650	4
PS-SF	MF	GO:0015269	calcium-activated potassium channel activity	4/810	12/20616	0.000909345	0.0264337	0.0241612	ENSG00000107593/ENSG00000135643/ENSG00000143603/ENSG00000104783	4
PS-SF	MF	GO:0043295	glutathione binding	4/810	12/20616	0.000909345	0.0264337	0.0241612	ENSG00000008394/ENSG00000134202/ENSG00000100983/ENSG00000085871	4
PS-SF	MF	GO:0005035	death receptor activity	4/810	13/20616	0.00127285	0.0335316	0.0306489	ENSG00000141655/ENSG00000026103/ENSG00000157873/ENSG00000273936	4
PS-SF	MF	GO:0005381	iron ion transmembrane transporter activity	4/810	13/20616	0.00127285	0.0335316	0.0306489	ENSG00000167614/ENSG00000276537/ENSG00000276887/ENSG00000275650	4
PS-SF	MF	GO:1900750	oligopeptide binding	4/810	13/20616	0.00127285	0.0335316	0.0306489	ENSG00000008394/ENSG00000134202/ENSG00000100983/ENSG00000085871	4
PS-SF	MF	GO:0032813	tumor necrosis factor receptor superfamily binding	9/810	69/20616	0.00146406	0.0374	0.0341847	ENSG00000102524/ENSG00000232810/ENSG00000228978/ENSG00000204490/ENSG00000228849/ENSG00000228321/ENSG00000223952/ENSG00000206439/ENSG00000230108	9
PS-SF	MF	GO:0005216	ion channel activity	32/810	464/20616	0.00156192	0.0387265	0.0353972	ENSG00000145451/ENSG00000249242/ENSG00000182674/ENSG00000130037/ENSG00000107593/ENSG00000134343/ENSG00000135643/ENSG00000112038/ENSG00000006116/ENSG00000166257/ENSG00000165995/ENSG00000143603/ENSG00000171303/ENSG00000112782/ENSG00000164794/ENSG00000119782/ENSG00000026559/ENSG00000171126/ENSG00000167614/ENSG00000276537/ENSG00000276887/ENSG00000275650/ENSG00000163288/ENSG00000150625/ENSG00000138741/ENSG00000170049/ENSG00000182389/ENSG00000176076/ENSG00000104783/ENSG00000131398/ENSG00000111262/ENSG00000160991	32
PS-SF	MF	GO:0005516	calmodulin binding	18/810	210/20616	0.00165411	0.0398405	0.0364153	ENSG00000008118/ENSG00000164076/ENSG00000172020/ENSG00000026103/ENSG00000117152/ENSG00000101400/ENSG00000153558/ENSG00000130822/ENSG00000143603/ENSG00000130477/ENSG00000137825/ENSG00000277443/ENSG00000092054/ENSG00000137766/ENSG00000104783/ENSG00000160299/ENSG00000067842/ENSG00000044446	18
PS-SF	MF	GO:0022843	voltage-gated cation channel activity	14/810	145/20616	0.00174802	0.0409327	0.0374137	ENSG00000182674/ENSG00000130037/ENSG00000112038/ENSG00000006116/ENSG00000165995/ENSG00000171303/ENSG00000164794/ENSG00000026559/ENSG00000171126/ENSG00000170049/ENSG00000182389/ENSG00000176076/ENSG00000131398/ENSG00000111262	14
PS-SF	MF	GO:0015079	potassium ion transmembrane transporter activity	15/810	164/20616	0.00208751	0.0475614	0.0434725	ENSG00000182674/ENSG00000130037/ENSG00000107593/ENSG00000135643/ENSG00000143603/ENSG00000171303/ENSG00000164794/ENSG00000026559/ENSG00000171126/ENSG00000170049/ENSG00000176076/ENSG00000104783/ENSG00000131398/ENSG00000111262/ENSG00000135740	15
PS-SF	KEGG	hsa04978	Mineral absorption	10/294	59/8105	4.39185e-05	0.00864287	0.00710069	4493/4494/4489/4495/4490/55630/2495/4501/4502/492	10
PS-SF	KEGG	hsa04933	AGE-RAGE signaling pathway in diabetic complications	13/294	100/8105	6.02291e-05	0.00864287	0.00710069	4088/5293/5580/5595/1906/5330/5295/5600/7124/5292/7046/3717/84812	13
PS-SF	KEGG	hsa05225	Hepatocellular carcinoma	17/294	168/8105	0.000119219	0.0109275	0.00897769	7480/4257/4088/5293/1871/8193/2947/5595/25759/6464/114112/2949/5295/71/7046/4258/10023	17
PS-SF	KEGG	hsa04664	Fc epsilon RI signaling pathway	10/294	68/8105	0.0001523	0.0109275	0.00897769	5293/5595/4067/5295/5600/7409/7124/27040/5608/10451	10
PS-SF	KEGG	hsa04015	Rap1 signaling pathway	19/294	210/8105	0.000213031	0.012228	0.0100461	83660/5293/22808/5595/136/11069/56034/5330/2247/5295/5600/7409/71/115/27040/51735/3643/5608/10451	19
PS-SF	KEGG	hsa04072	Phospholipase D signaling pathway	14/294	148/8105	0.000929398	0.0392734	0.0322657	1607/5293/22808/5595/25759/6464/2918/11069/2913/56034/5330/5295/115/3643	14
PS-SF	KEGG	hsa00480	Glutathione metabolism	8/294	57/8105	0.000957889	0.0392734	0.0322657	2878/79017/4257/3418/2947/2937/2949/4258	8
PS-SF	KEGG	hsa04919	Thyroid hormone signaling pathway	12/294	121/8105	0.0014153	0.0422846	0.0347396	5293/53919/7068/5595/5330/5295/4625/71/6567/9882/8202/84812	12
PS-SF	KEGG	hsa00534	Glycosaminoglycan biosynthesis - heparan sulfate / heparin	5/294	24/8105	0.00146169	0.0422846	0.0347396	64131/9348/126792/64132/9957	5
PS-SF	KEGG	hsa05410	Hypertrophic cardiomyopathy	10/294	90/8105	0.00148453	0.0422846	0.0347396	70/10368/284217/783/1906/4625/71/7124/785/22801	10
PS-SF	KEGG	hsa05220	Chronic myeloid leukemia	9/294	76/8105	0.00162067	0.0422846	0.0347396	613/4088/5293/1871/5595/25759/6464/5295/7046	9
PS-SF	KEGG	hsa01521	EGFR tyrosine kinase inhibitor resistance	9/294	79/8105	0.00212978	0.0499034	0.0409989	5293/5595/25759/6464/56034/2247/5295/3717/9542	9
PS-SF	KEGG	hsa05414	Dilated cardiomyopathy	10/294	96/8105	0.00241885	0.0499034	0.0409989	70/10368/284217/783/4625/71/115/7124/785/22801	10
PS-SF	KEGG	hsa04926	Relaxin signaling pathway	12/294	129/8105	0.00244609	0.0499034	0.0409989	1910/5293/5595/25759/1906/6464/5330/5295/5600/115/7046/2784	12
PS-SF	KEGG	hsa04666	Fc gamma R-mediated phagocytosis	10/294	97/8105	0.00261258	0.0499034	0.0409989	5293/5580/5595/4067/5295/7409/4082/27040/3985/10451	10
PS-SF	KEGG	hsa04650	Natural killer cell mediated cytotoxicity	12/294	131/8105	0.00278207	0.0499034	0.0409989	355/5293/5595/25759/6464/5295/7409/7124/27040/100507436/10451/4277	12
PS-SF	KEGG	hsa04917	Prolactin signaling pathway	8/294	70/8105	0.00364541	0.0613121	0.0503719	8792/5293/5595/25759/6464/5295/5600/3717	8
PS-SF	KEGG	hsa04935	Growth hormone synthesis, secretion and action	11/294	119/8105	0.00384536	0.0613121	0.0503719	6751/5293/5595/25759/6464/5330/5295/5600/115/5608/3717	11
PS-SF	KEGG	hsa05418	Fluid shear stress and atherosclerosis	12/294	139/8105	0.00452092	0.0646138	0.0530845	445/4257/5293/2947/1906/2949/5295/5600/71/7124/5608/4258	12
PS-SF	KEGG	hsa00562	Inositol phosphate metabolism	8/294	73/8105	0.00472784	0.0646138	0.0530845	5293/3706/5330/51477/9896/55361/138429/84812	8
PS-SF	KEGG	hsa01524	Platinum drug resistance	8/294	73/8105	0.00472784	0.0646138	0.0530845	4257/355/5293/2947/5595/2949/5295/4258	8
PS-SF	KEGG	hsa04930	Type II diabetes mellitus	6/294	46/8105	0.00597525	0.0779499	0.064041	5293/5580/5595/5295/7124/3643	6
PS-SF	KEGG	hsa04020	Calcium signaling pathway	17/294	240/8105	0.00631169	0.078759	0.0647057	57172/1910/887/844/3269/3706/136/56034/5330/2247/3363/1129/115/492/5256/84812/80228	17
PS-SF	KEGG	hsa05226	Gastric cancer	12/294	149/8105	0.00781552	0.0934605	0.076784	7480/4088/5293/1871/5595/25759/6464/2247/5295/7046/898/10023	12
PS-SF	KEGG	hsa01522	Endocrine resistance	9/294	98/8105	0.00896446	0.102912	0.084549	5293/1871/5595/25759/6464/5295/5600/115/8202	9
PS-SF	KEGG	hsa04960	Aldosterone-regulated sodium reabsorption	5/294	37/8105	0.0102106	0.110516	0.0907961	5293/5595/5295/3643/3291	5
PS-SF	KEGG	hsa05221	Acute myeloid leukemia	7/294	67/8105	0.010397	0.110516	0.0907961	1848/5293/5595/1050/5295/5292/2322	7
PS-SF	KEGG	hsa05135	Yersinia infection	11/294	137/8105	0.0108924	0.111347	0.0914787	5293/5595/5295/5600/7409/71/7124/27040/5608/9815/10451	11
PS-SF	KEGG	hsa04915	Estrogen signaling pathway	11/294	138/8105	0.0114664	0.111347	0.0914787	4988/5293/5580/5595/25759/6464/5330/5295/115/8202/2289	11
PS-SF	KEGG	hsa04080	Neuroactive ligand-receptor interaction	21/294	341/8105	0.0121742	0.111347	0.0914787	8001/3354/116/1392/4988/6751/1910/7068/887/3269/9934/136/1906/2918/2913/2560/3363/1129/84539/133/4157	21
PS-SF	KEGG	hsa04911	Insulin secretion	8/294	86/8105	0.0124709	0.111347	0.0914787	6804/116/27345/3782/11069/5330/115/3783	8
PS-SF	KEGG	hsa04810	Regulation of actin cytoskeleton	15/294	218/8105	0.012845	0.111347	0.0914787	89846/5293/22808/7430/5595/56034/2247/1129/5295/7409/71/4636/3985/22801/10451	15
PS-SF	KEGG	hsa04625	C-type lectin receptor signaling pathway	9/294	104/8105	0.0129752	0.111347	0.0914787	53342/5293/5580/22808/5595/5295/5600/7124/10332	9
PS-SF	KEGG	hsa04520	Adherens junction	7/294	71/8105	0.0140726	0.111347	0.0914787	4088/5792/5818/5595/71/7046/3643	7
PS-SF	KEGG	hsa04510	Focal adhesion	14/294	201/8105	0.0144641	0.111347	0.0914787	83660/284217/5293/5595/25759/6464/56034/5295/7409/71/4636/3910/22801/10451	14
PS-SF	KEGG	hsa05161	Hepatitis B	12/294	162/8105	0.0146248	0.111347	0.0914787	355/4088/5293/1871/5595/5295/5600/7124/7046/5608/898/3717	12
PS-SF	KEGG	hsa04360	Axon guidance	13/294	182/8105	0.0149539	0.111347	0.0914787	5361/1948/1949/5293/5595/5295/4636/6585/7222/91584/8482/2045/3985	13
PS-SF	KEGG	hsa05218	Melanoma	7/294	72/8105	0.0151204	0.111347	0.0914787	5293/1871/5595/56034/2247/5295/4286	7
PS-SF	KEGG	hsa05235	PD-L1 expression and PD-1 checkpoint pathway in cancer	8/294	89/8105	0.0151307	0.111347	0.0914787	55509/5293/5595/5295/5600/27040/5608/3717	8
PS-SF	KEGG	hsa05205	Proteoglycans in cancer	14/294	205/8105	0.016918	0.121387	0.0997272	7480/355/5293/22808/7430/5595/2247/5295/288/5600/7409/71/7124/10451	14
PS-SF	KEGG	hsa05214	Glioma	7/294	75/8105	0.0185959	0.130171	0.106944	57172/5293/1871/5595/25759/6464/5295	7
PS-SF	KEGG	hsa05212	Pancreatic cancer	7/294	76/8105	0.0198695	0.135473	0.1113	4088/5293/1871/5595/10928/5295/7046	7
PS-SF	KEGG	hsa04261	Adrenergic signaling in cardiomyocytes	11/294	150/8105	0.0202974	0.135473	0.1113	70/10368/783/5595/11069/5330/5600/4625/115/785/492	11
PS-SF	KEGG	hsa04014	Ras signaling pathway	15/294	232/8105	0.0214585	0.138319	0.113638	5293/22808/5595/25759/8437/6464/56034/2247/10928/3363/5295/27040/3643/2322/2784	15
PS-SF	KEGG	hsa04062	Chemokine signaling pathway	13/294	192/8105	0.0222946	0.138319	0.113638	5293/5580/5595/25759/6464/4067/5330/5295/7409/115/3717/2784/10451	13
PS-SF	KEGG	hsa04670	Leukocyte transendothelial migration	9/294	114/8105	0.0224212	0.138319	0.113638	5293/7430/11069/5295/5600/7409/71/4636/10451	9
PS-SF	KEGG	hsa02010	ABC transporters	5/294	45/8105	0.0226515	0.138319	0.113638	94160/10057/5826/23461/23460	5
PS-SF	KEGG	hsa05167	Kaposi sarcoma-associated herpesvirus infection	13/294	193/8105	0.0231546	0.138445	0.113742	355/5293/1871/5595/4067/2247/5295/5600/100507436/5608/3717/2784/4277	13
PS-SF	KEGG	hsa04070	Phosphatidylinositol signaling system	8/294	97/8105	0.0242038	0.141765	0.116469	1607/5293/3706/5330/5295/55361/51447/84812	8
PS-SF	KEGG	hsa04750	Inflammatory mediator regulation of TRP channels	8/294	98/8105	0.0255584	0.146705	0.120528	5293/5580/3269/5330/5295/5600/115/5608	8
PS-SF	KEGG	hsa04218	Cellular senescence	11/294	156/8105	0.0262455	0.147695	0.121341	4088/5293/1871/22808/5595/5295/5600/286826/7046/5608/898	11
PS-SF	KEGG	hsa04929	GnRH secretion	6/294	64/8105	0.0278949	0.153958	0.126487	5293/3782/5595/5330/5295/3783	6
PS-SF	KEGG	hsa04722	Neurotrophin signaling pathway	9/294	119/8105	0.0286509	0.155148	0.127464	398/397/5293/5580/5595/25759/6464/5295/5600	9
PS-SF	KEGG	hsa04916	Melanogenesis	8/294	101/8105	0.0299382	0.159116	0.130724	7480/1910/5595/1906/5330/115/4286/4157	8
PS-SF	KEGG	hsa05142	Chagas disease	8/294	102/8105	0.0315063	0.164405	0.13507	355/5293/5595/5330/5295/5600/7124/7046	8
PS-SF	KEGG	hsa00532	Glycosaminoglycan biosynthesis - chondroitin sulfate / dermatan sulfate	3/294	20/8105	0.0340997	0.174761	0.143578	64131/126792/64132	3
PS-SF	KEGG	hsa04660	T cell receptor signaling pathway	8/294	104/8105	0.0348092	0.175268	0.143994	5293/5595/5295/5600/7409/7124/27040/10451	8
PS-SF	KEGG	hsa04611	Platelet activation	9/294	124/8105	0.0360068	0.178172	0.14638	83660/5293/5595/4067/5330/5295/5600/71/115	9
PS-SF	KEGG	hsa04310	Wnt signaling pathway	11/294	166/8105	0.038814	0.188807	0.155117	1501/7480/4088/5176/85409/11197/5330/54894/10023/340419/59352	11
PS-SF	KEGG	hsa05224	Breast cancer	10/294	147/8105	0.0409224	0.195745	0.160818	7480/5293/1871/5595/25759/6464/2247/5295/8202/10023	10
PS-SF	KEGG	hsa04380	Osteoclast differentiation	9/294	128/8105	0.042755	0.201159	0.165265	8792/5293/5595/5295/5600/7124/4286/7046/5608	9
PS-SF	KEGG	hsa05143	African trypanosomiasis	4/294	37/8105	0.0437945	0.202726	0.166553	355/5330/7124/3910	4
PS-SF	KEGG	hsa00515	Mannose type O-glycan biosynthesis	3/294	23/8105	0.0489426	0.222553	0.182842	8704/27087/10585	3
PS-SF	KEGG	hsa04668	TNF signaling pathway	8/294	112/8105	0.0503446	0.222553	0.182842	355/5293/5595/1906/5295/5600/7124/5608	8
PS-SF	KEGG	hsa04024	cAMP signaling pathway	13/294	216/8105	0.0504039	0.222553	0.182842	3354/116/6751/5293/5595/1906/11069/1129/5295/7409/115/492/10451	13
PS-SF	KEGG	hsa04725	Cholinergic synapse	8/294	113/8105	0.0525573	0.228545	0.187765	5293/5595/5330/1129/5295/115/3717/2784	8
PS-SF	KEGG	hsa04724	Glutamatergic synapse	8/294	114/8105	0.0548318	0.234876	0.192966	5595/2918/2913/5330/115/54407/2784/57084	8
PS-SF	KEGG	hsa05412	Arrhythmogenic right ventricular cardiomyopathy	6/294	77/8105	0.0600709	0.249955	0.205354	10368/284217/783/71/785/22801	6
PS-SF	KEGG	hsa04216	Ferroptosis	4/294	41/8105	0.0600937	0.249955	0.205354	10533/2937/2495/23305	4
PS-SF	KEGG	hsa04370	VEGF signaling pathway	5/294	59/8105	0.0619482	0.251897	0.20695	5293/5595/25759/5295/5600	5
PS-SF	KEGG	hsa00980	Metabolism of xenobiotics by cytochrome P450	6/294	78/8105	0.0631937	0.251897	0.20695	374875/4257/2947/2949/4258/3290	6
PS-SF	KEGG	hsa04721	Synaptic vesicle cycle	6/294	78/8105	0.0631937	0.251897	0.20695	6804/23025/22999/440279/10814/57084	6
PS-SF	KEGG	hsa04010	MAPK signaling pathway	16/294	294/8105	0.0683693	0.268794	0.220832	1848/1845/10368/355/783/22808/5595/56034/2247/5600/7124/785/7046/3643/2322/5608	16
PS-SF	KEGG	hsa04213	Longevity regulating pathway - multiple species	5/294	62/8105	0.0734879	0.285014	0.234158	5293/5295/81570/115/3643	5
PS-SF	KEGG	hsa04662	B cell receptor signaling pathway	6/294	82/8105	0.0766257	0.289928	0.238195	5293/5595/4067/5295/7409/10451	6
PS-SF	KEGG	hsa05146	Amoebiasis	7/294	102/8105	0.0767754	0.289928	0.238195	284217/5293/5330/5295/7124/5272/3910	7
PS-SF	KEGG	hsa05204	Chemical carcinogenesis	6/294	83/8105	0.080218	0.298995	0.245644	374875/4257/2947/2949/4258/3290	6
PS-SF	KEGG	hsa04392	Hippo signaling pathway - multiple species	3/294	29/8105	0.0863232	0.317625	0.26095	126374/10413/83937	3
PS-SF	KEGG	hsa04012	ErbB signaling pathway	6/294	85/8105	0.0876813	0.318538	0.2617	5293/5595/25759/6464/5295/9542	6
PS-SF	KEGG	hsa00514	Other types of O-glycan biosynthesis	4/294	47/8105	0.0897153	0.320429	0.263254	8704/168391/64409/10585	4
PS-SF	KEGG	hsa05417	Lipid and atherosclerosis	12/294	215/8105	0.0911454	0.320429	0.263254	355/5293/5595/4067/5330/5295/5600/7409/7124/5608/3717/10451	12
PS-SF	KEGG	hsa04742	Taste transduction	6/294	86/8105	0.0915511	0.320429	0.263254	9033/3354/5330/259295/259290/2784	6
PS-SF	KEGG	hsa04659	Th17 cell differentiation	7/294	107/8105	0.0934421	0.323107	0.265454	53342/4088/5595/5600/27040/7046/3717	7
PS-SF	KEGG	hsa04931	Insulin resistance	7/294	108/8105	0.0970003	0.331418	0.272282	5792/5293/5580/5295/7124/9882/3643	7
PS-SF	KEGG	hsa00604	Glycosphingolipid biosynthesis - ganglio series	2/294	15/8105	0.100971	0.340926	0.280093	81849/30815	2
PS-SF	KEGG	hsa04068	FoxO signaling pathway	8/294	131/8105	0.103132	0.344172	0.28276	4088/5293/5595/5295/5600/7046/3643/80854	8
PS-SF	KEGG	hsa05230	Central carbon metabolism in cancer	5/294	70/8105	0.109509	0.355681	0.292216	5293/3418/5595/5295/2322	5
PS-SF	KEGG	hsa04270	Vascular smooth muscle contraction	8/294	133/8105	0.11001	0.355681	0.292216	27345/5580/5595/136/1906/5330/115/133	8
PS-SF	KEGG	hsa04934	Cushing syndrome	9/294	155/8105	0.110298	0.355681	0.292216	1392/7480/1871/3777/5595/5330/9070/115/898	9
PS-SF	KEGG	hsa05145	Toxoplasmosis	7/294	112/8105	0.111969	0.357057	0.293346	284217/5595/5600/7124/5608/3717/3910	7
PS-SF	KEGG	hsa05222	Small cell lung cancer	6/294	92/8105	0.116659	0.364569	0.299517	284217/5293/1871/5295/898/3910	6
PS-SF	KEGG	hsa04390	Hippo signaling pathway	9/294	157/8105	0.116865	0.364569	0.299517	7480/126374/4088/85409/1740/10413/71/7046/10207	9
PS-SF	KEGG	hsa00982	Drug metabolism - cytochrome P450	5/294	72/8105	0.119649	0.369239	0.303354	4257/2947/2949/4129/4258	5
PS-SF	KEGG	hsa04912	GnRH signaling pathway	6/294	93/8105	0.12115	0.369338	0.303436	5580/5595/5330/5600/115/5608	6
PS-SF	KEGG	hsa04726	Serotonergic synapse	7/294	115/8105	0.123952	0.369338	0.303436	3354/5595/2560/5330/3363/4129/2784	7
PS-SF	KEGG	hsa04910	Insulin signaling pathway	8/294	137/8105	0.124498	0.369338	0.303436	5792/5293/5595/25759/6464/5295/3643/5256	8
PS-SF	KEGG	hsa00450	Selenocompound metabolism	2/294	17/8105	0.124829	0.369338	0.303436	114112/22929	2
PS-SF	KEGG	hsa05215	Prostate cancer	6/294	97/8105	0.139947	0.401189	0.329603	5293/1871/5595/56034/5295/898	6
PS-SF	KEGG	hsa04071	Sphingolipid signaling pathway	7/294	119/8105	0.140901	0.401189	0.329603	5293/5595/253782/5330/5295/5600/7124	7
PS-SF	KEGG	hsa04971	Gastric acid secretion	5/294	76/8105	0.141185	0.401189	0.329603	887/7430/5330/71/115	5
PS-SF	KEGG	hsa05133	Pertussis	5/294	76/8105	0.141185	0.401189	0.329603	716/5595/715/5600/7124	5
PS-SF	KEGG	hsa05231	Choline metabolism in cancer	6/294	98/8105	0.144847	0.40756	0.334838	1607/5293/5595/56034/5295/56261	6
PS-SF	KEGG	hsa05100	Bacterial invasion of epithelial cells	5/294	77/8105	0.146818	0.408428	0.33555	5293/25759/6464/5295/71	5
PS-SF	KEGG	hsa04550	Signaling pathways regulating pluripotency of stem cells	8/294	143/8105	0.148002	0.408428	0.33555	7480/4088/5293/5595/2247/5295/5600/3717	8
PS-SF	KEGG	hsa04923	Regulation of lipolysis in adipocytes	4/294	57/8105	0.151377	0.413762	0.339933	5293/5295/115/3643	4
PS-SF	KEGG	hsa04914	Progesterone-mediated oocyte maturation	6/294	100/8105	0.15488	0.419345	0.34452	5293/5595/51343/5295/5600/115	6
PS-SF	KEGG	hsa00983	Drug metabolism - other enzymes	5/294	80/8105	0.164275	0.440625	0.362003	4257/2947/2949/7378/4258	5
PS-SF	KEGG	hsa04723	Retrograde endocannabinoid signaling	8/294	148/8105	0.169123	0.445721	0.366189	5595/22999/2560/5330/5600/115/2784/57084	8
PS-SF	KEGG	hsa04974	Protein digestion and absorption	6/294	103/8105	0.170485	0.445721	0.366189	1290/1301/91522/54407/3783/85301	6
PS-SF	KEGG	hsa05166	Human T-cell leukemia virus 1 infection	11/294	219/8105	0.172013	0.445721	0.366189	83660/4088/5293/1871/4487/5595/5295/115/7124/7046/898	11
PS-SF	KEGG	hsa04730	Long-term depression	4/294	60/8105	0.172387	0.445721	0.366189	1392/5595/4067/5330	4
PS-SF	KEGG	hsa04620	Toll-like receptor signaling pathway	6/294	104/8105	0.175828	0.450559	0.370164	5293/5595/5295/5600/7124/5608	6
PS-SF	KEGG	hsa00561	Glycerolipid metabolism	4/294	61/8105	0.179606	0.456167	0.374771	1607/4023/80339/84803	4
PS-SF	KEGG	hsa05131	Shigellosis	12/294	246/8105	0.182789	0.46018	0.378068	83660/5293/5580/5595/5330/5295/5600/71/4636/7124/92610/84812	12
PS-SF	KEGG	hsa00340	Histidine metabolism	2/294	22/8105	0.188975	0.471617	0.387464	3067/4129	2
PS-SF	KEGG	hsa05163	Human cytomegalovirus infection	11/294	225/8105	0.194177	0.480422	0.394698	355/5293/1871/5595/5330/5295/5600/115/7124/5608/2784	11
PS-SF	KEGG	hsa04921	Oxytocin signaling pathway	8/294	154/8105	0.196159	0.481177	0.395319	57172/10368/783/5595/5330/71/115/785	8
PS-SF	KEGG	hsa04150	mTOR signaling pathway	8/294	155/8105	0.200832	0.485883	0.399185	7480/55615/5293/5595/5295/7124/92335/3643	8
PS-SF	KEGG	hsa05210	Colorectal cancer	5/294	86/8105	0.201464	0.485883	0.399185	4088/5293/5595/5295/7046	5
PS-SF	KEGG	hsa04260	Cardiac muscle contraction	5/294	87/8105	0.207924	0.497285	0.408553	70/10368/783/4625/785	5
PS-SF	KEGG	hsa04962	Vasopressin-regulated water reabsorption	3/294	44/8105	0.213326	0.504489	0.414471	398/397/115	3
PS-SF	KEGG	hsa04512	ECM-receptor interaction	5/294	88/8105	0.214452	0.504489	0.414471	284217/375790/22987/3910/22801	5
PS-SF	KEGG	hsa04210	Apoptosis	7/294	136/8105	0.223871	0.522366	0.429158	355/1512/5293/5595/5295/71/7124	7
PS-SF	KEGG	hsa04371	Apelin signaling pathway	7/294	137/8105	0.229222	0.530538	0.435872	4088/22808/5595/5330/115/7046/2784	7
PS-SF	KEGG	hsa04973	Carbohydrate digestion and absorption	3/294	47/8105	0.242315	0.556356	0.457083	5293/5330/5295	3
PS-SF	KEGG	hsa00601	Glycosphingolipid biosynthesis - lacto and neolacto series	2/294	27/8105	0.256442	0.584117	0.479891	8704/10402	2
PS-SF	KEGG	hsa04022	cGMP-PKG signaling pathway	8/294	167/8105	0.260104	0.587637	0.482783	27345/1910/5595/5330/4625/115/3643/492	8
PS-SF	KEGG	hsa05202	Transcriptional misregulation in cancer	9/294	192/8105	0.262082	0.587637	0.482783	8938/1848/8013/1050/5218/4286/2322/64332/5090	9
PS-SF	KEGG	hsa05223	Non-small cell lung cancer	4/294	72/8105	0.264523	0.588513	0.483502	5293/1871/5595/5295	4
PS-SF	KEGG	hsa04979	Cholesterol metabolism	3/294	50/8105	0.271895	0.60026	0.493153	51129/4023/6646	3
PS-SF	KEGG	hsa04713	Circadian entrainment	5/294	97/8105	0.275739	0.604101	0.496309	116/5595/5330/115/2784	5
PS-SF	KEGG	hsa00564	Glycerophospholipid metabolism	5/294	98/8105	0.282777	0.610202	0.501321	1607/64850/79143/56261/84803	5
PS-SF	KEGG	hsa04925	Aldosterone synthesis and secretion	5/294	98/8105	0.282777	0.610202	0.501321	57172/3777/5330/115/492	5
PS-SF	KEGG	hsa05164	Influenza A	8/294	172/8105	0.286257	0.613102	0.503704	355/5293/5595/90865/5295/71/7124/3717	8
PS-SF	KEGG	hsa04918	Thyroid hormone synthesis	4/294	75/8105	0.288931	0.614246	0.504643	2878/5330/5172/115	4
PS-SF	KEGG	hsa03320	PPAR signaling pathway	4/294	76/8105	0.297139	0.627051	0.515164	51129/4023/2173/23305	4
PS-SF	KEGG	hsa04961	Endocrine and other factor-regulated calcium reabsorption	3/294	53/8105	0.301836	0.632313	0.519487	5330/115/492	3
PS-SF	KEGG	hsa05140	Leishmaniasis	4/294	77/8105	0.305376	0.63407	0.52093	5595/5600/7124/3717	4
PS-SF	KEGG	hsa00920	Sulfur metabolism	1/294	8105-10-01	0.309052	0.63407	0.52093	8991	1
PS-SF	KEGG	hsa01523	Antifolate resistance	2/294	31/8105	0.310801	0.63407	0.52093	7124/10057	2
PS-SF	KEGG	hsa05169	Epstein-Barr virus infection	9/294	202/8105	0.311512	0.63407	0.52093	355/5293/1871/4067/5295/5600/7124/5608/898	9
PS-SF	KEGG	hsa04145	Phagosome	7/294	152/8105	0.313862	0.634355	0.521165	81035/6441/715/4360/71/22925/10332	7
PS-SF	KEGG	hsa05415	Diabetic cardiomyopathy	9/294	203/8105	0.316573	0.63536	0.52199	4088/5293/5580/5330/5295/5600/9882/7046/3643	9
PS-SF	KEGG	hsa00512	Mucin type O-glycan biosynthesis	2/294	32/8105	0.324293	0.644515	0.529512	168391/64409	2
PS-SF	KEGG	hsa04064	NF-kappa B signaling pathway	5/294	104/8105	0.325626	0.644515	0.529512	8792/10673/4067/7124/27040	5
PS-SF	KEGG	hsa05152	Tuberculosis	8/294	180/8105	0.329369	0.647458	0.53193	5595/4360/5600/7124/22925/5993/10332/3717	8
PS-SF	KEGG	hsa04146	Peroxisome	4/294	82/8105	0.34684	0.677164	0.556335	3418/23305/5826/55825	4
PS-SF	KEGG	hsa05213	Endometrial cancer	3/294	58/8105	0.351978	0.682551	0.560761	5293/5595/5295	3
PS-SF	KEGG	hsa04066	HIF-1 signaling pathway	5/294	109/8105	0.361844	0.694158	0.570297	5293/5595/1906/5295/3643	5
PS-SF	KEGG	hsa05170	Human immunodeficiency virus 1 infection	9/294	212/8105	0.3628	0.694158	0.570297	355/5293/5595/5295/5600/7124/5608/3985/2784	9
PS-SF	KEGG	hsa05034	Alcoholism	8/294	187/8105	0.367949	0.69549	0.571391	9734/1392/5595/25759/136/6464/4129/2784	8
PS-SF	KEGG	hsa04610	Complement and coagulation cascades	4/294	85/8105	0.371797	0.69549	0.571391	716/2161/715/10747	4
PS-SF	KEGG	hsa05416	Viral myocarditis	3/294	60/8105	0.371958	0.69549	0.571391	284217/4625/71	3
PS-SF	KEGG	hsa04630	JAK-STAT signaling pathway	7/294	162/8105	0.37319	0.69549	0.571391	53342/5293/5295/163702/5292/3717/5771	7
PS-SF	KEGG	hsa00350	Tyrosine metabolism	2/294	36/8105	0.377453	0.696281	0.572041	5409/4129	2
PS-SF	KEGG	hsa04140	Autophagy - animal	6/294	137/8105	0.378466	0.696281	0.572041	5293/5580/22808/5595/10533/5295	6
PS-SF	KEGG	hsa00140	Steroid hormone biosynthesis	3/294	61/8105	0.381907	0.698136	0.573565	374875/3291/3290	3
PS-SF	KEGG	hsa04613	Neutrophil extracellular trap formation	8/294	190/8105	0.38462	0.698645	0.573983	9734/5293/5595/10533/5330/5295/5600/71	8
PS-SF	KEGG	hsa04540	Gap junction	4/294	88/8105	0.396687	0.713015	0.585789	5595/56034/5330/115	4
PS-SF	KEGG	hsa05330	Allograft rejection	2/294	38/8105	0.403393	0.713015	0.585789	355/7124	2
PS-SF	KEGG	hsa00533	Glycosaminoglycan biosynthesis - keratan sulfate	1/294	14/8105	0.404109	0.713015	0.585789	8704	1
PS-SF	KEGG	hsa04211	Longevity regulating pathway	4/294	89/8105	0.404953	0.713015	0.585789	5293/5295/115/3643	4
PS-SF	KEGG	hsa04727	GABAergic synapse	4/294	89/8105	0.404953	0.713015	0.585789	2560/115/54407/2784	4
PS-SF	KEGG	hsa04151	PI3K-Akt signaling pathway	14/294	354/8105	0.408627	0.715098	0.5875	284217/5293/5595/56034/2247/1129/5295/3643/2322/898/3717/2784/3910/22801	14
PS-SF	KEGG	hsa04927	Cortisol synthesis and secretion	3/294	65/8105	0.421304	0.728546	0.598549	3777/5330/115	3
PS-SF	KEGG	hsa05032	Morphine addiction	4/294	91/8105	0.421418	0.728546	0.598549	4988/2560/115/2784	4
PS-SF	KEGG	hsa05165	Human papillomavirus infection	13/294	331/8105	0.42471	0.728546	0.598549	7480/284217/355/5293/57801/5595/1740/5295/7124/10207/898/3910/22801	13
PS-SF	KEGG	hsa05033	Nicotine addiction	2/294	40/8105	0.42881	0.728546	0.598549	2560/57084	2
PS-SF	KEGG	hsa04658	Th1 and Th2 cell differentiation	4/294	92/8105	0.42961	0.728546	0.598549	5595/5600/27040/3717	4
PS-SF	KEGG	hsa04970	Salivary secretion	4/294	93/8105	0.437773	0.728546	0.598549	5330/115/3783/492	4
PS-SF	KEGG	hsa05219	Bladder cancer	2/294	41/8105	0.441304	0.728546	0.598549	1871/5595	2
PS-SF	KEGG	hsa04350	TGF-beta signaling pathway	4/294	94/8105	0.445902	0.728546	0.598549	4088/5595/7124/7046	4
PS-SF	KEGG	hsa04657	IL-17 signaling pathway	4/294	94/8105	0.445902	0.728546	0.598549	53342/5595/5600/7124	4
PS-SF	KEGG	hsa00730	Thiamine metabolism	1/294	16/8105	0.44663	0.728546	0.598549	27010	1
PS-SF	KEGG	hsa05332	Graft-versus-host disease	2/294	42/8105	0.453647	0.728546	0.598549	355/7124	2
PS-SF	KEGG	hsa04920	Adipocytokine signaling pathway	3/294	69/8105	0.459829	0.728546	0.598549	23305/7124/3717	3
PS-SF	KEGG	hsa04924	Renin secretion	3/294	69/8105	0.459829	0.728546	0.598549	116/1906/5330	3
PS-SF	KEGG	hsa05211	Renal cell carcinoma	3/294	69/8105	0.459829	0.728546	0.598549	5293/5595/5295	3
PS-SF	KEGG	hsa04932	Non-alcoholic fatty liver disease	6/294	150/8105	0.463018	0.728546	0.598549	355/5293/1050/5295/7124/3643	6
PS-SF	KEGG	hsa04940	Type I diabetes mellitus	2/294	43/8105	0.465833	0.728546	0.598549	355/7124	2
PS-SF	KEGG	hsa00120	Primary bile acid biosynthesis	1/294	17/8105	0.466743	0.728546	0.598549	10858	1
PS-SF	KEGG	hsa00360	Phenylalanine metabolism	1/294	17/8105	0.466743	0.728546	0.598549	4129	1
PS-SF	KEGG	hsa00910	Nitrogen metabolism	1/294	17/8105	0.466743	0.728546	0.598549	771	1
PS-SF	KEGG	hsa05171	Coronavirus disease - COVID-19	9/294	232/8105	0.467082	0.728546	0.598549	716/5293/6171/5595/715/5295/5600/7124/10747	9
PS-SF	KEGG	hsa00061	Fatty acid biosynthesis	1/294	18/8105	0.486127	0.754153	0.619587	23305	1
PS-SF	KEGG	hsa00531	Glycosaminoglycan degradation	1/294	19/8105	0.504808	0.769505	0.632199	6448	1
PS-SF	KEGG	hsa01210	2-Oxocarboxylic acid metabolism	1/294	19/8105	0.504808	0.769505	0.632199	3418	1
PS-SF	KEGG	hsa04060	Cytokine-cytokine receptor interaction	11/294	295/8105	0.507067	0.769505	0.632199	53342/8792/355/57007/10673/8764/90865/163702/7124/7046/51330	11
PS-SF	KEGG	hsa05160	Hepatitis C	6/294	157/8105	0.507435	0.769505	0.632199	355/5293/1871/5595/5295/7124	6
PS-SF	KEGG	hsa04972	Pancreatic secretion	4/294	102/8105	0.509428	0.769505	0.632199	5874/5330/115/492	4
PS-SF	KEGG	hsa04217	Necroptosis	6/294	159/8105	0.51989	0.781195	0.641804	29082/355/2495/90865/7124/3717	6
PS-SF	KEGG	hsa00100	Steroid biosynthesis	1/294	20/8105	0.522813	0.781497	0.642051	6646	1
PS-SF	KEGG	hsa05030	Cocaine addiction	2/294	49/8105	0.535418	0.796192	0.654124	2913/4129	2
PS-SF	KEGG	hsa04612	Antigen processing and presentation	3/294	78/8105	0.542066	0.801922	0.658832	5720/7124/5993	3
PS-SF	KEGG	hsa05110	Vibrio cholerae infection	2/294	50/8105	0.546398	0.804186	0.660692	71/115	2
PS-SF	KEGG	hsa00220	Arginine biosynthesis	1/294	22/8105	0.556889	0.807653	0.66354	445	1
PS-SF	KEGG	hsa00900	Terpenoid backbone biosynthesis	1/294	22/8105	0.556889	0.807653	0.66354	116150	1
PS-SF	KEGG	hsa04913	Ovarian steroidogenesis	2/294	51/8105	0.557196	0.807653	0.66354	115/3643	2
PS-SF	KEGG	hsa05162	Measles	5/294	139/8105	0.571756	0.824594	0.677458	355/5293/5295/10332/898	5
PS-SF	KEGG	hsa05130	Pathogenic Escherichia coli infection	7/294	197/8105	0.576926	0.825573	0.678263	355/7430/5595/9871/5600/71/7124	7
PS-SF	KEGG	hsa04120	Ubiquitin mediated proteolysis	5/294	140/8105	0.578189	0.825573	0.678263	51343/26232/55070/10277/8916	5
PS-SF	KEGG	hsa05017	Spinocerebellar ataxia	5/294	143/8105	0.597176	0.848463	0.697068	5293/5330/5295/7222/3748	5
PS-SF	KEGG	hsa00563	Glycosylphosphatidylinositol (GPI)-anchor biosynthesis	1/294	26/8105	0.617935	0.861155	0.707496	2822	1
PS-SF	KEGG	hsa00790	Folate biosynthesis	1/294	26/8105	0.617935	0.861155	0.707496	5092	1
PS-SF	KEGG	hsa00240	Pyrimidine metabolism	2/294	57/8105	0.618111	0.861155	0.707496	1635/7378	2
PS-SF	KEGG	hsa01212	Fatty acid metabolism	2/294	57/8105	0.618111	0.861155	0.707496	23305/6785	2
PS-SF	KEGG	hsa00062	Fatty acid elongation	1/294	27/8105	0.631839	0.871816	0.716254	6785	1
PS-SF	KEGG	hsa01040	Biosynthesis of unsaturated fatty acids	1/294	27/8105	0.631839	0.871816	0.716254	6785	1
PS-SF	KEGG	hsa04152	AMPK signaling pathway	4/294	120/8105	0.638469	0.87675	0.720308	5293/5295/92335/3643	4
PS-SF	KEGG	hsa05323	Rheumatoid arthritis	3/294	93/8105	0.661592	0.889352	0.730661	8792/10673/7124	3
PS-SF	KEGG	hsa04110	Cell cycle	4/294	124/8105	0.663969	0.889352	0.730661	4088/1871/51343/898	4
PS-SF	KEGG	hsa00020	Citrate cycle (TCA cycle)	1/294	30/8105	0.670596	0.889352	0.730661	3418	1
PS-SF	KEGG	hsa04623	Cytosolic DNA-sensing pathway	2/294	63/8105	0.672396	0.889352	0.730661	90865/10622	2
PS-SF	KEGG	hsa05014	Amyotrophic lateral sclerosis	12/294	364/8105	0.676171	0.889352	0.730661	2878/7802/1767/127602/9896/5600/71/7124/5608/23165/144983/9542	12
PS-SF	KEGG	hsa00052	Galactose metabolism	1/294	31/8105	0.682589	0.889352	0.730661	8704	1
PS-SF	KEGG	hsa03020	RNA polymerase	1/294	31/8105	0.682589	0.889352	0.730661	10622	1
PS-SF	KEGG	hsa05310	Asthma	1/294	31/8105	0.682589	0.889352	0.730661	7124	1
PS-SF	KEGG	hsa05150	Staphylococcus aureus infection	3/294	96/8105	0.682596	0.889352	0.730661	716/715/10747	3
PS-SF	KEGG	hsa05132	Salmonella infection	8/294	249/8105	0.687913	0.889352	0.730661	5293/5595/57381/5600/71/4636/7124/5608	8
PS-SF	KEGG	hsa05321	Inflammatory bowel disease	2/294	65/8105	0.689049	0.889352	0.730661	4088/7124	2
PS-SF	KEGG	hsa04114	Oocyte meiosis	4/294	129/8105	0.694091	0.889352	0.730661	5595/5600/115/898	4
PS-SF	KEGG	hsa04136	Autophagy - other	1/294	32/8105	0.694147	0.889352	0.730661	10533	1
PS-SF	KEGG	hsa05010	Alzheimer disease	12/294	369/8105	0.694224	0.889352	0.730661	7480/355/5293/5595/4023/5330/5295/7124/3643/3416/25825/10023	12
PS-SF	KEGG	hsa04144	Endocytosis	8/294	252/8105	0.700678	0.889352	0.730661	29082/377/4088/116988/138429/7046/9815/253725	8
PS-SF	KEGG	hsa04720	Long-term potentiation	2/294	67/8105	0.705002	0.889352	0.730661	5595/5330	2
PS-SF	KEGG	hsa03410	Base excision repair	1/294	33/8105	0.705285	0.889352	0.730661	56655	1
PS-SF	KEGG	hsa04130	SNARE interactions in vesicular transport	1/294	33/8105	0.705285	0.889352	0.730661	6804	1
PS-SF	KEGG	hsa04061	Viral protein interaction with cytokine and cytokine receptor	3/294	100/8105	0.709076	0.889352	0.730661	57007/8764/7124	3
PS-SF	KEGG	hsa04728	Dopaminergic synapse	4/294	132/8105	0.711221	0.889352	0.730661	5330/4129/5600/2784	4
PS-SF	KEGG	hsa04137	Mitophagy - animal	2/294	68/8105	0.712721	0.889352	0.730661	22808/4286	2
PS-SF	KEGG	hsa05031	Amphetamine addiction	2/294	69/8105	0.72027	0.892278	0.733065	6804/4129	2
PS-SF	KEGG	hsa00760	Nicotinate and nicotinamide metabolism	1/294	35/8105	0.726364	0.892278	0.733065	349565	1
PS-SF	KEGG	hsa04622	RIG-I-like receptor signaling pathway	2/294	70/8105	0.727652	0.892278	0.733065	5600/7124	2
PS-SF	KEGG	hsa05120	Epithelial cell signaling in Helicobacter pylori infection	2/294	70/8105	0.727652	0.892278	0.733065	4067/5600	2
PS-SF	KEGG	hsa03030	DNA replication	1/294	36/8105	0.736333	0.892278	0.733065	56655	1
PS-SF	KEGG	hsa04530	Tight junction	5/294	169/8105	0.739896	0.892278	0.733065	7430/1740/71/51735/10207	5
PS-SF	KEGG	hsa04928	Parathyroid hormone synthesis, secretion and action	3/294	106/8105	0.745577	0.892278	0.733065	5595/5330/115	3
PS-SF	KEGG	hsa00250	Alanine, aspartate and glutamate metabolism	1/294	37/8105	0.74594	0.892278	0.733065	445	1
PS-SF	KEGG	hsa05216	Thyroid cancer	1/294	37/8105	0.74594	0.892278	0.733065	5595	1
PS-SF	KEGG	hsa04115	p53 signaling pathway	2/294	73/8105	0.748815	0.892278	0.733065	355/898	2
PS-SF	KEGG	hsa05022	Pathways of neurodegeneration - multiple diseases	15/294	475/8105	0.749265	0.892278	0.733065	2878/6804/7480/355/5595/7802/5330/1767/127602/9896/5600/7222/7124/5608/10023	15
PS-SF	KEGG	hsa05340	Primary immunodeficiency	1/294	38/8105	0.755198	0.892741	0.733446	5993	1
PS-SF	KEGG	hsa05203	Viral carcinogenesis	6/294	204/8105	0.755875	0.892741	0.733446	9734/5293/5595/4067/5295/898	6
PS-SF	KEGG	hsa01230	Biosynthesis of amino acids	2/294	75/8105	0.762128	0.895112	0.735393	445/3418	2
PS-SF	KEGG	hsa00513	Various types of N-glycan biosynthesis	1/294	39/8105	0.76412	0.895112	0.735393	8704	1
PS-SF	KEGG	hsa00260	Glycine, serine and threonine metabolism	1/294	40/8105	0.772717	0.901504	0.740645	4129	1
PS-SF	KEGG	hsa00380	Tryptophan metabolism	1/294	42/8105	0.788987	0.910209	0.747797	4129	1
PS-SF	KEGG	hsa00860	Porphyrin and chlorophyll metabolism	1/294	42/8105	0.788987	0.910209	0.747797	326625	1
PS-SF	KEGG	hsa04621	NOD-like receptor signaling pathway	5/294	181/8105	0.791852	0.910209	0.747797	5580/5595/5330/5600/7124	5
PS-SF	KEGG	hsa04514	Cell adhesion molecules	4/294	149/8105	0.795127	0.910209	0.747797	923/5792/5818/26047	4
PS-SF	KEGG	hsa00071	Fatty acid degradation	1/294	43/8105	0.796681	0.910209	0.747797	23305	1
PS-SF	KEGG	hsa05206	MicroRNAs in cancer	9/294	310/8105	0.799208	0.910209	0.747797	5293/1871/7430/5595/6464/5295/4082/5292/898	9
PS-SF	KEGG	hsa03040	Spliceosome	4/294	151/8105	0.80358	0.911571	0.748915	11017/6100/57187/144983	4
PS-SF	KEGG	hsa03050	Proteasome	1/294	46/8105	0.818126	0.919551	0.755472	5720	1
PS-SF	KEGG	hsa01240	Biosynthesis of cofactors	4/294	156/8105	0.823481	0.919551	0.755472	27010/349565/2937/326625	4
PS-SF	KEGG	hsa00620	Pyruvate metabolism	1/294	47/8105	0.824761	0.919551	0.755472	197257	1
PS-SF	KEGG	hsa03420	Nucleotide excision repair	1/294	47/8105	0.824761	0.919551	0.755472	56655	1
PS-SF	KEGG	hsa00520	Amino sugar and nucleotide sugar metabolism	1/294	48/8105	0.831154	0.919551	0.755472	51706	1
PS-SF	KEGG	hsa00600	Sphingolipid metabolism	1/294	49/8105	0.837316	0.919551	0.755472	253782	1
PS-SF	KEGG	hsa04672	Intestinal immune network for IgA production	1/294	49/8105	0.837316	0.919551	0.755472	10673	1
PS-SF	KEGG	hsa00270	Cysteine and methionine metabolism	1/294	50/8105	0.843253	0.919551	0.755472	2937	1
PS-SF	KEGG	hsa00510	N-Glycan biosynthesis	1/294	50/8105	0.843253	0.919551	0.755472	8704	1
PS-SF	KEGG	hsa05144	Malaria	1/294	50/8105	0.843253	0.919551	0.755472	7124	1
PS-SF	KEGG	hsa00330	Arginine and proline metabolism	1/294	51/8105	0.848974	0.919551	0.755472	4129	1
PS-SF	KEGG	hsa04142	Lysosome	3/294	128/8105	0.849063	0.919551	0.755472	1512/1176/6448	3
PS-SF	KEGG	hsa00230	Purine metabolism	3/294	130/8105	0.856364	0.923972	0.759104	2987/9615/115	3
PS-SF	KEGG	hsa05320	Autoimmune thyroid disease	1/294	53/8105	0.859799	0.924204	0.759294	355	1
PS-SF	KEGG	hsa04141	Protein processing in endoplasmic reticulum	4/294	171/8105	0.873417	0.931601	0.765372	26232/9871/22824/10277	4
PS-SF	KEGG	hsa05322	Systemic lupus erythematosus	3/294	136/8105	0.876449	0.931601	0.765372	716/715/7124	3
PS-SF	KEGG	hsa05134	Legionellosis	1/294	57/8105	0.879185	0.931601	0.765372	7124	1
PS-SF	KEGG	hsa04640	Hematopoietic cell lineage	2/294	99/8105	0.879665	0.931601	0.765372	7124/2322	2
PS-SF	KEGG	hsa00590	Arachidonic acid metabolism	1/294	61/8105	0.895898	0.944519	0.775985	2878	1
PS-SF	KEGG	hsa00310	Lysine degradation	1/294	63/8105	0.903369	0.944519	0.775985	80854	1
PS-SF	KEGG	hsa05217	Basal cell carcinoma	1/294	63/8105	0.903369	0.944519	0.775985	7480	1
PS-SF	KEGG	hsa04922	Glucagon signaling pathway	2/294	107/8105	0.905027	0.944519	0.775985	5330/5256	2
PS-SF	KEGG	hsa03008	Ribosome biogenesis in eukaryotes	2/294	110/8105	0.913183	0.949577	0.780141	10436/10171	2
PS-SF	KEGG	hsa04714	Thermogenesis	5/294	232/8105	0.928398	0.961914	0.790276	8193/5600/71/115/23305	5
PS-SF	KEGG	hsa05020	Prion disease	6/294	273/8105	0.935891	0.96619	0.793789	5293/5580/5595/5295/5600/7124	6
PS-SF	KEGG	hsa04976	Bile secretion	1/294	90/8105	0.964707	0.992369	0.815297	115	1
PS-SF	KEGG	hsa05016	Huntington disease	6/294	306/8105	0.969325	0.993558	0.816274	2878/6804/7802/5330/1767/127602	6
PS-SF	KEGG	hsa05168	Herpes simplex virus 1 infection	11/294	498/8105	0.976097	0.996939	0.819051	355/5293/5818/8764/5295/7769/148206/7124/3717/90075/10795	11
PS-SF	KEGG	hsa01200	Carbon metabolism	1/294	116/8105	0.986664	1	0.821566	3418	1
PS-SF	KEGG	hsa03013	RNA transport	2/294	186/8105	0.992195	1	0.821566	57187/23165	2
PS-SF	KEGG	hsa00190	Oxidative phosphorylation	1/294	133/8105	0.992954	1	0.821566	64077	1
PS-SF	KEGG	hsa03010	Ribosome	1/294	158/8105	0.99725	1	0.821566	6171	1
PS-SF	KEGG	hsa05012	Parkinson disease	1/294	249/8105	0.999913	1	0.821566	4129	1
PS-SF	KEGG	hsa04740	Olfactory transduction	1/294	443/8105	1	1	0.821566	401994	1
